# A Statistical Analysis on COVID-19 Pandemic in the City of Toronto

**DOI:** 10.1101/2022.12.28.22284001

**Authors:** Ali R. Kaazempur-Mofrad

## Abstract

As with many viruses, a main topic of concern that has arisen during the COVID-19 pandemic is the nature of the virus’ spread and the impact it presents for varying age groups. Using statistical methods and numerical summaries, I analysed the impact that age has on the incubation period, death rates, and case outcomes of COVID-19 cases in the city of Toronto. The results of this study illustrate that the elderly have shorter incubation periods, higher death rates, and a higher count of cases which result in fatality. The analysis concludes that the impact of COVID-19 is most felt by the elderly.

## Supplementary material for "A Statistical Analysis on COVID-19 Pandemic in the City of Toronto": Dataset: COVID19 cases.csv (part 1 of 3)

_id	Assigned_ID	Outbreak Associated	Age Group	Neighbourhood Name	FSA	Source of Infection	Classification	Episode Date	Reported Date	Client Gender	Outcome	Currently Hospitalized	Currently in ICU	Currently Intubated	Ever Hospitalized	Ever in ICU	Ever Intubated
3059710	1	Sporadic	50 to 59 Years	Willowdale East	M2N	Travel	CONFIRMED	2020-01-22	2020-01-23	FEMALE	RESOLVED	No	No	No	No	No	No
3059711	2	Sporadic	50 to 59 Years	Willowdale East	M2N	Travel	CONFIRMED	2020-01-21	2020-01-23	MALE	RESOLVED	No	No	No	Yes	No	No
3059712	3	Sporadic	20 to 29 Years	Parkwoods-Donalda	M3A	Travel	CONFIRMED	2020-02-05	2020-02-21	FEMALE	RESOLVED	No	No	No	No	No	No
3059713	4	Sporadic	60 to 69 Years	Church-Yonge Corridor	M4W	Travel	CONFIRMED	2020-02-16	2020-02-25	FEMALE	RESOLVED	No	No	No	No	No	No
3059714	5	Sporadic	60 to 69 Years	Church-Yonge Corridor	M4W	Travel	CONFIRMED	2020-02-20	2020-02-26	MALE	RESOLVED	No	No	No	No	No	No
3059715	6	Sporadic	50 to 59 Years	Newtonbrook West	M2R	Travel	CONFIRMED	2020-02-24	2020-02-27	MALE	RESOLVED	No	No	No	No	No	No
3059716	7	Sporadic	80 to 89 Years	Milliken	M1V	Travel	CONFIRMED	2020-02-20	2020-02-28	MALE	RESOLVED	No	No	No	No	No	No
3059717	8	Sporadic	60 to 69 Years	Willowdale West	M2N	Travel	CONFIRMED	2020-02-21	2020-03-04	MALE	RESOLVED	No	No	No	Yes	No	No
3059718	9	Sporadic	50 to 59 Years	Willowdale East	M2N	Travel	CONFIRMED	2020-02-29	2020-02-29	MALE	RESOLVED	No	No	No	No	No	No
3059719	10	Sporadic	60 to 69 Years	Henry Farm	M2J	Travel	CONFIRMED	2020-02-26	2020-03-01	MALE	RESOLVED	No	No	No	No	No	No
3059720	11	Sporadic	70 to 79 Years	Don Valley Village	M2J	Travel	CONFIRMED	2020-02-14	2020-03-01	FEMALE	RESOLVED	No	No	No	No	No	No
3059721	12	Sporadic	50 to 59 Years	Lawrence Park South	M4R	Travel	PROBABLE	2020-03-01	2020-03-02	MALE	RESOLVED	No	No	No	No	No	No
3059722	13	Sporadic	60 to 69 Years	Bridle Path-Sunnybrook-York Mills	M2L	Travel	CONFIRMED	2020-03-02	2020-03-03	MALE	RESOLVED	No	No	No	No	No	No
3059723	14	Sporadic	30 to 39 Years	Moss Park	M5A	Community	PROBABLE	2020-03-03	2020-03-04	MALE	RESOLVED	No	No	No	No	No	No
3059724	15	Sporadic	40 to 49 Years	Annex	M6G	Travel	CONFIRMED	2020-03-02	2020-03-05	MALE	RESOLVED	No	No	No	No	No	No
3059725	16	Sporadic	50 to 59 Years	Willowdale East	M2N	Travel	CONFIRMED	2020-03-03	2020-03-05	MALE	RESOLVED	No	No	No	No	No	No
3059726	18	Sporadic	40 to 49 Years	Leaside-Bennington	M4G	Travel	CONFIRMED	2020-03-04	2020-03-07	FEMALE	RESOLVED	No	No	No	No	No	No
3059727	19	Outbreak Associated	40 to 49 Years	Moss Park	M5A	Outbreaks, Congregate Settings	CONFIRMED	2020-04-14	2020-03-06	MALE	RESOLVED	No	No	No	Yes	No	No
3059728	20	Sporadic	60 to 69 Years	St.Andrew-Windfields	M2P	Travel	CONFIRMED	2020-03-05	2020-03-07	MALE	RESOLVED	No	No	No	No	No	No
3059729	21	Sporadic	80 to 89 Years	Willowdale East	M2N	Travel	CONFIRMED	2020-03-03	2020-03-08	MALE	RESOLVED	No	No	No	No	No	No
3059730	22	Sporadic	70 to 79 Years	Willowdale East	M2N	Travel	CONFIRMED	2020-03-03	2020-03-08	FEMALE	RESOLVED	No	No	No	No	No	No
3059731	23	Sporadic	60 to 69 Years	Malvern	M1B	Travel	CONFIRMED	2020-03-04	2020-03-08	FEMALE	RESOLVED	No	No	No	Yes	Yes	Yes
3059732	25	Sporadic	40 to 49 Years	High Park North	M6P	Travel	CONFIRMED	2020-03-02	2020-03-09	MALE	RESOLVED	No	No	No	No	No	No
3059733	26	Sporadic	30 to 39 Years	Waterfront Communities-The Island	M5V	Travel	CONFIRMED	2020-03-03	2020-03-10	MALE	RESOLVED	No	No	No	No	No	No
3059734	27	Sporadic	20 to 29 Years	Leaside-Bennington	M4G	Close Contact	CONFIRMED	2020-03-09	2020-03-10	MALE	RESOLVED	No	No	No	No	No	No
3059735	28	Sporadic	20 to 29 Years			Travel	PROBABLE	2020-03-02	2020-03-10	MALE	RESOLVED	No	No	No	No	No	No
3059736	29	Sporadic	40 to 49 Years	Mimico (includes Humber Bay Shores)	M8Y	Travel	CONFIRMED	2020-03-07	2020-03-11	FEMALE	RESOLVED	No	No	No	No	No	No
3059737	30	Sporadic	40 to 49 Years	Danforth-East York	M4J	Travel	CONFIRMED	2020-03-09	2020-03-11	MALE	RESOLVED	No	No	No	No	No	No
3059738	31	Sporadic	70 to 79 Years	Princess-Rosethorn	M9B	Travel	CONFIRMED	2020-02-28	2020-03-11	MALE	RESOLVED	No	No	No	No	No	No
3059739	32	Sporadic	19 and younger	Willowdale East	M2N	Close Contact	CONFIRMED	2020-03-09	2020-03-10	MALE	RESOLVED	No	No	No	No	No	No
3059740	33	Sporadic	30 to 39 Years	Willowdale East	M2N	Close Contact	CONFIRMED	2020-03-11	2020-03-10	FEMALE	RESOLVED	No	No	No	No	No	No
3059741	35	Sporadic	30 to 39 Years	Willowdale East	M2N	Close Contact	CONFIRMED	2020-03-10	2020-03-11	MALE	RESOLVED	No	No	No	No	No	No
3059742	36	Sporadic	20 to 29 Years	Long Branch	M8W	Travel	CONFIRMED	2020-03-07	2020-03-11	FEMALE	RESOLVED	No	No	No	No	No	No
3059743	37	Sporadic	30 to 39 Years	Dovercourt-Wallace Emerson-Junction	M6H	Travel	PROBABLE	2020-03-04	2020-03-09	FEMALE	RESOLVED	No	No	No	No	No	No
3059744	38	Sporadic	19 and younger	Dovercourt-Wallace Emerson-Junction	M6H	Travel	CONFIRMED	2020-03-09	2020-03-11	FEMALE	RESOLVED	No	No	No	Yes	No	No
3059745	39	Sporadic	60 to 69 Years	Mount Pleasant West	M4S	Travel	CONFIRMED	2020-03-08	2020-03-12	MALE	RESOLVED	No	No	No	Yes	No	No
3059746	40	Sporadic	30 to 39 Years	Oakwood Village	M6E	Travel	PROBABLE	2020-03-09	2020-03-11	FEMALE	RESOLVED	No	No	No	No	No	No
3059747	41	Sporadic	20 to 29 Years	South Parkdale	M6K	Community	PROBABLE	2020-03-09	2020-03-10	FEMALE	RESOLVED	No	No	No	No	No	No
3059748	42	Sporadic	20 to 29 Years	Mount Pleasant East	M4S	Travel	CONFIRMED	2020-03-11	2020-03-11	MALE	RESOLVED	No	No	No	No	No	No
3059749	43	Sporadic	60 to 69 Years	Mount Pleasant East	M4S	Travel	CONFIRMED	2020-03-03	2020-03-11	MALE	RESOLVED	No	No	No	No	No	No
3059750	44	Sporadic	70 to 79 Years	Annex	M5R	Travel	CONFIRMED	2020-03-10	2020-03-11	FEMALE	RESOLVED	No	No	No	No	No	No
3059751	45	Sporadic	60 to 69 Years	Bridle Path-Sunnybrook-York Mills	M4N	Travel	CONFIRMED	2020-03-03	2020-03-11	FEMALE	RESOLVED	No	No	No	No	No	No
3059752	46	Sporadic	70 to 79 Years	Mount Pleasant West	M4P	Travel	CONFIRMED	2020-03-10	2020-03-12	FEMALE	RESOLVED	No	No	No	No	No	No
3059753	47	Sporadic	80 to 89 Years	Mount Pleasant West	M4P	Travel	CONFIRMED	2020-03-02	2020-03-12	MALE	RESOLVED	No	No	No	No	No	No
3059754	48	Sporadic	40 to 49 Years	North Riverdale	M4K	Travel	CONFIRMED	2020-03-06	2020-03-12	MALE	RESOLVED	No	No	No	No	No	No
3059755	49	Sporadic	30 to 39 Years	Waterfront Communities-The Island	M5A	Travel	CONFIRMED	2020-03-06	2020-03-12	FEMALE	RESOLVED	No	No	No	No	No	No
3059756	50	Sporadic	20 to 29 Years	Annex	M5R	Travel	CONFIRMED	2020-03-10	2020-03-12	MALE	RESOLVED	No	No	No	No	No	No
3059757	51	Sporadic	30 to 39 Years	Eringate-Centennial-West Deane	M9C	Close Contact	CONFIRMED	2020-03-10	2020-03-12	FEMALE	RESOLVED	No	No	No	No	No	No
3059758	52	Sporadic	20 to 29 Years	Palmerston-Little Italy	M6G	Close Contact	CONFIRMED	2020-03-11	2020-03-12	MALE	RESOLVED	No	No	No	No	No	No
3059759	53	Sporadic	40 to 49 Years	Bedford Park-Nortown	M5M	Community	CONFIRMED	2020-03-06	2020-03-12	MALE	RESOLVED	No	No	No	No	No	No
3059760	54	Sporadic	50 to 59 Years	Leaside-Bennington	M4G	Travel	CONFIRMED	2020-03-09	2020-03-12	FEMALE	RESOLVED	No	No	No	No	No	No
3059761	55	Sporadic	50 to 59 Years	Leaside-Bennington	M4G	Travel	CONFIRMED	2020-03-08	2020-03-12	MALE	RESOLVED	No	No	No	No	No	No
3059762	56	Sporadic	19 and younger	Leaside-Bennington	M4G	Close Contact	CONFIRMED	2020-03-11	2020-03-12	MALE	RESOLVED	No	No	No	No	No	No
3059763	57	Sporadic	19 and younger	Leaside-Bennington	M4G	Close Contact	CONFIRMED	2020-03-12	2020-03-12	MALE	RESOLVED	No	No	No	No	No	No
3059764	58	Sporadic	50 to 59 Years	Stonegate-Queensway	M8Y	Travel	CONFIRMED	2020-03-08	2020-03-12	MALE	RESOLVED	No	No	No	No	No	No
3059765	59	Sporadic	20 to 29 Years	Rouge	M1C	Community	CONFIRMED	2020-03-08	2020-03-12	MALE	RESOLVED	No	No	No	No	No	No
3059766	60	Sporadic	20 to 29 Years	Agincourt South-Malvern West	M1S	Close Contact	CONFIRMED	2020-03-07	2020-03-12	FEMALE	RESOLVED	No	No	No	No	No	No
3059767	61	Sporadic	60 to 69 Years	Agincourt South-Malvern West	M1S	Travel	CONFIRMED	2020-03-04	2020-03-12	MALE	RESOLVED	No	No	No	Yes	Yes	Yes
3059768	62	Sporadic	60 to 69 Years	Agincourt South-Malvern West	M1S	Travel	CONFIRMED	2020-03-05	2020-03-12	FEMALE	RESOLVED	No	No	No	No	No	No
3059769	63	Sporadic	60 to 69 Years	Englemount-Lawrence	M6B	Community	CONFIRMED	2020-03-03	2020-03-13	MALE	RESOLVED	No	No	No	No	No	No
3059770	64	Sporadic	30 to 39 Years	North Riverdale	M4K	Travel	CONFIRMED	2020-03-02	2020-03-13	MALE	RESOLVED	No	No	No	No	No	No
3059771	65	Sporadic	30 to 39 Years	Roncesvalles	M6R	Travel	CONFIRMED	2020-03-09	2020-03-12	FEMALE	RESOLVED	No	No	No	No	No	No
3059772	66	Sporadic	70 to 79 Years	Forest Hill North	M5N	Travel	CONFIRMED	2020-03-09	2020-03-13	MALE	RESOLVED	No	No	No	Yes	No	No
3059773	67	Sporadic	20 to 29 Years	New Toronto	M8V	Travel	CONFIRMED	2020-03-12	2020-03-12	FEMALE	RESOLVED	No	No	No	No	No	No
3059774	68	Sporadic	30 to 39 Years	West Humber-Clairville	M9W	Travel	CONFIRMED	2020-03-04	2020-03-12	MALE	RESOLVED	No	No	No	No	No	No
3059775	69	Sporadic	20 to 29 Years	Casa Loma	M5P	Travel	CONFIRMED	2020-03-11	2020-03-12	MALE	RESOLVED	No	No	No	No	No	No
3059776	70	Sporadic	30 to 39 Years	Annex	M5R	Travel	CONFIRMED	2020-03-09	2020-03-12	MALE	RESOLVED	No	No	No	No	No	No
3059777	71	Sporadic	30 to 39 Years	Niagara	M5V	Community	CONFIRMED	2020-03-06	2020-03-13	FEMALE	RESOLVED	No	No	No	No	No	No
3059778	72	Sporadic	50 to 59 Years	High Park-Swansea	M6S	Travel	CONFIRMED	2020-03-08	2020-03-13	MALE	RESOLVED	No	No	No	No	No	No
3059779	73	Sporadic	20 to 29 Years	Waterfront Communities-The Island	M5V	Household Contact	CONFIRMED	2020-03-11	2020-03-13	FEMALE	RESOLVED	No	No	No	No	No	No
3059780	74	Sporadic	30 to 39 Years	Downsview-Roding-CFB	M3L	Travel	CONFIRMED	2020-03-10	2020-03-13	FEMALE	RESOLVED	No	No	No	No	No	No
3059781	75	Sporadic	40 to 49 Years	Kensington-Chinatown	M5T	Travel	CONFIRMED	2020-03-06	2020-03-13	MALE	RESOLVED	No	No	No	No	No	No
3059782	76	Sporadic	30 to 39 Years	Waterfront Communities-The Island	M5V	Travel	CONFIRMED	2020-03-09	2020-03-13	FEMALE	RESOLVED	No	No	No	No	No	No
3059783	77	Sporadic	30 to 39 Years	Trinity-Bellwoods	M6J	Travel	CONFIRMED	2020-03-12	2020-03-14	MALE	RESOLVED	No	No	No	No	No	No
3059784	78	Sporadic	20 to 29 Years	Kennedy Park	M1K	Travel	PROBABLE	2020-03-10	2020-03-14	FEMALE	RESOLVED	No	No	No	No	No	No
3059785	79	Sporadic	30 to 39 Years	Mount Pleasant East	M4S	Travel	CONFIRMED	2020-03-06	2020-03-13	FEMALE	RESOLVED	No	No	No	No	No	No
3059786	80	Sporadic	70 to 79 Years	Victoria Village	M4A	Travel	CONFIRMED	2020-03-11	2020-03-13	MALE	FATAL	No	No	No	Yes	Yes	No
3059787	81	Sporadic	50 to 59 Years	The Beaches	M4E	Travel	CONFIRMED	2020-03-09	2020-03-13	MALE	RESOLVED	No	No	No	No	No	No
3059788	82	Sporadic	30 to 39 Years	Long Branch	M8W	Travel	CONFIRMED	2020-03-12	2020-03-14	MALE	RESOLVED	No	No	No	No	No	No
3059789	83	Sporadic	40 to 49 Years	Woodbine-Lumsden	M4C	Travel	CONFIRMED	2020-03-10	2020-03-14	FEMALE	RESOLVED	No	No	No	No	No	No
3059790	84	Sporadic	30 to 39 Years	Annex	M5R	Travel	CONFIRMED	2020-03-05	2020-03-12	MALE	RESOLVED	No	No	No	No	No	No
3059791	85	Sporadic	60 to 69 Years	Newtonbrook East	M2M	Travel	CONFIRMED	2020-03-11	2020-03-14	MALE	RESOLVED	No	No	No	No	No	No
3059792	86	Sporadic	20 to 29 Years	Annex	M5R	Travel	CONFIRMED	2020-03-12	2020-03-14	FEMALE	RESOLVED	No	No	No	No	No	No
3059793	87	Sporadic	30 to 39 Years	Annex	M5R	Close Contact	PROBABLE	2020-03-09	2020-03-14	MALE	RESOLVED	No	No	No	No	No	No
3059794	88	Sporadic	30 to 39 Years	Willowdale East	M2N	Travel	CONFIRMED	2020-03-05	2020-03-15	MALE	RESOLVED	No	No	No	No	No	No
3059795	89	Sporadic	60 to 69 Years	L'Amoreaux	M1W	Travel	CONFIRMED	2020-03-12	2020-03-15	FEMALE	RESOLVED	No	No	No	No	No	No
3059796	90	Sporadic	40 to 49 Years	New Toronto	M8V	Community	CONFIRMED	2020-03-12	2020-03-14	MALE	RESOLVED	No	No	No	No	No	No
3059797	91	Sporadic	40 to 49 Years	The Beaches	M4E	Travel	CONFIRMED	2020-03-10	2020-03-15	FEMALE	RESOLVED	No	No	No	No	No	No
3059798	92	Sporadic	30 to 39 Years	The Beaches	M4E	Travel	CONFIRMED	2020-03-09	2020-03-15	MALE	RESOLVED	No	No	No	No	No	No
3059799	93	Sporadic	20 to 29 Years	Banbury-Don Mills	M3B	Travel	CONFIRMED	2020-03-09	2020-03-15	MALE	RESOLVED	No	No	No	No	No	No
3059800	94	Sporadic	20 to 29 Years	Long Branch	M8V	Travel	CONFIRMED	2020-03-10	2020-03-16	MALE	RESOLVED	No	No	No	No	No	No
3059801	95	Sporadic	19 and younger	Caledonia-Fairbank	M6E	Close Contact	PROBABLE	2020-03-12	2020-03-14	FEMALE	RESOLVED	No	No	No	No	No	No
3059802	96	Sporadic	40 to 49 Years	Willowridge-Martingrove-Richview	M9R	Close Contact	CONFIRMED	2020-03-13	2020-03-14	FEMALE	RESOLVED	No	No	No	No	No	No
3059803	97	Sporadic	50 to 59 Years	Yonge-St.Clair	M4V	Travel	CONFIRMED	2020-03-11	2020-03-15	FEMALE	RESOLVED	No	No	No	No	No	No
3059804	98	Sporadic	60 to 69 Years	Bayview Woods-Steeles	M2K	Close Contact	CONFIRMED	2020-03-10	2020-03-16	FEMALE	RESOLVED	No	No	No	Yes	Yes	Yes
3059805	99	Sporadic	50 to 59 Years	O'Connor-Parkview	M4B	Travel	CONFIRMED	2020-03-12	2020-03-15	MALE	RESOLVED	No	No	No	No	No	No
3059806	100	Sporadic	40 to 49 Years	Woodbine-Lumsden	M4C	Travel	CONFIRMED	2020-03-17	2020-03-16	MALE	RESOLVED	No	No	No	No	No	No
3059807	101	Sporadic	70 to 79 Years	Clairlea-Birchmount	M1K	Close Contact	CONFIRMED	2020-03-14	2020-03-16	FEMALE	RESOLVED	No	No	No	No	No	No
3059808	102	Sporadic	70 to 79 Years	Clairlea-Birchmount	M1K	Close Contact	CONFIRMED	2020-03-15	2020-03-16	MALE	RESOLVED	No	No	No	No	No	No
3059809	103	Sporadic	20 to 29 Years	Waterfront Communities-The Island	M5V	Travel	CONFIRMED	2020-03-13	2020-03-15	FEMALE	RESOLVED	No	No	No	No	No	No
3059810	104	Sporadic	60 to 69 Years	Bay Street Corridor	M5S	Travel	CONFIRMED	2020-03-08	2020-03-15	MALE	RESOLVED	No	No	No	Yes	Yes	No
3059811	105	Sporadic	20 to 29 Years	Bay Street Corridor	M5H	Travel	CONFIRMED	2020-03-10	2020-03-15	MALE	RESOLVED	No	No	No	No	No	No
3059812	106	Sporadic	70 to 79 Years	St.Andrew-Windfields	M2L	Travel	CONFIRMED	2020-03-12	2020-03-15	MALE	RESOLVED	No	No	No	Yes	Yes	Yes
3059813	107	Sporadic	30 to 39 Years	Bay Street Corridor	M5H	Community	CONFIRMED	2020-03-12	2020-03-15	MALE	RESOLVED	No	No	No	No	No	No
3059814	108	Sporadic	50 to 59 Years	Forest Hill South	M4V	Travel	CONFIRMED	2020-03-13	2020-03-15	MALE	RESOLVED	No	No	No	No	No	No
3059815	109	Sporadic	50 to 59 Years		M3K	Travel	CONFIRMED	2020-03-07	2020-03-16	MALE	RESOLVED	No	No	No	No	No	No
3059816	110	Sporadic	40 to 49 Years	Flemingdon Park	M3C	Travel	CONFIRMED	2020-03-13	2020-03-16	MALE	RESOLVED	No	No	No	No	No	No
3059817	111	Sporadic	70 to 79 Years	Annex	M5R	Travel	CONFIRMED	2020-03-12	2020-03-15	MALE	RESOLVED	No	No	No	No	No	No
3059818	112	Sporadic	40 to 49 Years	The Beaches	M4E	Travel	PROBABLE	2020-03-13	2020-03-15	FEMALE	RESOLVED	No	No	No	No	No	No
3059819	113	Sporadic	60 to 69 Years	Casa Loma	M4V	Travel	CONFIRMED	2020-03-07	2020-03-15	MALE	RESOLVED	No	No	No	No	No	No
3059820	114	Sporadic	50 to 59 Years	Yonge-Eglinton	M4R	Travel	CONFIRMED	2020-03-14	2020-03-16	MALE	RESOLVED	No	No	No	No	No	No
3059821	115	Sporadic	30 to 39 Years	Moss Park	M5A	Travel	CONFIRMED	2020-03-03	2020-03-16	MALE	RESOLVED	No	No	No	No	No	No
3059822	116	Sporadic	30 to 39 Years	Little Portugal	M6J	Community	CONFIRMED	2020-03-12	2020-03-16	MALE	RESOLVED	No	No	No	Yes	No	No
3059823	117	Sporadic	20 to 29 Years	Greenwood-Coxwell	M4L	Close Contact	PROBABLE	2020-03-13	2020-03-15	MALE	RESOLVED	No	No	No	No	No	No
3059824	118	Sporadic	30 to 39 Years	High Park-Swansea	M6R	Travel	CONFIRMED	2020-03-10	2020-03-16	MALE	RESOLVED	No	No	No	No	No	No
3059825	119	Sporadic	50 to 59 Years	Rosedale-Moore Park	M4W	Travel	PROBABLE	2020-03-06	2020-03-16	MALE	RESOLVED	No	No	No	No	No	No
3059826	120	Sporadic	60 to 69 Years	Guildwood	M1E	Travel	CONFIRMED	2020-03-11	2020-03-16	FEMALE	RESOLVED	No	No	No	No	No	No
3059827	121	Sporadic	40 to 49 Years	Junction Area	M6P	Travel	CONFIRMED	2020-03-11	2020-03-16	MALE	RESOLVED	No	No	No	No	No	No
3059828	122	Sporadic	50 to 59 Years	L'Amoreaux	M1V	Travel	CONFIRMED	2021-03-15	2020-03-16	MALE	RESOLVED	No	No	No	Yes	No	No
3059829	123	Sporadic	60 to 69 Years	Englemount-Lawrence	M6A	Community	CONFIRMED	2020-03-13	2020-03-16	MALE	RESOLVED	No	No	No	No	No	No
3059830	124	Sporadic	30 to 39 Years	Mimico (includes Humber Bay Shores)	M8V	Travel	CONFIRMED	2020-03-06	2020-03-17	MALE	RESOLVED	No	No	No	No	No	No
3059831	125	Sporadic	50 to 59 Years	Edenbridge-Humber Valley	M9A	Community	CONFIRMED	2020-03-11	2020-03-16	FEMALE	RESOLVED	No	No	No	No	No	No
3059832	126	Sporadic	50 to 59 Years	Princess-Rosethorn	M9A	Travel	CONFIRMED	2020-03-10	2020-03-17	MALE	RESOLVED	No	No	No	No	No	No
3059833	127	Sporadic	19 and younger	The Beaches	M4E	Household Contact	PROBABLE	2020-03-09	2020-03-17	MALE	RESOLVED	No	No	No	No	No	No
3059834	128	Sporadic	20 to 29 Years	Moss Park	M5A	Community	CONFIRMED	2020-03-11	2020-03-17	MALE	RESOLVED	No	No	No	Yes	No	No
3059835	129	Sporadic	20 to 29 Years		M8V	Community	CONFIRMED	2020-03-10	2020-03-17	MALE	RESOLVED	No	No	No	No	No	No
3059836	130	Sporadic	20 to 29 Years	Waterfront Communities-The Island	M5J	Travel	CONFIRMED	2020-03-08	2020-03-17	MALE	RESOLVED	No	No	No	No	No	No
3059837	131	Sporadic	20 to 29 Years	Church-Yonge Corridor	M4Y	Close Contact	CONFIRMED	2020-03-12	2020-03-17	FEMALE	RESOLVED	No	No	No	No	No	No
3059838	132	Sporadic	70 to 79 Years	Milliken	M1V	Travel	CONFIRMED	2020-03-12	2020-03-17	FEMALE	RESOLVED	No	No	No	Yes	Yes	Yes
3059839	133	Sporadic	30 to 39 Years	Bendale	M1P	Community	CONFIRMED	2020-03-11	2020-03-17	MALE	RESOLVED	No	No	No	No	No	No
3059840	134	Sporadic	70 to 79 Years	East End-Danforth	M4E	Travel	CONFIRMED	2020-03-10	2020-03-17	MALE	RESOLVED	No	No	No	Yes	No	No
3059841	135	Sporadic	40 to 49 Years	Playter Estates-Danforth	M4K	Community	CONFIRMED	2020-03-12	2020-03-17	FEMALE	RESOLVED	No	No	No	No	No	No
3059842	136	Sporadic	50 to 59 Years	Bedford Park-Nortown	M5N	Close Contact	CONFIRMED	2020-03-13	2020-03-18	MALE	RESOLVED	No	No	No	No	No	No
3059843	137	Sporadic	40 to 49 Years	Bedford Park-Nortown	M5N	Close Contact	CONFIRMED	2020-03-10	2020-03-18	FEMALE	RESOLVED	No	No	No	No	No	No
3059844	138	Sporadic	20 to 29 Years	Church-Yonge Corridor	M4Y	Travel	CONFIRMED	2020-03-12	2020-03-17	MALE	RESOLVED	No	No	No	No	No	No
3059845	139	Sporadic	20 to 29 Years	Forest Hill South	M5P	Travel	CONFIRMED	2020-03-15	2020-03-17	FEMALE	RESOLVED	No	No	No	No	No	No
3059846	140	Sporadic	80 to 89 Years	Kensington-Chinatown	M5T	Community	CONFIRMED	2020-03-14	2020-03-16	MALE	RESOLVED	No	No	No	Yes	No	No
3059847	141	Sporadic	60 to 69 Years	Niagara	M6K	No Information	CONFIRMED	2020-03-01	2020-03-18	MALE	RESOLVED	No	No	No	No	No	No
3059848	142	Sporadic	30 to 39 Years	Waterfront Communities-The Island	M5V	Community	CONFIRMED	2020-03-11	2020-03-17	MALE	RESOLVED	No	No	No	No	No	No
3059849	143	Sporadic	30 to 39 Years	University	M5S	Community	CONFIRMED	2020-03-16	2020-03-17	FEMALE	RESOLVED	No	No	No	No	No	No
3059850	145	Sporadic	20 to 29 Years	Church-Yonge Corridor	M4Y	Travel	CONFIRMED	2020-03-15	2020-03-18	FEMALE	RESOLVED	No	No	No	No	No	No
3059851	146	Sporadic	30 to 39 Years	Annex	M5R	Close Contact	CONFIRMED	2020-03-11	2020-03-18	MALE	RESOLVED	No	No	No	No	No	No
3059852	147	Sporadic	30 to 39 Years	Bay Street Corridor	M5H	Household Contact	PROBABLE	2020-03-14	2020-03-18	FEMALE	RESOLVED	No	No	No	No	No	No
3059853	148	Sporadic	50 to 59 Years	Yonge-St.Clair	M4V	Travel	CONFIRMED	2020-03-14	2020-03-18	FEMALE	RESOLVED	No	No	No	No	No	No
3059854	149	Sporadic	20 to 29 Years	Niagara	M5V	Community	CONFIRMED	2020-03-14	2020-03-18	FEMALE	RESOLVED	No	No	No	No	No	No
3059855	150	Sporadic	70 to 79 Years	High Park North	M6P	No Information	CONFIRMED	2020-03-07	2020-03-18	MALE	RESOLVED	No	No	No	Yes	No	No
3059856	151	Sporadic	20 to 29 Years	Wychwood	M6C	Close Contact	PROBABLE	2020-03-11	2020-03-18	FEMALE	RESOLVED	No	No	No	No	No	No
3059857	152	Sporadic	20 to 29 Years	Bay Street Corridor	M5G	Travel	CONFIRMED	2020-03-14	2020-03-18	MALE	RESOLVED	No	No	No	No	No	No
3059858	153	Sporadic	40 to 49 Years	Willowdale East	M2N	Community	CONFIRMED	2020-03-10	2020-03-18	FEMALE	RESOLVED	No	No	No	No	No	No
3059859	154	Sporadic	70 to 79 Years	Clairlea-Birchmount	M1L	Travel	CONFIRMED	2020-03-14	2020-03-18	FEMALE	RESOLVED	No	No	No	No	No	No
3059860	155	Sporadic	60 to 69 Years	Cliffcrest	M1M	Travel	CONFIRMED	2020-03-14	2020-03-18	FEMALE	RESOLVED	No	No	No	No	No	No
3059861	156	Sporadic	50 to 59 Years	Englemount-Lawrence	M6B	Close Contact	CONFIRMED	2020-03-06	2020-03-18	FEMALE	RESOLVED	No	No	No	No	No	No
3059862	157	Sporadic	20 to 29 Years	Oakwood Village	M6C	Close Contact	CONFIRMED	2020-03-12	2020-03-18	FEMALE	RESOLVED	No	No	No	No	No	No
3059863	158	Sporadic	20 to 29 Years	Clairlea-Birchmount	M1L	Travel	CONFIRMED	2020-03-18	2020-03-18	FEMALE	RESOLVED	No	No	No	No	No	No
3059864	159	Sporadic	30 to 39 Years	Waterfront Communities-The Island	M5J	Travel	PROBABLE	2020-03-16	2020-03-17	MALE	RESOLVED	No	No	No	No	No	No
3059865	160	Sporadic	40 to 49 Years	Yonge-Eglinton	M4R	Close Contact	CONFIRMED	2020-03-17	2020-03-17	FEMALE	RESOLVED	No	No	No	No	No	No
3059866	161	Sporadic	20 to 29 Years	Danforth	M4J	Travel	CONFIRMED	2020-03-04	2020-03-17	FEMALE	RESOLVED	No	No	No	No	No	No
3059867	162	Sporadic	40 to 49 Years	Bedford Park-Nortown	M5N	Travel	CONFIRMED	2020-03-14	2020-03-18	MALE	RESOLVED	No	No	No	No	No	No
3059868	163	Sporadic	40 to 49 Years	Lansing-Westgate	M3H	Community	CONFIRMED	2020-03-14	2020-03-18	FEMALE	RESOLVED	No	No	No	No	No	No
3059869	164	Sporadic	19 and younger	Forest Hill South	M4V	Travel	CONFIRMED	2020-03-13	2020-03-18	FEMALE	RESOLVED	No	No	No	No	No	No
3059870	165	Sporadic	40 to 49 Years	Clairlea-Birchmount	M1K	Close Contact	CONFIRMED	2020-03-17	2020-03-18	FEMALE	RESOLVED	No	No	No	No	No	No
3059871	166	Sporadic	70 to 79 Years	Clanton Park	M3H	Close Contact	CONFIRMED	2020-03-16	2020-03-18	FEMALE	RESOLVED	No	No	No	No	No	No
3059872	167	Sporadic	70 to 79 Years	Clanton Park	M3H	Close Contact	CONFIRMED	2020-03-13	2020-03-18	MALE	RESOLVED	No	No	No	No	No	No
3059873	168	Sporadic	30 to 39 Years	Bendale	M1P	Close Contact	PROBABLE	2020-03-05	2020-03-19	MALE	RESOLVED	No	No	No	No	No	No
3059874	169	Sporadic	60 to 69 Years	Eglinton East	M1K	Travel	CONFIRMED	2020-03-15	2020-03-18	MALE	RESOLVED	No	No	No	No	No	No
3059875	170	Sporadic	20 to 29 Years	Forest Hill North	M6B	Community	CONFIRMED	2020-03-14	2020-03-18	FEMALE	RESOLVED	No	No	No	No	No	No
3059876	172	Sporadic	60 to 69 Years	Eglinton East	M1K	Travel	CONFIRMED	2020-03-16	2020-03-18	FEMALE	RESOLVED	No	No	No	No	No	No
3059877	173	Sporadic	60 to 69 Years	Cliffcrest	M1M	Travel	CONFIRMED	2020-03-15	2020-03-18	FEMALE	RESOLVED	No	No	No	No	No	No
3059878	174	Sporadic	60 to 69 Years	Glenfield-Jane Heights	M3N	Household Contact	CONFIRMED	2020-03-10	2020-03-18	UNKNOWN	RESOLVED	No	No	No	No	No	No
3059879	175	Sporadic	30 to 39 Years	Waterfront Communities-The Island	M5V	Travel	CONFIRMED	2020-03-16	2020-03-19	MALE	RESOLVED	No	No	No	No	No	No
3059880	176	Sporadic	70 to 79 Years	High Park North	M6P	Household Contact	CONFIRMED	2020-03-11	2020-03-19	FEMALE	RESOLVED	No	No	No	No	No	No
3059881	178	Sporadic	30 to 39 Years	Willowdale East	M2N	Community	CONFIRMED	2020-03-12	2020-03-19	MALE	RESOLVED	No	No	No	No	No	No
3059882	179	Sporadic	50 to 59 Years	Lawrence Park North	M4N	Travel	CONFIRMED	2020-03-08	2020-03-19	MALE	RESOLVED	No	No	No	No	No	No
3059883	180	Sporadic	40 to 49 Years	Annex	M5R	No Information	CONFIRMED	2020-03-17	2020-03-19	MALE	RESOLVED	No	No	No	No	No	No
3059884	181	Sporadic	50 to 59 Years	Bendale	M1P	Close Contact	PROBABLE	2020-03-05	2020-03-18	FEMALE	RESOLVED	No	No	No	No	No	No
3059885	182	Sporadic	60 to 69 Years	Annex	M5R	Travel	CONFIRMED	2020-03-13	2020-03-19	FEMALE	RESOLVED	No	No	No	No	No	No
3059886	183	Sporadic	60 to 69 Years	Bendale	M1P	Close Contact	PROBABLE	2020-03-07	2020-03-18	MALE	RESOLVED	No	No	No	No	No	No
3059887	184	Sporadic	20 to 29 Years	Bendale	M1P	Close Contact	PROBABLE	2020-03-11	2020-03-18	MALE	RESOLVED	No	No	No	No	No	No
3059888	185	Sporadic	30 to 39 Years	Bendale	M1P	Household Contact	PROBABLE	2020-03-17	2020-03-18	FEMALE	RESOLVED	No	No	No	No	No	No
3059889	186	Sporadic	20 to 29 Years	Cabbagetown-South St. James Town	M4Y	Community	CONFIRMED	2020-03-14	2020-03-19	MALE	RESOLVED	No	No	No	No	No	No
3059890	187	Sporadic	20 to 29 Years	Waterfront Communities-The Island	M5V	Travel	CONFIRMED	2020-03-15	2020-03-19	MALE	RESOLVED	No	No	No	No	No	No
3059891	188	Sporadic	70 to 79 Years	Bay Street Corridor	M5S	Travel	CONFIRMED	2020-03-15	2020-03-19	MALE	RESOLVED	No	No	No	No	No	No
3059892	189	Sporadic	19 and younger	Highland Creek	M1C	Household Contact	PROBABLE	2020-03-14	2020-03-18	MALE	RESOLVED	No	No	No	No	No	No
3059893	191	Sporadic	20 to 29 Years	Woburn	M1H	Close Contact	CONFIRMED	2020-03-16	2020-03-19	MALE	RESOLVED	No	No	No	No	No	No
3059894	192	Sporadic	20 to 29 Years	Waterfront Communities-The Island	M5V	Community	CONFIRMED	2020-03-16	2020-03-19	MALE	RESOLVED	No	No	No	No	No	No
3059895	193	Sporadic	60 to 69 Years	Woburn	M1J	Travel	CONFIRMED	2020-03-12	2020-03-19	FEMALE	RESOLVED	No	No	No	No	No	No
3059896	194	Sporadic	40 to 49 Years	Bedford Park-Nortown	M5N	No Information	CONFIRMED	2020-03-18	2020-03-19	MALE	RESOLVED	No	No	No	No	No	No
3059897	195	Sporadic	60 to 69 Years	Eglinton East	M1K	Travel	CONFIRMED	2020-03-16	2020-03-19	FEMALE	RESOLVED	No	No	No	No	No	No
3059898	196	Sporadic	30 to 39 Years	Waterfront Communities-The Island	M5V	Travel	CONFIRMED	2020-03-14	2020-03-19	FEMALE	RESOLVED	No	No	No	No	No	No
3059899	197	Sporadic	20 to 29 Years	Dorset Park	M1P	Travel	CONFIRMED	2020-03-15	2020-03-19	FEMALE	RESOLVED	No	No	No	No	No	No
3059900	198	Sporadic	40 to 49 Years	Danforth-East York	M4J	Close Contact	PROBABLE	2020-03-16	2020-03-19	MALE	RESOLVED	No	No	No	No	No	No
3059901	199	Sporadic	40 to 49 Years	Clairlea-Birchmount	M1K	Household Contact	CONFIRMED	2020-03-19	2020-03-19	MALE	RESOLVED	No	No	No	No	No	No
3059902	201	Outbreak Associated	60 to 69 Years	Morningside	M1E	Outbreaks, Healthcare Institutions	CONFIRMED	2020-03-18	2020-03-19	FEMALE	RESOLVED	No	No	No	Yes	No	No
3059903	202	Sporadic	30 to 39 Years	Flemingdon Park	M3C	Travel	PROBABLE	2020-03-17	2020-03-19	FEMALE	RESOLVED	No	No	No	No	No	No
3059904	203	Sporadic		Bedford Park-Nortown	M5N	Close Contact	PROBABLE	2020-03-19	2020-03-19	FEMALE	RESOLVED	No	No	No	No	No	No
3059905	204	Sporadic	20 to 29 Years	Waterfront Communities-The Island	M5V	Household Contact	CONFIRMED	2020-03-13	2020-03-19	MALE	RESOLVED	No	No	No	No	No	No
3059906	205	Sporadic	50 to 59 Years	Lawrence Park North	M4N	Community	CONFIRMED	2020-03-15	2020-03-19	FEMALE	RESOLVED	No	No	No	No	No	No
3059907	206	Sporadic	20 to 29 Years	Waterfront Communities-The Island	M5J	Household Contact	CONFIRMED	2020-03-14	2020-03-19	MALE	RESOLVED	No	No	No	No	No	No
3059908	207	Sporadic	40 to 49 Years	Parkwoods-Donalda	M3A	Travel	CONFIRMED	2020-03-16	2020-03-19	FEMALE	RESOLVED	No	No	No	No	No	No
3059909	209	Sporadic	40 to 49 Years	Woodbine-Lumsden	M4C	No Information	CONFIRMED	2020-03-13	2020-03-19	MALE	RESOLVED	No	No	No	No	No	No
3059910	210	Sporadic	40 to 49 Years	West Hill	M1E	Community	CONFIRMED	2020-03-17	2020-03-19	FEMALE	RESOLVED	No	No	No	No	No	No
3059911	211	Sporadic	60 to 69 Years	Kennedy Park	M1K	Travel	CONFIRMED	2020-03-18	2020-03-19	FEMALE	RESOLVED	No	No	No	No	No	No
3059912	212	Sporadic	30 to 39 Years	North Riverdale	M4K	No Information	CONFIRMED	2020-03-15	2020-03-19	MALE	RESOLVED	No	No	No	No	No	No
3059913	213	Sporadic	70 to 79 Years	High Park-Swansea	M6S	Community	CONFIRMED	2020-03-18	2020-03-19	MALE	RESOLVED	No	No	No	Yes	No	No
3059914	214	Sporadic	70 to 79 Years	Bedford Park-Nortown	M5N	Travel	CONFIRMED	2020-03-15	2020-03-19	MALE	RESOLVED	No	No	No	Yes	No	No
3059915	215	Sporadic	30 to 39 Years	Waterfront Communities-The Island	M5V	Close Contact	CONFIRMED	2020-03-16	2020-03-19	FEMALE	RESOLVED	No	No	No	No	No	No
3059916	216	Sporadic	50 to 59 Years	Roncesvalles	M6R	Travel	CONFIRMED	2020-03-12	2020-03-20	FEMALE	RESOLVED	No	No	No	No	No	No
3059917	217	Sporadic	30 to 39 Years			Close Contact	CONFIRMED	2020-03-12	2020-03-19	MALE	RESOLVED	No	No	No	No	No	No
3059918	218	Sporadic	30 to 39 Years	Annex	M5R	Close Contact	PROBABLE	2020-03-17	2020-03-20	FEMALE	RESOLVED	No	No	No	No	No	No
3059919	219	Sporadic	60 to 69 Years	Englemount-Lawrence	M6B	Close Contact	PROBABLE	2020-03-13	2020-03-20	FEMALE	RESOLVED	No	No	No	No	No	No
3059920	220	Sporadic	40 to 49 Years	Lawrence Park South	M4R	Household Contact	CONFIRMED	2020-03-14	2020-03-20	FEMALE	RESOLVED	No	No	No	No	No	No
3059921	221	Sporadic	19 and younger	Annex	M5R	Household Contact	PROBABLE	2020-03-13	2020-03-20	UNKNOWN	RESOLVED	No	No	No	No	No	No
3059922	222	Sporadic	19 and younger	Annex	M5R	Household Contact	PROBABLE	2020-03-13	2020-03-20	FEMALE	RESOLVED	No	No	No	No	No	No
3059923	223	Sporadic	19 and younger	Annex	M5R	Household Contact	PROBABLE	2020-03-13	2020-03-20	FEMALE	RESOLVED	No	No	No	No	No	No
3059924	224	Sporadic	30 to 39 Years	Englemount-Lawrence	M6A	Close Contact	PROBABLE	2020-03-12	2020-03-20	FEMALE	RESOLVED	No	No	No	No	No	No
3059925	225	Sporadic	50 to 59 Years	Leaside-Bennington	M4G	Travel	CONFIRMED	2020-03-15	2020-03-20	FEMALE	RESOLVED	No	No	No	No	No	No
3059926	226	Sporadic	70 to 79 Years	Humewood-Cedarvale	M6C	Travel	CONFIRMED	2020-03-13	2020-03-20	MALE	RESOLVED	No	No	No	No	No	No
3059927	227	Sporadic	20 to 29 Years	Waterfront Communities-The Island	M5V	Close Contact	PROBABLE	2020-03-16	2020-03-20	FEMALE	RESOLVED	No	No	No	No	No	No
3059928	228	Sporadic	60 to 69 Years	St.Andrew-Windfields	M2L	Travel	CONFIRMED	2020-03-18	2020-03-20	FEMALE	RESOLVED	No	No	No	No	No	No
3059929	230	Sporadic	20 to 29 Years	Waterfront Communities-The Island	M5A	Close Contact	CONFIRMED	2020-03-18	2020-03-20	MALE	RESOLVED	No	No	No	No	No	No
3059930	232	Sporadic	80 to 89 Years	Etobicoke West Mall	M9C	Close Contact	PROBABLE	2020-03-14	2020-03-20	MALE	RESOLVED	No	No	No	No	No	No
3059931	233	Sporadic	40 to 49 Years	Waterfront Communities-The Island	M5E	Travel	CONFIRMED	2020-02-15	2020-03-20	FEMALE	RESOLVED	No	No	No	No	No	No
3059932	234	Sporadic	20 to 29 Years	Lawrence Park North	M4N	Close Contact	PROBABLE	2020-03-16	2020-03-20	FEMALE	RESOLVED	No	No	No	No	No	No
3059933	235	Sporadic	50 to 59 Years	Church-Yonge Corridor	M4Y	Community	CONFIRMED	2020-03-16	2020-03-20	MALE	RESOLVED	No	No	No	No	No	No
3059934	237	Sporadic	60 to 69 Years	Forest Hill South	M5N	Community	CONFIRMED	2020-03-10	2020-03-20	FEMALE	RESOLVED	No	No	No	No	No	No
3059935	238	Sporadic	60 to 69 Years	Eringate-Centennial-West Deane	M9C	Close Contact	PROBABLE	2020-03-13	2020-03-20	FEMALE	RESOLVED	No	No	No	No	No	No
3059936	239	Sporadic	40 to 49 Years	South Riverdale	M4M	Close Contact	PROBABLE	2020-03-19	2020-03-20	FEMALE	RESOLVED	No	No	No	No	No	No
3059937	240	Sporadic	30 to 39 Years	Clanton Park	M3H	Community	CONFIRMED	2020-03-12	2020-03-20	MALE	RESOLVED	No	No	No	No	No	No
3059938	241	Sporadic	60 to 69 Years	Woburn	M1H	Close Contact	CONFIRMED	2020-03-05	2020-03-20	FEMALE	RESOLVED	No	No	No	No	No	No
3059939	242	Sporadic	20 to 29 Years	Niagara	M5V	Community	CONFIRMED	2020-03-15	2020-03-20	FEMALE	RESOLVED	No	No	No	No	No	No
3059940	243	Sporadic	30 to 39 Years	Waterfront Communities-The Island	M5E	Travel	CONFIRMED	2020-03-13	2020-03-20	MALE	RESOLVED	No	No	No	No	No	No
3059941	244	Sporadic	20 to 29 Years	Yonge-St.Clair	M4V	Travel	CONFIRMED	2020-03-18	2020-03-20	MALE	RESOLVED	No	No	No	No	No	No
3059942	245	Sporadic	20 to 29 Years	Bridle Path-Sunnybrook-York Mills	M2L	Travel	CONFIRMED	2020-03-17	2020-03-20	FEMALE	RESOLVED	No	No	No	No	No	No
3059943	246	Outbreak Associated	60 to 69 Years	Malvern	M1B	Outbreaks, Healthcare Institutions	CONFIRMED	2020-03-16	2020-03-20	FEMALE	RESOLVED	No	No	No	No	No	No
3059944	247	Sporadic	50 to 59 Years	Agincourt North	M1V	Travel	CONFIRMED	2020-03-17	2020-03-20	MALE	RESOLVED	No	No	No	No	No	No
3059945	248	Sporadic	20 to 29 Years	Trinity-Bellwoods	M6J	Close Contact	PROBABLE	2020-03-12	2020-03-20	FEMALE	RESOLVED	No	No	No	No	No	No
3059946	249	Sporadic	50 to 59 Years	Mimico (includes Humber Bay Shores)	M8V	Community	CONFIRMED	2020-03-19	2020-03-20	FEMALE	RESOLVED	No	No	No	No	No	No
3059947	250	Sporadic	60 to 69 Years	Markland Wood	M9C	Travel	CONFIRMED	2020-03-16	2020-03-20	MALE	RESOLVED	No	No	No	No	No	No
3059948	251	Sporadic	20 to 29 Years	Cliffcrest	M1M	Community	CONFIRMED	2020-03-18	2020-03-20	MALE	RESOLVED	No	No	No	No	No	No
3059949	252	Sporadic	50 to 59 Years	Lawrence Park South	M5N	Travel	CONFIRMED	2020-03-16	2020-03-20	FEMALE	RESOLVED	No	No	No	No	No	No
3059950	254	Sporadic	50 to 59 Years	Church-Yonge Corridor	M4Y	Travel	CONFIRMED	2020-03-09	2020-03-20	MALE	RESOLVED	No	No	No	No	No	No
3059951	255	Sporadic	40 to 49 Years	Runnymede-Bloor West Village	M6S	Travel	CONFIRMED	2020-03-15	2020-03-20	MALE	RESOLVED	No	No	No	No	No	No
3059952	256	Sporadic	40 to 49 Years	North Riverdale	M4K	Travel	CONFIRMED	2020-03-14	2020-03-20	MALE	RESOLVED	No	No	No	No	No	No
3059953	258	Sporadic	40 to 49 Years	Church-Yonge Corridor	M4Y	Travel	CONFIRMED	2020-03-11	2020-03-20	MALE	RESOLVED	No	No	No	No	No	No
3059954	259	Sporadic	40 to 49 Years	Annex	M5R	Community	CONFIRMED	2020-03-15	2020-03-20	FEMALE	RESOLVED	No	No	No	No	No	No
3059955	260	Sporadic	50 to 59 Years	Taylor-Massey	M4C	Travel	CONFIRMED	2020-03-18	2020-03-20	FEMALE	RESOLVED	No	No	No	No	No	No
3059956	261	Sporadic	50 to 59 Years	Leaside-Bennington	M4G	Travel	CONFIRMED	2020-03-17	2020-03-21	MALE	RESOLVED	No	No	No	No	No	No
3059957	263	Sporadic	20 to 29 Years	Steeles	M1W	Travel	CONFIRMED	2020-03-18	2020-03-20	MALE	RESOLVED	No	No	No	No	No	No
3059958	264	Sporadic	60 to 69 Years	Clairlea-Birchmount	M1L	Travel	CONFIRMED	2020-03-15	2020-03-20	FEMALE	RESOLVED	No	No	No	No	No	No
3059959	265	Outbreak Associated	60 to 69 Years	Moss Park	M5A	Outbreaks, Congregate Settings	CONFIRMED	2020-04-23	2020-05-06	MALE	RESOLVED	No	No	No	Yes	No	No
3059960	266	Sporadic	40 to 49 Years	Annex	M5R	Travel	CONFIRMED	2020-03-18	2020-03-20	FEMALE	RESOLVED	No	No	No	No	No	No
3059961	267	Sporadic	30 to 39 Years	Bridle Path-Sunnybrook-York Mills	M4G	Community	CONFIRMED	2020-03-13	2020-03-21	MALE	RESOLVED	No	No	No	No	No	No
3059962	268	Sporadic	40 to 49 Years	Kensington-Chinatown	M5T	Close Contact	CONFIRMED	2020-03-11	2020-03-21	MALE	RESOLVED	No	No	No	No	No	No
3059963	269	Sporadic	50 to 59 Years		M8W	Community	CONFIRMED	2020-03-17	2020-03-21	MALE	RESOLVED	No	No	No	No	No	No
3059964	270	Sporadic	20 to 29 Years	High Park-Swansea	M6S	Travel	CONFIRMED	2020-03-14	2020-03-21	FEMALE	RESOLVED	No	No	No	No	No	No
3059965	271	Sporadic	30 to 39 Years	Lawrence Park South	M4N	Community	CONFIRMED	2020-03-17	2020-03-21	FEMALE	RESOLVED	No	No	No	Yes	No	No
3059966	272	Sporadic	40 to 49 Years	Kensington-Chinatown	M5T	Travel	CONFIRMED	2020-03-14	2020-03-21	FEMALE	RESOLVED	No	No	No	No	No	No
3059967	273	Sporadic	30 to 39 Years	Blake-Jones	M4J	Community	CONFIRMED	2020-03-12	2020-03-20	FEMALE	RESOLVED	No	No	No	No	No	No
3059968	274	Sporadic	30 to 39 Years	St.Andrew-Windfields	M2L	Household Contact	PROBABLE	2020-03-19	2020-03-22	MALE	RESOLVED	No	No	No	No	No	No
3059969	275	Sporadic	20 to 29 Years	Runnymede-Bloor West Village	M6S	Travel	CONFIRMED	2020-03-16	2020-03-22	MALE	RESOLVED	No	No	No	No	No	No
3059970	276	Sporadic	30 to 39 Years	St.Andrew-Windfields	M2L	Close Contact	PROBABLE	2020-03-22	2020-03-22	FEMALE	RESOLVED	No	No	No	No	No	No
3059971	277	Outbreak Associated	60 to 69 Years	Morningside	M1E	Outbreaks, Healthcare Institutions	CONFIRMED	2020-03-17	2020-03-22	MALE	RESOLVED	No	No	No	No	No	No
3059972	278	Sporadic	60 to 69 Years	Niagara	M5V	Community	CONFIRMED	2020-03-16	2020-03-22	MALE	FATAL	No	No	No	Yes	Yes	Yes
3059973	279	Sporadic	20 to 29 Years	Niagara	M5V	Community	CONFIRMED	2020-03-17	2020-03-22	MALE	RESOLVED	No	No	No	No	No	No
3059974	281	Outbreak Associated	90 and older	Bayview Woods-Steeles	M2K	Outbreaks, Healthcare Institutions	CONFIRMED	2020-03-20	2020-03-21	FEMALE	RESOLVED	No	No	No	No	No	No
3059975	282	Outbreak Associated	90 and older	Morningside	M1E	Outbreaks, Healthcare Institutions	CONFIRMED	2020-03-18	2020-03-22	MALE	FATAL	No	No	No	No	No	No
3059976	283	Outbreak Associated	30 to 39 Years	Bay Street Corridor	M5G	Outbreaks, Other Settings	CONFIRMED	2020-03-19	2020-03-22	MALE	RESOLVED	No	No	No	No	No	No
3059977	284	Sporadic	40 to 49 Years	Mimico (includes Humber Bay Shores)	M8Z	Close Contact	CONFIRMED	2020-03-16	2020-03-21	MALE	RESOLVED	No	No	No	No	No	No
3059978	285	Sporadic	50 to 59 Years	Leaside-Bennington	M4G	Travel	CONFIRMED	2020-03-07	2020-03-17	MALE	RESOLVED	No	No	No	No	No	No
3059979	286	Outbreak Associated	60 to 69 Years	Bedford Park-Nortown	M6A	Outbreaks, Healthcare Institutions	CONFIRMED	2020-03-19	2020-03-19	MALE	RESOLVED	No	No	No	Yes	No	No
3059980	287	Sporadic	20 to 29 Years	Niagara	M5V	Close Contact	PROBABLE	2020-03-15	2020-03-21	MALE	RESOLVED	No	No	No	No	No	No
3059981	288	Sporadic	20 to 29 Years	Markland Wood	M9C	Travel	CONFIRMED	2020-03-17	2020-03-21	FEMALE	RESOLVED	No	No	No	No	No	No
3059982	289	Sporadic	20 to 29 Years	Don Valley Village	M2J	Community	CONFIRMED	2020-03-18	2020-03-20	FEMALE	RESOLVED	No	No	No	No	No	No
3059983	290	Outbreak Associated	90 and older	O'Connor-Parkview	M4B	Outbreaks, Healthcare Institutions	CONFIRMED	2020-03-14	2020-03-21	MALE	FATAL	No	No	No	No	No	No
3059984	291	Sporadic	80 to 89 Years	Princess-Rosethorn	M9B	Community	CONFIRMED	2020-03-15	2020-03-21	FEMALE	RESOLVED	No	No	No	Yes	No	No
3059985	293	Sporadic	40 to 49 Years	Bay Street Corridor	M5H	Travel	CONFIRMED	2020-03-18	2020-03-22	MALE	RESOLVED	No	No	No	No	No	No
3059986	294	Sporadic	60 to 69 Years	Woburn	M1J	Travel	PROBABLE	2020-03-15	2020-03-21	MALE	RESOLVED	No	No	No	No	No	No
3059987	295	Sporadic	40 to 49 Years	Parkwoods-Donalda	M3A	Travel	PROBABLE	2020-03-09	2020-03-21	MALE	RESOLVED	No	No	No	No	No	No
3059988	296	Sporadic	70 to 79 Years	Black Creek	M3N	Close Contact	CONFIRMED	2020-03-13	2020-03-22	FEMALE	RESOLVED	No	No	No	Yes	Yes	Yes
3059989	297	Sporadic	20 to 29 Years	East End-Danforth	M4E	No Information	CONFIRMED	2020-03-17	2020-03-22	FEMALE	RESOLVED	No	No	No	No	No	No
3059990	298	Sporadic	20 to 29 Years	Clairlea-Birchmount	M1L	Household Contact	PROBABLE	2020-03-22	2020-03-22	MALE	RESOLVED	No	No	No	No	No	No
3059991	299	Sporadic	30 to 39 Years	Roncesvalles	M6K	Travel	PROBABLE	2020-03-12	2020-03-20	MALE	RESOLVED	No	No	No	No	No	No
3059992	300	Sporadic	40 to 49 Years	South Parkdale	M6K	Close Contact	CONFIRMED	2020-03-13	2020-03-22	MALE	RESOLVED	No	No	No	No	No	No
3059993	301	Sporadic	70 to 79 Years	Mount Pleasant West	M4P	Community	CONFIRMED	2020-03-14	2020-03-22	MALE	RESOLVED	No	No	No	No	No	No
3059994	302	Sporadic	50 to 59 Years	Malvern	M1B	Close Contact	CONFIRMED	2020-03-17	2020-03-22	FEMALE	RESOLVED	No	No	No	No	No	No
3059995	303	Sporadic	20 to 29 Years	Forest Hill South	M5P	Travel	CONFIRMED	2020-03-18	2020-03-22	MALE	RESOLVED	No	No	No	No	No	No
3059996	304	Sporadic	40 to 49 Years	Waterfront Communities-The Island	M5V	Close Contact	CONFIRMED	2020-03-17	2020-03-22	MALE	RESOLVED	No	No	No	No	No	No
3059997	305	Sporadic	30 to 39 Years	Dorset Park	M1P	Close Contact	CONFIRMED	2020-03-17	2020-03-22	MALE	RESOLVED	No	No	No	No	No	No
3059998	306	Sporadic	20 to 29 Years	Woodbine Corridor	M4C	Community	CONFIRMED	2020-03-12	2020-03-22	MALE	RESOLVED	No	No	No	No	No	No
3059999	307	Sporadic	70 to 79 Years	Don Valley Village	M2J	Travel	CONFIRMED	2020-03-15	2020-03-22	MALE	FATAL	No	No	No	No	No	No
3060000	308	Sporadic	30 to 39 Years	Clanton Park	M3H	Travel	CONFIRMED	2020-03-16	2020-03-22	MALE	RESOLVED	No	No	No	No	No	No
3060001	309	Outbreak Associated	50 to 59 Years	Thistletown-Beaumond Heights	M9V	Outbreaks, Healthcare Institutions	CONFIRMED	2020-03-19	2020-03-22	FEMALE	RESOLVED	No	No	No	No	No	No
3060002	310	Sporadic	20 to 29 Years	Bay Street Corridor	M5H	Community	CONFIRMED	2020-03-12	2020-03-22	MALE	RESOLVED	No	No	No	No	No	No
3060003	311	Sporadic	50 to 59 Years	Clanton Park	M3H	Close Contact	CONFIRMED	2020-03-14	2020-03-22	MALE	RESOLVED	No	No	No	No	No	No
3060004	312	Sporadic	30 to 39 Years	Church-Yonge Corridor	M4Y	Community	CONFIRMED	2020-03-17	2020-03-22	MALE	RESOLVED	No	No	No	No	No	No
3060005	313	Sporadic	20 to 29 Years	Forest Hill South	M5P	Close Contact	CONFIRMED	2020-03-16	2020-03-22	FEMALE	RESOLVED	No	No	No	No	No	No
3060006	314	Sporadic	50 to 59 Years	Bridle Path-Sunnybrook-York Mills	M2P	Travel	CONFIRMED	2020-03-11	2020-03-22	MALE	RESOLVED	No	No	No	Yes	Yes	Yes
3060007	315	Sporadic	20 to 29 Years	South Parkdale	M6K	Community	CONFIRMED	2020-03-13	2020-03-21	MALE	RESOLVED	No	No	No	Yes	Yes	Yes
3060008	316	Sporadic	60 to 69 Years	Bay Street Corridor	M5G	Community	CONFIRMED	2020-03-17	2020-03-23	MALE	RESOLVED	No	No	No	No	No	No
3060009	317	Sporadic	20 to 29 Years	Little Portugal	M6J	Close Contact	CONFIRMED	2020-03-17	2020-03-22	MALE	RESOLVED	No	No	No	No	No	No
3060010	318	Sporadic	30 to 39 Years	Islington-City Centre West	M9A	Community	CONFIRMED	2020-03-14	2020-03-23	FEMALE	RESOLVED	No	No	No	No	No	No
3060011	319	Sporadic	30 to 39 Years	Mimico (includes Humber Bay Shores)	M8Y	Travel	CONFIRMED	2020-03-15	2020-03-23	FEMALE	RESOLVED	No	No	No	No	No	No
3060012	320	Sporadic	50 to 59 Years	Morningside	M1E	Community	CONFIRMED	2020-03-14	2020-03-23	MALE	RESOLVED	No	No	No	Yes	Yes	Yes
3060013	321	Sporadic	50 to 59 Years	Eglinton East	M1K	Travel	PROBABLE	2020-03-16	2020-03-22	MALE	RESOLVED	No	No	No	No	No	No
3060014	322	Sporadic	70 to 79 Years	Banbury-Don Mills	M3C	Travel	CONFIRMED	2020-03-19	2020-03-23	MALE	RESOLVED	No	No	No	Yes	No	No
3060015	323	Sporadic	30 to 39 Years	Rouge	M1B	Community	CONFIRMED	2020-03-17	2020-03-23	MALE	RESOLVED	No	No	No	No	No	No
3060016	324	Sporadic	20 to 29 Years	Don Valley Village	M2J	Community	CONFIRMED	2020-03-18	2020-03-22	FEMALE	RESOLVED	No	No	No	No	No	No
3060017	325	Outbreak Associated	40 to 49 Years	Clairlea-Birchmount	M1L	Outbreaks, Healthcare Institutions	CONFIRMED	2020-03-13	2020-03-23	FEMALE	RESOLVED	No	No	No	No	No	No
3060018	326	Sporadic	40 to 49 Years	Wexford/Maryvale	M1R	Community	CONFIRMED	2020-03-16	2020-03-23	FEMALE	RESOLVED	No	No	No	No	No	No
3060019	327	Sporadic	20 to 29 Years	Church-Yonge Corridor	M4Y	No Information	CONFIRMED	2020-03-17	2020-03-23	MALE	RESOLVED	No	No	No	No	No	No
3060020	328	Sporadic	60 to 69 Years	Humewood-Cedarvale	M6C	No Information	CONFIRMED	2020-03-14	2020-03-23	FEMALE	RESOLVED	No	No	No	No	No	No
3060021	329	Sporadic	30 to 39 Years	High Park-Swansea	M6S	Community	CONFIRMED	2020-03-16	2020-03-23	MALE	RESOLVED	No	No	No	No	No	No
3060022	330	Sporadic	30 to 39 Years	Don Valley Village	M2J	Close Contact	CONFIRMED	2020-03-17	2020-03-23	MALE	RESOLVED	No	No	No	No	No	No
3060023	331	Sporadic	20 to 29 Years		M5B	Close Contact	CONFIRMED	2020-03-20	2020-03-23	MALE	RESOLVED	No	No	No	No	No	No
3060024	332	Sporadic	30 to 39 Years	Greenwood-Coxwell	M4L	Community	CONFIRMED	2020-03-18	2020-03-23	FEMALE	RESOLVED	No	No	No	No	No	No
3060025	333	Sporadic	30 to 39 Years	Elms-Old Rexdale	M9W	Travel	CONFIRMED	2020-03-14	2020-03-23	FEMALE	RESOLVED	No	No	No	No	No	No
3060026	334	Sporadic	40 to 49 Years	Cabbagetown-South St. James Town	M4X	Travel	CONFIRMED	2020-03-13	2020-03-23	MALE	RESOLVED	No	No	No	No	No	No
3060027	335	Sporadic	50 to 59 Years	Wexford/Maryvale	M1R	Community	CONFIRMED	2020-03-12	2020-03-23	FEMALE	RESOLVED	No	No	No	No	No	No
3060028	336	Sporadic	20 to 29 Years	Church-Yonge Corridor	M5E	Travel	CONFIRMED	2020-03-12	2020-03-23	MALE	RESOLVED	No	No	No	No	No	No
3060029	337	Sporadic	50 to 59 Years	Playter Estates-Danforth	M4K	Travel	CONFIRMED	2020-03-14	2020-03-23	MALE	RESOLVED	No	No	No	No	No	No
3060030	338	Sporadic	40 to 49 Years	Waterfront Communities-The Island	M5V	Travel	CONFIRMED	2020-03-14	2020-03-23	MALE	RESOLVED	No	No	No	No	No	No
3060031	339	Outbreak Associated	30 to 39 Years	Rouge	M1B	Outbreaks, Healthcare Institutions	CONFIRMED	2020-03-17	2020-03-23	FEMALE	RESOLVED	No	No	No	No	No	No
3060032	340	Sporadic	60 to 69 Years	Clanton Park	M3H	Close Contact	CONFIRMED	2020-03-14	2020-03-23	MALE	RESOLVED	No	No	No	No	No	No
3060033	341	Sporadic	20 to 29 Years	Bendale	M1P	Community	CONFIRMED	2020-03-18	2020-03-23	FEMALE	RESOLVED	No	No	No	No	No	No
3060034	342	Sporadic	60 to 69 Years	Yonge-St.Clair	M5P	Community	CONFIRMED	2020-03-20	2020-03-23	MALE	RESOLVED	No	No	No	No	No	No
3060035	343	Sporadic	40 to 49 Years	Humewood-Cedarvale	M5P	Travel	CONFIRMED	2020-03-13	2020-03-23	FEMALE	RESOLVED	No	No	No	No	No	No
3060036	344	Sporadic	30 to 39 Years	Waterfront Communities-The Island	M5J	Close Contact	CONFIRMED	2020-03-20	2020-03-22	MALE	RESOLVED	No	No	No	No	No	No
3060037	345	Sporadic	40 to 49 Years	Taylor-Massey	M4C	Close Contact	CONFIRMED	2020-03-20	2020-03-23	MALE	RESOLVED	No	No	No	No	No	No
3060038	346	Sporadic	19 and younger	Woburn	M1H	Close Contact	PROBABLE	2020-03-19	2020-03-22	FEMALE	RESOLVED	No	No	No	No	No	No
3060039	347	Sporadic	50 to 59 Years	Wexford/Maryvale	M1R	Community	CONFIRMED	2020-03-16	2020-03-23	FEMALE	RESOLVED	No	No	No	No	No	No
3060040	348	Sporadic	50 to 59 Years	Etobicoke West Mall	M9C	No Information	CONFIRMED	2020-03-16	2020-03-23	FEMALE	RESOLVED	No	No	No	No	No	No
3060041	350	Sporadic	40 to 49 Years	North St. James Town	M4X	Close Contact	PROBABLE	2020-03-16	2020-03-24	FEMALE	RESOLVED	No	No	No	No	No	No
3060042	351	Sporadic	20 to 29 Years	Dovercourt-Wallace Emerson-Junction	M6G	Close Contact	CONFIRMED	2020-03-16	2020-03-23	FEMALE	RESOLVED	No	No	No	No	No	No
3060043	352	Sporadic	30 to 39 Years	Dovercourt-Wallace Emerson-Junction	M6H	Community	CONFIRMED	2020-03-11	2020-03-23	MALE	RESOLVED	No	No	No	No	No	No
3060044	354	Sporadic	30 to 39 Years	High Park-Swansea	M6S	Community	CONFIRMED	2020-03-13	2020-03-24	FEMALE	RESOLVED	No	No	No	No	No	No
3060045	355	Sporadic	19 and younger	Willowridge-Martingrove-Richview	M9R	Community	CONFIRMED	2020-03-17	2020-03-24	MALE	RESOLVED	No	No	No	No	No	No
3060046	356	Sporadic	40 to 49 Years	Islington-City Centre West	M9B	Travel	CONFIRMED	2020-03-17	2020-03-24	FEMALE	RESOLVED	No	No	No	No	No	No
3060047	357	Sporadic	40 to 49 Years	High Park North	M6P	Community	CONFIRMED	2020-03-09	2020-03-23	FEMALE	RESOLVED	No	No	No	No	No	No
3060048	359	Sporadic	40 to 49 Years	Niagara	M6J	Close Contact	PROBABLE	2020-03-19	2020-03-23	MALE	RESOLVED	No	No	No	No	No	No
3060049	360	Sporadic	40 to 49 Years	North Riverdale	M4K	Travel	CONFIRMED	2020-03-13	2020-03-16	FEMALE	RESOLVED	No	No	No	No	No	No
3060050	361	Sporadic	20 to 29 Years	Dovercourt-Wallace Emerson-Junction	M6H	Travel	PROBABLE	2020-03-23	2020-03-23	FEMALE	RESOLVED	No	No	No	No	No	No
3060051	363	Sporadic	30 to 39 Years	Trinity-Bellwoods	M6J	Travel	CONFIRMED	2020-03-14	2020-03-23	MALE	RESOLVED	No	No	No	No	No	No
3060052	364	Sporadic	90 and older	Bridle Path-Sunnybrook-York Mills	M4N	No Information	CONFIRMED	2020-03-19	2020-03-24	MALE	RESOLVED	No	No	No	No	No	No
3060053	365	Sporadic	30 to 39 Years	Trinity-Bellwoods	M6J	Community	CONFIRMED	2020-02-14	2020-03-24	FEMALE	RESOLVED	No	No	No	No	No	No
3060054	366	Sporadic	40 to 49 Years	Waterfront Communities-The Island	M5V	Community	CONFIRMED	2020-03-18	2020-03-24	MALE	RESOLVED	No	No	No	No	No	No
3060055	367	Sporadic	20 to 29 Years	North St. James Town	M4Y	Community	CONFIRMED	2020-03-22	2020-03-24	MALE	RESOLVED	No	No	No	No	No	No
3060056	368	Sporadic	30 to 39 Years	Waterfront Communities-The Island	M5J	Travel	CONFIRMED	2020-03-13	2020-03-24	MALE	RESOLVED	No	No	No	No	No	No
3060057	369	Sporadic	30 to 39 Years	Dufferin Grove	M6H	Travel	CONFIRMED	2020-03-12	2020-03-24	FEMALE	RESOLVED	No	No	No	No	No	No
3060058	370	Sporadic	70 to 79 Years	Clanton Park	M3H	Travel	CONFIRMED	2020-03-16	2020-03-24	MALE	RESOLVED	No	No	No	No	No	No
3060059	372	Sporadic	30 to 39 Years	Bayview Woods-Steeles	M2K	Close Contact	PROBABLE	2020-03-20	2020-03-18	MALE	RESOLVED	No	No	No	No	No	No
3060060	373	Sporadic	50 to 59 Years	Humber Summit	M9L	No Information	CONFIRMED	2020-03-20	2020-03-24	MALE	RESOLVED	No	No	No	Yes	No	No
3060061	375	Sporadic	30 to 39 Years	Englemount-Lawrence	M6A	Close Contact	CONFIRMED	2020-03-16	2020-03-24	MALE	RESOLVED	No	No	No	No	No	No
3060062	376	Sporadic	50 to 59 Years	Birchcliffe-Cliffside	M1N	Travel	CONFIRMED	2020-03-21	2020-03-24	MALE	RESOLVED	No	No	No	No	No	No
3060063	377	Sporadic	40 to 49 Years	Bedford Park-Nortown	M5M	Travel	CONFIRMED	2020-03-17	2020-03-24	MALE	RESOLVED	No	No	No	Yes	Yes	Yes
3060064	378	Sporadic	20 to 29 Years	Forest Hill South	M4V	Household Contact	CONFIRMED	2020-03-20	2020-03-24	MALE	RESOLVED	No	No	No	No	No	No
3060065	379	Sporadic	30 to 39 Years	Kensington-Chinatown	M5T	Community	CONFIRMED	2020-03-18	2020-03-24	MALE	RESOLVED	No	No	No	No	No	No
3060066	380	Sporadic	50 to 59 Years	Little Portugal	M6J	No Information	CONFIRMED	2020-03-17	2020-03-24	MALE	RESOLVED	No	No	No	No	No	No
3060067	381	Sporadic	50 to 59 Years	Church-Yonge Corridor	M5E	Travel	CONFIRMED	2020-03-18	2020-03-24	MALE	RESOLVED	No	No	No	Yes	Yes	No
3060068	382	Sporadic	60 to 69 Years	Leaside-Bennington	M4G	Close Contact	CONFIRMED	2020-03-17	2020-03-24	FEMALE	RESOLVED	No	No	No	Yes	Yes	Yes
3060069	383	Sporadic	30 to 39 Years	Niagara	M5V	Household Contact	CONFIRMED	2020-03-17	2020-03-24	MALE	RESOLVED	No	No	No	No	No	No
3060070	384	Sporadic	30 to 39 Years	Casa Loma	M5R	Community	CONFIRMED	2020-03-19	2020-03-24	MALE	RESOLVED	No	No	No	No	No	No
3060071	385	Sporadic	60 to 69 Years	Clanton Park	M3H	Close Contact	CONFIRMED	2020-03-15	2020-03-24	FEMALE	RESOLVED	No	No	No	No	No	No
3060072	386	Sporadic	80 to 89 Years	Lansing-Westgate	M3H	Travel	CONFIRMED	2020-03-21	2020-03-24	MALE	RESOLVED	No	No	No	No	No	No
3060073	387	Sporadic	30 to 39 Years	Bayview Woods-Steeles	M2K	Travel	PROBABLE	2020-03-09	2020-03-16	MALE	RESOLVED	No	No	No	No	No	No
3060074	388	Sporadic	30 to 39 Years	Kingsway South	M9A	Close Contact	PROBABLE	2020-03-19	2020-03-20	FEMALE	RESOLVED	No	No	No	No	No	No
3060075	389	Sporadic	30 to 39 Years	Bayview Woods-Steeles	M2K	Close Contact	CONFIRMED	2020-03-12	2020-03-16	FEMALE	RESOLVED	No	No	No	No	No	No
3060076	391	Sporadic	20 to 29 Years	Forest Hill South	M5P	Travel	CONFIRMED	2020-03-19	2020-03-24	FEMALE	RESOLVED	No	No	No	No	No	No
3060077	393	Sporadic	20 to 29 Years			No Information	PROBABLE	2020-03-20	2020-03-20	MALE	RESOLVED	No	No	No	No	No	No
3060078	394	Sporadic	30 to 39 Years	Palmerston-Little Italy	M6G	Community	CONFIRMED	2020-03-20	2020-03-24	MALE	RESOLVED	No	No	No	No	No	No
3060079	395	Sporadic	20 to 29 Years	North St. James Town	M4X	Community	CONFIRMED	2020-03-19	2020-03-24	MALE	RESOLVED	No	No	No	Yes	No	No
3060080	396	Sporadic	50 to 59 Years	Victoria Village	M4A	Community	CONFIRMED	2020-03-14	2020-03-24	FEMALE	RESOLVED	No	No	No	Yes	Yes	Yes
3060081	397	Sporadic	40 to 49 Years	O'Connor-Parkview	M4B	Close Contact	PROBABLE	2020-03-17	2020-03-23	FEMALE	RESOLVED	No	No	No	No	No	No
3060082	398	Sporadic	30 to 39 Years	Highland Creek	M1C	Household Contact	PROBABLE	2020-03-23	2020-03-24	FEMALE	RESOLVED	No	No	No	No	No	No
3060083	399	Sporadic	90 and older	Bathurst Manor	M3H	Close Contact	CONFIRMED	2020-03-18	2020-03-24	MALE	FATAL	No	No	No	Yes	No	No
3060084	400	Sporadic	30 to 39 Years	Tam O'Shanter-Sullivan	M1T	Close Contact	PROBABLE	2020-03-21	2020-03-23	MALE	RESOLVED	No	No	No	No	No	No
3060085	401	Sporadic	50 to 59 Years	Bedford Park-Nortown	M5N	Close Contact	CONFIRMED	2020-03-13	2020-03-25	MALE	RESOLVED	No	No	No	Yes	Yes	Yes
3060086	402	Sporadic	19 and younger	Briar Hill - Belgravia	M6E	Household Contact	PROBABLE	2020-03-21	2020-03-25	MALE	RESOLVED	No	No	No	No	No	No
3060087	403	Sporadic	30 to 39 Years	Wexford/Maryvale	M1R	Community	CONFIRMED	2020-03-15	2020-03-24	FEMALE	RESOLVED	No	No	No	No	No	No
3060088	404	Sporadic	30 to 39 Years	Mount Olive-Silverstone-Jamestown	M9V	Close Contact	CONFIRMED	2020-03-20	2020-03-25	FEMALE	RESOLVED	No	No	No	No	No	No
3060089	405	Sporadic	30 to 39 Years	Mimico (includes Humber Bay Shores)	M8Y	Community	CONFIRMED	2020-03-16	2020-03-25	MALE	RESOLVED	No	No	No	No	No	No
3060090	406	Sporadic	50 to 59 Years	Church-Yonge Corridor	M4Y	Close Contact	PROBABLE	2020-03-20	2020-03-21	MALE	RESOLVED	No	No	No	No	No	No
3060091	407	Outbreak Associated	90 and older	Morningside	M1E	Outbreaks, Healthcare Institutions	CONFIRMED	2020-03-19	2020-03-25	FEMALE	FATAL	No	No	No	No	No	No
3060092	408	Sporadic	30 to 39 Years	Mimico (includes Humber Bay Shores)	M8Y	Travel	PROBABLE	2020-03-18	2020-03-24	MALE	RESOLVED	No	No	No	No	No	No
3060093	409	Sporadic	70 to 79 Years	Clanton Park	M3H	Community	CONFIRMED	2020-03-23	2020-03-25	MALE	RESOLVED	No	No	No	Yes	Yes	Yes
3060094	410	Outbreak Associated	90 and older	Morningside	M1E	Outbreaks, Healthcare Institutions	CONFIRMED	2020-03-20	2020-03-25	FEMALE	FATAL	No	No	No	No	No	No
3060095	411	Outbreak Associated	70 to 79 Years	Morningside	M1E	Outbreaks, Healthcare Institutions	CONFIRMED	2020-03-20	2020-03-25	FEMALE	FATAL	No	No	No	No	No	No
3060096	412	Sporadic	20 to 29 Years	Downsview-Roding-CFB	M3L	Close Contact	PROBABLE	2020-03-24	2020-03-24	FEMALE	RESOLVED	No	No	No	No	No	No
3060097	413	Sporadic	20 to 29 Years	Downsview-Roding-CFB	M3L	Close Contact	PROBABLE	2020-03-16	2020-03-24	FEMALE	RESOLVED	No	No	No	No	No	No
3060098	414	Sporadic	20 to 29 Years	Downsview-Roding-CFB	M3L	Close Contact	PROBABLE	2020-03-15	2020-03-24	FEMALE	RESOLVED	No	No	No	No	No	No
3060099	415	Sporadic	20 to 29 Years	Downsview-Roding-CFB	M3L	Close Contact	PROBABLE	2020-03-24	2020-03-24	MALE	RESOLVED	No	No	No	No	No	No
3060100	416	Sporadic	40 to 49 Years	Rockcliffe-Smythe	M6N	Travel	PROBABLE	2020-03-13	2020-03-22	MALE	RESOLVED	No	No	No	No	No	No
3060101	417	Sporadic	20 to 29 Years			Community	CONFIRMED	2020-03-24	2020-03-25	MALE	RESOLVED	No	No	No	Yes	No	No
3060102	418	Sporadic	20 to 29 Years	Scarborough Village	M1M	Close Contact	CONFIRMED	2020-03-23	2020-03-25	MALE	RESOLVED	No	No	No	No	No	No
3060103	419	Sporadic	20 to 29 Years	Little Portugal	M6K	Close Contact	CONFIRMED	2020-03-20	2020-03-25	FEMALE	RESOLVED	No	No	No	No	No	No
3060104	421	Outbreak Associated	30 to 39 Years	Morningside	M1E	Outbreaks, Healthcare Institutions	CONFIRMED	2020-03-21	2020-03-22	FEMALE	RESOLVED	No	No	No	No	No	No
3060105	422	Sporadic	40 to 49 Years	New Toronto	M8V	Community	CONFIRMED	2020-03-23	2020-03-25	FEMALE	RESOLVED	No	No	No	Yes	No	No
3060106	423	Outbreak Associated	30 to 39 Years	Morningside	M1E	Outbreaks, Healthcare Institutions	CONFIRMED	2020-03-21	2020-03-22	MALE	RESOLVED	No	No	No	No	No	No
3060107	425	Sporadic	30 to 39 Years	Woburn	M1H	Close Contact	PROBABLE	2020-03-20	2020-03-25	MALE	RESOLVED	No	No	No	No	No	No
3060108	426	Sporadic	30 to 39 Years	Mount Pleasant West	M4S	Community	CONFIRMED	2020-03-12	2020-03-26	MALE	RESOLVED	No	No	No	Yes	No	No
3060109	427	Sporadic	20 to 29 Years	Islington-City Centre West	M9A	Travel	CONFIRMED	2020-03-20	2020-03-25	FEMALE	RESOLVED	No	No	No	No	No	No
3060110	428	Sporadic	50 to 59 Years	Keelesdale-Eglinton West	M6N	Close Contact	PROBABLE	2020-03-19	2020-03-24	FEMALE	RESOLVED	No	No	No	No	No	No
3060111	429	Sporadic	30 to 39 Years	Kensington-Chinatown	M5T	Close Contact	PROBABLE	2020-03-18	2020-03-26	FEMALE	RESOLVED	No	No	No	No	No	No
3060112	430	Sporadic	30 to 39 Years	Waterfront Communities-The Island	M5V	Close Contact	CONFIRMED	2020-03-20	2020-03-26	FEMALE	RESOLVED	No	No	No	No	No	No
3060113	431	Sporadic	60 to 69 Years	Willowdale East	M2N	Close Contact	PROBABLE	2020-03-11	2020-03-23	MALE	RESOLVED	No	No	No	No	No	No
3060114	432	Sporadic	60 to 69 Years	Centennial Scarborough	M1C	Travel	CONFIRMED	2020-03-23	2020-03-26	FEMALE	RESOLVED	No	No	No	No	No	No
3060115	433	Sporadic	50 to 59 Years	Highland Creek	M1C	No Information	CONFIRMED	2020-03-21	2020-03-25	MALE	RESOLVED	No	No	No	No	No	No
3060116	434	Outbreak Associated	90 and older	O'Connor-Parkview	M4B	Outbreaks, Healthcare Institutions	CONFIRMED	2020-03-20	2020-03-24	FEMALE	RESOLVED	No	No	No	No	No	No
3060117	435	Sporadic	40 to 49 Years	Long Branch	M8W	Community	CONFIRMED	2020-03-19	2020-03-25	MALE	RESOLVED	No	No	No	No	No	No
3060118	436	Sporadic	30 to 39 Years	West Humber-Clairville	M9W	Community	CONFIRMED	2020-03-17	2020-03-25	MALE	RESOLVED	No	No	No	No	No	No
3060119	437	Sporadic	40 to 49 Years	Lawrence Park South	M5N	Travel	CONFIRMED	2020-03-13	2020-03-25	FEMALE	RESOLVED	No	No	No	No	No	No
3060120	438	Sporadic	50 to 59 Years	Oakwood Village	M6C	Close Contact	CONFIRMED	2020-03-20	2020-03-25	FEMALE	RESOLVED	No	No	No	No	No	No
3060121	439	Sporadic	40 to 49 Years	Waterfront Communities-The Island	M5V	Community	CONFIRMED	2020-03-23	2020-03-25	MALE	RESOLVED	No	No	No	No	No	No
3060122	440	Outbreak Associated	80 to 89 Years	University	M5S	Outbreaks, Healthcare Institutions	CONFIRMED	2020-03-21	2020-03-26	FEMALE	RESOLVED	No	No	No	Yes	No	No
3060123	441	Outbreak Associated	90 and older	O'Connor-Parkview	M4B	Outbreaks, Healthcare Institutions	CONFIRMED	2020-03-17	2020-03-22	FEMALE	RESOLVED	No	No	No	No	No	No
3060124	442	Sporadic	30 to 39 Years	Forest Hill North	M5N	Travel	CONFIRMED	2020-03-15	2020-03-26	MALE	RESOLVED	No	No	No	No	No	No
3060125	444	Sporadic	19 and younger	Weston-Pellam Park	M6N	Community	CONFIRMED	2020-03-17	2020-03-26	FEMALE	RESOLVED	No	No	No	No	No	No
3060126	445	Sporadic	30 to 39 Years	Oakwood Village	M6E	Travel	CONFIRMED	2020-03-19	2020-03-26	FEMALE	RESOLVED	No	No	No	No	No	No
3060127	446	Sporadic	30 to 39 Years	High Park-Swansea	M6S	Community	CONFIRMED	2020-03-13	2020-03-26	FEMALE	RESOLVED	No	No	No	Yes	No	No
3060128	447	Sporadic	30 to 39 Years	Oakwood Village	M6E	Close Contact	CONFIRMED	2020-03-19	2020-03-26	MALE	RESOLVED	No	No	No	No	No	No
3060129	448	Sporadic	40 to 49 Years	Dufferin Grove	M6H	Community	CONFIRMED	2020-03-15	2020-03-26	FEMALE	RESOLVED	No	No	No	No	No	No
3060130	449	Sporadic	60 to 69 Years	Moss Park	M5A	Travel	CONFIRMED	2020-03-16	2020-03-26	MALE	RESOLVED	No	No	No	No	No	No
3060131	450	Sporadic	50 to 59 Years	Waterfront Communities-The Island	M5V	No Information	CONFIRMED	2020-03-20	2020-03-26	MALE	RESOLVED	No	No	No	No	No	No
3060132	451	Sporadic	20 to 29 Years	Waterfront Communities-The Island	M5V	Travel	CONFIRMED	2020-03-10	2020-03-26	MALE	RESOLVED	No	No	No	No	No	No
3060133	452	Sporadic	30 to 39 Years		M6A	Close Contact	CONFIRMED	2020-03-13	2020-03-26	MALE	RESOLVED	No	No	No	Yes	No	No
3060134	453	Sporadic	20 to 29 Years	Waterfront Communities-The Island	M5V	Community	CONFIRMED	2020-03-12	2020-03-26	MALE	RESOLVED	No	No	No	No	No	No
3060135	454	Sporadic	30 to 39 Years	Annex	M6G	No Information	CONFIRMED	2020-03-16	2020-03-26	FEMALE	RESOLVED	No	No	No	No	No	No
3060136	455	Sporadic	60 to 69 Years	Trinity-Bellwoods	M6J	Travel	CONFIRMED	2020-03-14	2020-03-26	MALE	RESOLVED	No	No	No	No	No	No
3060137	456	Sporadic	30 to 39 Years	Leaside-Bennington	M4G	Community	CONFIRMED	2020-03-06	2020-03-26	FEMALE	RESOLVED	No	No	No	No	No	No
3060138	457	Sporadic	20 to 29 Years	Little Portugal	M6J	Community	CONFIRMED	2020-03-16	2020-03-26	FEMALE	RESOLVED	No	No	No	No	No	No
3060139	458	Sporadic	60 to 69 Years	Bay Street Corridor	M5S	Travel	CONFIRMED	2020-03-10	2020-03-26	MALE	RESOLVED	No	No	No	No	No	No
3060140	459	Sporadic	50 to 59 Years	Casa Loma	M4V	Travel	CONFIRMED	2020-03-10	2020-03-26	FEMALE	RESOLVED	No	No	No	No	No	No
3060141	460	Sporadic	20 to 29 Years	Downsview-Roding-CFB	M3K	Close Contact	CONFIRMED	2020-03-18	2020-03-26	FEMALE	RESOLVED	No	No	No	No	No	No
3060142	461	Sporadic	50 to 59 Years	Newtonbrook East	M2M	Close Contact	CONFIRMED	2020-03-16	2020-03-26	FEMALE	RESOLVED	No	No	No	No	No	No
3060143	462	Sporadic	30 to 39 Years	Kensington-Chinatown	M5T	Close Contact	CONFIRMED	2020-03-16	2020-03-26	FEMALE	RESOLVED	No	No	No	No	No	No
3060144	463	Sporadic	30 to 39 Years	Trinity-Bellwoods	M6J	Close Contact	CONFIRMED	2020-03-17	2020-03-26	MALE	RESOLVED	No	No	No	No	No	No
3060145	464	Sporadic	40 to 49 Years	Kingsway South	M8X	Community	CONFIRMED	2020-03-18	2020-03-26	FEMALE	RESOLVED	No	No	No	No	No	No
3060146	465	Sporadic	50 to 59 Years	Kennedy Park	M1K	Travel	CONFIRMED	2020-03-20	2020-03-26	FEMALE	RESOLVED	No	No	No	No	No	No
3060147	466	Sporadic	40 to 49 Years	Edenbridge-Humber Valley	M9A	Community	CONFIRMED	2020-03-17	2020-03-26	FEMALE	RESOLVED	No	No	No	No	No	No
3060148	467	Sporadic	20 to 29 Years	York University Heights	M3J	Community	CONFIRMED	2020-03-16	2020-03-26	FEMALE	RESOLVED	No	No	No	No	No	No
3060149	468	Sporadic	20 to 29 Years	Church-Yonge Corridor	M4Y	Travel	CONFIRMED	2020-03-17	2020-03-25	MALE	RESOLVED	No	No	No	No	No	No
3060150	469	Outbreak Associated	80 to 89 Years	Bayview Woods-Steeles	M2K	Outbreaks, Healthcare Institutions	CONFIRMED	2020-03-21	2020-03-24	FEMALE	RESOLVED	No	No	No	No	No	No
3060151	470	Sporadic	50 to 59 Years	Don Valley Village	M2J	Community	CONFIRMED	2020-03-18	2020-03-23	FEMALE	RESOLVED	No	No	No	Yes	No	No
3060152	471	Sporadic	19 and younger	Dovercourt-Wallace Emerson-Junction	M6H	Community	CONFIRMED	2020-03-17	2020-03-26	FEMALE	RESOLVED	No	No	No	No	No	No
3060153	472	Sporadic	50 to 59 Years	Dufferin Grove	M6H	Travel	CONFIRMED	2020-03-14	2020-03-26	FEMALE	RESOLVED	No	No	No	Yes	No	No
3060154	473	Sporadic	30 to 39 Years	Woodbine Corridor	M4L	Close Contact	CONFIRMED	2020-03-16	2020-03-25	MALE	RESOLVED	No	No	No	Yes	No	No
3060155	474	Sporadic	40 to 49 Years	Dovercourt-Wallace Emerson-Junction	M6H	Travel	CONFIRMED	2020-03-17	2020-03-26	MALE	RESOLVED	No	No	No	No	No	No
3060156	475	Sporadic	50 to 59 Years	Banbury-Don Mills	M3C	Travel	CONFIRMED	2020-03-22	2020-03-26	MALE	RESOLVED	No	No	No	Yes	No	No
3060157	476	Sporadic	30 to 39 Years	Dufferin Grove	M6H	Travel	CONFIRMED	2020-03-15	2020-03-26	MALE	RESOLVED	No	No	No	No	No	No
3060158	477	Sporadic	30 to 39 Years	Bayview Woods-Steeles	M2H	Community	CONFIRMED	2020-03-16	2020-03-26	MALE	RESOLVED	No	No	No	No	No	No
3060159	478	Sporadic	20 to 29 Years	Edenbridge-Humber Valley	M9A	Travel	CONFIRMED	2020-03-11	2020-03-26	MALE	RESOLVED	No	No	No	No	No	No
3060160	479	Outbreak Associated	30 to 39 Years	North St. James Town	M4Y	Outbreaks, Other Settings	CONFIRMED	2020-03-22	2020-03-26	FEMALE	RESOLVED	No	No	No	No	No	No
3060161	480	Sporadic	20 to 29 Years	Forest Hill South	M4V	Travel	CONFIRMED	2020-03-17	2020-03-26	MALE	RESOLVED	No	No	No	No	No	No
3060162	481	Outbreak Associated	30 to 39 Years	East End-Danforth	M4E	Outbreaks, Other Settings	CONFIRMED	2020-03-19	2020-03-26	FEMALE	RESOLVED	No	No	No	No	No	No
3060163	482	Sporadic	20 to 29 Years	Waterfront Communities-The Island	M5A	Community	CONFIRMED	2020-03-17	2020-03-26	FEMALE	RESOLVED	No	No	No	No	No	No
3060164	483	Sporadic	60 to 69 Years	Clanton Park	M3H	Community	CONFIRMED	2020-03-13	2020-03-26	MALE	RESOLVED	No	No	No	No	No	No
3060165	484	Sporadic	40 to 49 Years	Waterfront Communities-The Island	M5E	Travel	CONFIRMED	2020-03-17	2020-03-26	MALE	RESOLVED	No	No	No	No	No	No
3060166	485	Sporadic	40 to 49 Years	Bendale	M1K	Travel	CONFIRMED	2020-03-19	2020-03-26	MALE	FATAL	No	No	No	Yes	Yes	Yes
3060167	486	Sporadic	30 to 39 Years	Waterfront Communities-The Island	M5V	Community	CONFIRMED	2020-03-17	2020-03-26	MALE	RESOLVED	No	No	No	No	No	No
3060168	487	Sporadic	60 to 69 Years	Greenwood-Coxwell	M4L	Community	CONFIRMED	2020-03-09	2020-03-26	FEMALE	RESOLVED	No	No	No	No	No	No
3060169	488	Sporadic	30 to 39 Years	North Riverdale	M4K	Community	CONFIRMED	2020-03-18	2020-03-26	MALE	RESOLVED	No	No	No	No	No	No
3060170	489	Sporadic	70 to 79 Years	Bathurst Manor	M3H	Community	CONFIRMED	2020-03-17	2020-03-26	FEMALE	RESOLVED	No	No	No	No	No	No
3060171	490	Sporadic	30 to 39 Years	High Park North	M6S	Community	CONFIRMED	2020-03-15	2020-03-26	MALE	RESOLVED	No	No	No	No	No	No
3060172	491	Sporadic	30 to 39 Years	Yonge-St.Clair	M4V	Community	CONFIRMED	2020-03-15	2020-03-26	FEMALE	RESOLVED	No	No	No	No	No	No
3060173	492	Sporadic	30 to 39 Years	Niagara	M6K	Community	CONFIRMED	2020-03-16	2020-03-26	FEMALE	RESOLVED	No	No	No	No	No	No
3060174	493	Sporadic	40 to 49 Years	Taylor-Massey	M4C	No Information	CONFIRMED	2020-03-22	2020-03-26	MALE	RESOLVED	No	No	No	No	No	No
3060175	494	Sporadic	50 to 59 Years	North St. James Town	M4X	Community	CONFIRMED	2020-03-11	2020-03-26	MALE	RESOLVED	No	No	No	No	No	No
3060176	495	Sporadic	40 to 49 Years	Flemingdon Park	M3C	Community	CONFIRMED	2020-03-13	2020-03-26	MALE	RESOLVED	No	No	No	Yes	No	No
3060177	496	Outbreak Associated	40 to 49 Years	Don Valley Village	M2J	Outbreaks, Healthcare Institutions	CONFIRMED	2020-03-21	2020-03-26	FEMALE	RESOLVED	No	No	No	No	No	No
3060178	497	Sporadic	20 to 29 Years	Bay Street Corridor	M5H	No Information	CONFIRMED	2020-03-15	2020-03-26	FEMALE	RESOLVED	No	No	No	No	No	No
3060179	498	Sporadic	20 to 29 Years	Dovercourt-Wallace Emerson-Junction	M6H	Travel	CONFIRMED	2020-03-17	2020-03-26	FEMALE	RESOLVED	No	No	No	No	No	No
3060180	499	Sporadic	30 to 39 Years	Church-Yonge Corridor	M5B	Community	CONFIRMED	2020-03-11	2020-03-26	FEMALE	RESOLVED	No	No	No	No	No	No
3060181	500	Sporadic	40 to 49 Years	Palmerston-Little Italy	M6G	Close Contact	CONFIRMED	2020-03-22	2020-03-25	MALE	RESOLVED	No	No	No	No	No	No
3060182	501	Sporadic	50 to 59 Years	Morningside	M1E	Community	CONFIRMED	2020-03-22	2020-03-25	FEMALE	RESOLVED	No	No	No	No	No	No
3060183	502	Sporadic	40 to 49 Years	Waterfront Communities-The Island	M5V	Community	CONFIRMED	2020-03-20	2020-03-25	MALE	RESOLVED	No	No	No	No	No	No
3060184	503	Sporadic	20 to 29 Years	Church-Yonge Corridor	M5B	Community	CONFIRMED	2020-03-16	2020-03-24	FEMALE	RESOLVED	No	No	No	No	No	No
3060185	504	Outbreak Associated	80 to 89 Years	Willowridge-Martingrove-Richview	M9R	Outbreaks, Healthcare Institutions	CONFIRMED	2020-03-19	2020-03-26	MALE	FATAL	No	No	No	No	No	No
3060186	506	Sporadic	40 to 49 Years	South Riverdale	M4L	Close Contact	CONFIRMED	2020-03-17	2020-03-26	MALE	RESOLVED	No	No	No	No	No	No
3060187	507	Sporadic	60 to 69 Years	Islington-City Centre West	M8Z	Travel	CONFIRMED	2020-03-16	2020-03-26	MALE	RESOLVED	No	No	No	No	No	No
3060188	508	Sporadic	40 to 49 Years	Stonegate-Queensway	M8Y	Close Contact	CONFIRMED	2020-03-14	2020-03-26	MALE	RESOLVED	No	No	No	No	No	No
3060189	509	Sporadic	30 to 39 Years	Trinity-Bellwoods	M6J	Household Contact	CONFIRMED	2020-03-23	2020-03-25	MALE	RESOLVED	No	No	No	No	No	No
3060190	510	Outbreak Associated	30 to 39 Years	Broadview North	M4K	Outbreaks, Other Settings	CONFIRMED	2020-03-16	2020-03-26	FEMALE	RESOLVED	No	No	No	No	No	No
3060191	511	Sporadic	40 to 49 Years	Newtonbrook West	M2M	Community	CONFIRMED	2020-03-18	2020-03-26	FEMALE	RESOLVED	No	No	No	No	No	No
3060192	512	Sporadic	50 to 59 Years	Maple Leaf	M6L	Community	CONFIRMED	2020-03-24	2020-03-25	MALE	RESOLVED	No	No	No	No	No	No
3060193	513	Sporadic	20 to 29 Years	Cabbagetown-South St. James Town	M4X	Close Contact	CONFIRMED	2020-03-24	2020-03-26	FEMALE	RESOLVED	No	No	No	No	No	No
3060194	514	Sporadic	50 to 59 Years	Clanton Park	M3H	Travel	CONFIRMED	2020-03-08	2020-03-25	MALE	RESOLVED	No	No	No	No	No	No
3060195	515	Sporadic	19 and younger	Bridle Path-Sunnybrook-York Mills	M4N	Close Contact	PROBABLE	2020-03-22	2020-03-21	FEMALE	RESOLVED	No	No	No	No	No	No
3060196	516	Sporadic	19 and younger	Church-Yonge Corridor	M5B	Community	PROBABLE	2020-03-14	2020-03-26	MALE	RESOLVED	No	No	No	No	No	No
3060197	517	Sporadic	50 to 59 Years			Close Contact	PROBABLE	2020-03-17	2020-03-25	FEMALE	RESOLVED	No	No	No	No	No	No
3060198	518	Sporadic	30 to 39 Years	Taylor-Massey	M4B	Community	CONFIRMED	2020-03-20	2020-03-26	FEMALE	RESOLVED	No	No	No	No	No	No
3060199	519	Sporadic	40 to 49 Years			Community	CONFIRMED	2020-03-22	2020-03-26	FEMALE	RESOLVED	No	No	No	Yes	No	No
3060200	520	Sporadic	50 to 59 Years	St.Andrew-Windfields	M2L	Travel	CONFIRMED	2020-03-18	2020-03-26	MALE	RESOLVED	No	No	No	Yes	No	No
3060201	521	Sporadic	40 to 49 Years	Steeles	M1W	Community	CONFIRMED	2020-03-22	2020-03-25	FEMALE	RESOLVED	No	No	No	No	No	No
3060202	522	Outbreak Associated	30 to 39 Years	The Beaches	M4E	Outbreaks, Other Settings	CONFIRMED	2020-03-22	2020-03-25	FEMALE	RESOLVED	No	No	No	No	No	No
3060203	523	Sporadic	30 to 39 Years	Dovercourt-Wallace Emerson-Junction	M6G	Close Contact	PROBABLE	2020-03-19	2020-03-26	FEMALE	RESOLVED	No	No	No	No	No	No
3060204	524	Sporadic	60 to 69 Years	The Beaches	M4E	Community	CONFIRMED	2020-03-16	2020-03-26	FEMALE	FATAL	No	No	No	Yes	No	No
3060205	525	Sporadic	40 to 49 Years	Niagara	M6K	No Information	CONFIRMED	2020-03-17	2020-03-26	MALE	RESOLVED	No	No	No	Yes	Yes	Yes
3060206	526	Sporadic	80 to 89 Years	Dufferin Grove	M6H	Community	CONFIRMED	2020-03-22	2020-03-26	FEMALE	RESOLVED	No	No	No	Yes	No	No
3060207	527	Sporadic	50 to 59 Years	Glenfield-Jane Heights	M3N	Community	CONFIRMED	2020-03-17	2020-03-26	MALE	RESOLVED	No	No	No	Yes	Yes	Yes
3060208	528	Sporadic	50 to 59 Years	Mount Pleasant West	M4S	Community	CONFIRMED	2020-03-19	2020-03-27	FEMALE	RESOLVED	No	No	No	No	No	No
3060209	529	Sporadic	30 to 39 Years	Mimico (includes Humber Bay Shores)	M8V	Close Contact	CONFIRMED	2020-03-14	2020-03-27	FEMALE	RESOLVED	No	No	No	No	No	No
3060210	530	Sporadic	20 to 29 Years	Annex	M5R	Travel	CONFIRMED	2020-03-13	2020-03-27	FEMALE	RESOLVED	No	No	No	No	No	No
3060211	532	Sporadic	40 to 49 Years	High Park North	M6P	Travel	CONFIRMED	2020-03-12	2020-03-27	MALE	RESOLVED	No	No	No	No	No	No
3060212	534	Sporadic	20 to 29 Years	Casa Loma	M4V	Travel	CONFIRMED	2020-03-21	2020-03-27	MALE	RESOLVED	No	No	No	No	No	No
3060213	535	Sporadic	20 to 29 Years	Bay Street Corridor	M5G	Community	CONFIRMED	2020-03-13	2020-03-27	FEMALE	RESOLVED	No	No	No	No	No	No
3060214	536	Sporadic	30 to 39 Years	Waterfront Communities-The Island	M5J	Household Contact	CONFIRMED	2020-03-17	2020-03-27	MALE	RESOLVED	No	No	No	No	No	No
3060215	537	Sporadic	60 to 69 Years	West Humber-Clairville	M9W	Community	CONFIRMED	2020-03-14	2020-03-27	MALE	RESOLVED	No	No	No	No	No	No
3060216	538	Sporadic	60 to 69 Years	Forest Hill North	M6B	Travel	CONFIRMED	2020-03-21	2020-03-27	MALE	RESOLVED	No	No	No	No	No	No
3060217	539	Sporadic	50 to 59 Years	Danforth-East York	M4C	No Information	CONFIRMED	2020-03-17	2020-03-23	FEMALE	RESOLVED	No	No	No	No	No	No
3060218	540	Sporadic	30 to 39 Years	Waterfront Communities-The Island	M5J	Community	CONFIRMED	2020-03-14	2020-03-27	FEMALE	RESOLVED	No	No	No	No	No	No
3060219	541	Sporadic	30 to 39 Years	Waterfront Communities-The Island	M5V	Travel	CONFIRMED	2020-03-13	2020-03-27	MALE	RESOLVED	No	No	No	No	No	No
3060220	542	Sporadic	30 to 39 Years	Yorkdale-Glen Park	M6B	No Information	CONFIRMED	2020-03-27	2020-03-27	FEMALE	RESOLVED	No	No	No	No	No	No
3060221	543	Sporadic	60 to 69 Years	O'Connor-Parkview	M4B	Travel	CONFIRMED	2020-03-17	2020-03-27	FEMALE	RESOLVED	No	No	No	No	No	No
3060222	544	Sporadic	50 to 59 Years	Dorset Park	M1P	Household Contact	PROBABLE	2020-03-17	2020-03-24	MALE	RESOLVED	No	No	No	Yes	No	No
3060223	545	Sporadic	20 to 29 Years	O'Connor-Parkview	M4B	Travel	CONFIRMED	2020-03-15	2020-03-27	FEMALE	RESOLVED	No	No	No	No	No	No
3060224	546	Sporadic	50 to 59 Years	Bridle Path-Sunnybrook-York Mills	M2P	Travel	CONFIRMED	2020-03-11	2020-03-23	FEMALE	RESOLVED	No	No	No	No	No	No
3060225	548	Sporadic	20 to 29 Years	Waterfront Communities-The Island	M5J	Community	CONFIRMED	2020-03-12	2020-03-27	MALE	RESOLVED	No	No	No	No	No	No
3060226	549	Sporadic	40 to 49 Years	Bay Street Corridor	M5G	Community	CONFIRMED	2020-03-19	2020-03-27	FEMALE	RESOLVED	No	No	No	No	No	No
3060227	550	Sporadic	30 to 39 Years	High Park-Swansea	M6S	Close Contact	CONFIRMED	2020-03-15	2020-03-27	FEMALE	RESOLVED	No	No	No	No	No	No
3060228	551	Outbreak Associated	60 to 69 Years	Humbermede	M9M	Outbreaks, Healthcare Institutions	CONFIRMED	2020-03-20	2020-03-27	FEMALE	RESOLVED	No	No	No	No	No	No
3060229	552	Outbreak Associated	60 to 69 Years	Mount Dennis	M6M	Outbreaks, Healthcare Institutions	CONFIRMED	2020-03-20	2020-03-27	UNKNOWN	RESOLVED	No	No	No	Yes	No	No
3060230	553	Sporadic	30 to 39 Years	Rouge	M1B	Household Contact	CONFIRMED	2020-03-19	2020-03-25	MALE	RESOLVED	No	No	No	No	No	No
3060231	554	Sporadic	60 to 69 Years	Rouge	M1B	Community	CONFIRMED	2020-03-23	2020-03-26	FEMALE	RESOLVED	No	No	No	No	No	No
3060232	555	Sporadic	50 to 59 Years	Rouge	M1B	Close Contact	PROBABLE	2020-03-19	2020-03-25	FEMALE	RESOLVED	No	No	No	No	No	No
3060233	556	Outbreak Associated	80 to 89 Years	Bayview Woods-Steeles	M2K	Outbreaks, Healthcare Institutions	CONFIRMED	2020-03-23	2020-03-27	FEMALE	RESOLVED	No	No	No	No	No	No
3060234	557	Sporadic	30 to 39 Years	Niagara	M5V	Travel	CONFIRMED	2020-03-20	2020-03-26	MALE	RESOLVED	No	No	No	Yes	No	No
3060235	558	Sporadic	40 to 49 Years	Cabbagetown-South St. James Town	M4X	Community	CONFIRMED	2020-03-21	2020-03-26	FEMALE	RESOLVED	No	No	No	No	No	No
3060236	559	Sporadic	60 to 69 Years	Highland Creek	M1C	Community	CONFIRMED	2020-03-11	2020-03-27	MALE	RESOLVED	No	No	No	No	No	No
3060237	560	Sporadic	40 to 49 Years	Runnymede-Bloor West Village	M6S	Community	CONFIRMED	2020-03-26	2020-03-27	MALE	RESOLVED	No	No	No	No	No	No
3060238	562	Sporadic	60 to 69 Years	Bendale	M1P	Travel	CONFIRMED	2020-03-24	2020-03-26	MALE	RESOLVED	No	No	No	Yes	Yes	Yes
3060239	563	Sporadic	70 to 79 Years	Birchcliffe-Cliffside	M1N	Close Contact	CONFIRMED	2020-03-19	2020-03-27	FEMALE	RESOLVED	No	No	No	No	No	No
3060240	564	Sporadic	19 and younger	Moss Park	M5A	Close Contact	PROBABLE	2020-03-16	2020-03-25	MALE	RESOLVED	No	No	No	No	No	No
3060241	565	Sporadic	70 to 79 Years	Birchcliffe-Cliffside	M1N	Household Contact	CONFIRMED	2020-03-15	2020-03-27	MALE	RESOLVED	No	No	No	No	No	No
3060242	566	Sporadic	19 and younger	Bay Street Corridor	M5B	Close Contact	PROBABLE	2020-03-20	2020-03-25	UNKNOWN	RESOLVED	No	No	No	No	No	No
3060243	567	Sporadic	30 to 39 Years	Niagara	M6K	Community	CONFIRMED	2020-03-21	2020-03-27	FEMALE	RESOLVED	No	No	No	No	No	No
3060244	568	Sporadic	19 and younger	Bay Street Corridor	M5G	Close Contact	PROBABLE	2020-03-17	2020-03-25	MALE	RESOLVED	No	No	No	No	No	No
3060245	569	Sporadic	20 to 29 Years	Thorncliffe Park	M4H	Community	CONFIRMED	2020-03-21	2020-03-27	MALE	RESOLVED	No	No	No	No	No	No
3060246	570	Sporadic	30 to 39 Years	Humber Summit	M9L	Travel	CONFIRMED	2020-03-20	2020-03-24	FEMALE	RESOLVED	No	No	No	No	No	No
3060247	571	Sporadic	30 to 39 Years	Clairlea-Birchmount	M4B	Community	CONFIRMED	2020-03-21	2020-03-27	FEMALE	RESOLVED	No	No	No	No	No	No
3060248	572	Sporadic	19 and younger	Church-Yonge Corridor	M5B	Close Contact	PROBABLE	2020-03-20	2020-03-27	UNKNOWN	RESOLVED	No	No	No	No	No	No
3060249	574	Sporadic	20 to 29 Years	West Humber-Clairville	M9V	Community	CONFIRMED	2020-03-24	2020-03-27	MALE	RESOLVED	No	No	No	No	No	No
3060250	575	Sporadic	40 to 49 Years	Malvern	M1B	Community	CONFIRMED	2020-03-18	2020-03-27	FEMALE	RESOLVED	No	No	No	No	No	No
3060251	576	Sporadic	50 to 59 Years	Bendale	M1K	Community	CONFIRMED	2020-03-24	2020-03-27	MALE	RESOLVED	No	No	No	Yes	No	No
3060252	577	Sporadic	40 to 49 Years	East End-Danforth	M4C	Community	CONFIRMED	2020-03-19	2020-03-27	FEMALE	RESOLVED	No	No	No	Yes	Yes	No
3060253	578	Sporadic	80 to 89 Years	Broadview North	M4K	Community	CONFIRMED	2020-03-24	2020-03-27	MALE	FATAL	No	No	No	Yes	No	No
3060254	579	Sporadic	20 to 29 Years	Waterfront Communities-The Island	M5E	Close Contact	CONFIRMED	2020-03-24	2020-03-27	FEMALE	RESOLVED	No	No	No	No	No	No
3060255	580	Sporadic	70 to 79 Years	Waterfront Communities-The Island	M5A	Community	CONFIRMED	2020-03-12	2020-03-27	FEMALE	RESOLVED	No	No	No	Yes	No	No
3060256	582	Sporadic	40 to 49 Years	Woodbine Corridor	M4L	Close Contact	PROBABLE	2020-03-18	2020-03-26	MALE	RESOLVED	No	No	No	No	No	No
3060257	583	Sporadic	40 to 49 Years	Dorset Park	M1P	Community	CONFIRMED	2020-03-16	2020-03-26	MALE	RESOLVED	No	No	No	Yes	No	No
3060258	584	Sporadic	30 to 39 Years	South Riverdale	M4M	Travel	CONFIRMED	2020-03-17	2020-03-27	MALE	RESOLVED	No	No	No	No	No	No
3060259	585	Sporadic	30 to 39 Years	York University Heights	M3J	Travel	CONFIRMED	2020-03-17	2020-03-27	MALE	RESOLVED	No	No	No	No	No	No
3060260	586	Sporadic	60 to 69 Years	Mimico (includes Humber Bay Shores)	M8V	Community	CONFIRMED	2020-03-21	2020-03-27	MALE	RESOLVED	No	No	No	Yes	Yes	Yes
3060261	587	Sporadic	70 to 79 Years	Englemount-Lawrence	M6B	Travel	CONFIRMED	2020-03-17	2020-03-27	FEMALE	RESOLVED	No	No	No	No	No	No
3060262	588	Sporadic	40 to 49 Years	Waterfront Communities-The Island	M5V	Community	CONFIRMED	2020-03-25	2020-03-27	MALE	RESOLVED	No	No	No	Yes	Yes	Yes
3060263	590	Sporadic	50 to 59 Years	Yorkdale-Glen Park	M6A	Community	CONFIRMED	2020-03-26	2020-03-27	MALE	RESOLVED	No	No	No	Yes	No	No
3060264	591	Sporadic	40 to 49 Years	Glenfield-Jane Heights	M3N	Community	CONFIRMED	2020-03-19	2020-03-27	FEMALE	RESOLVED	No	No	No	No	No	No
3060265	592	Outbreak Associated	80 to 89 Years	Woburn	M1H	Outbreaks, Healthcare Institutions	CONFIRMED	2020-03-23	2020-03-27	FEMALE	FATAL	No	No	No	Yes	No	No
3060266	593	Sporadic	30 to 39 Years	Victoria Village	M4A	No Information	CONFIRMED	2020-03-25	2020-03-27	FEMALE	RESOLVED	No	No	No	No	No	No
3060267	594	Sporadic	50 to 59 Years	Parkwoods-Donalda	M3A	Community	CONFIRMED	2020-03-17	2020-03-27	MALE	RESOLVED	No	No	No	No	No	No
3060268	595	Sporadic	20 to 29 Years	Bayview Village	M2K	Community	CONFIRMED	2020-03-19	2020-03-27	MALE	RESOLVED	No	No	No	No	No	No
3060269	596	Sporadic	20 to 29 Years	Moss Park	M5A	Close Contact	CONFIRMED	2020-03-18	2020-03-27	FEMALE	RESOLVED	No	No	No	No	No	No
3060270	597	Sporadic	30 to 39 Years	Leaside-Bennington	M4G	Community	CONFIRMED	2020-03-21	2020-03-27	FEMALE	RESOLVED	No	No	No	No	No	No
3060271	598	Sporadic	60 to 69 Years	Weston	M9N	Travel	CONFIRMED	2020-03-10	2020-03-27	FEMALE	RESOLVED	No	No	No	No	No	No
3060272	599	Sporadic	40 to 49 Years	Woburn	M1J	Community	CONFIRMED	2020-03-17	2020-03-27	MALE	RESOLVED	No	No	No	No	No	No
3060273	600	Sporadic	20 to 29 Years	Pelmo Park-Humberlea	M9M	Close Contact	PROBABLE	2020-03-26	2020-03-27	FEMALE	RESOLVED	No	No	No	No	No	No
3060274	601	Sporadic	50 to 59 Years	Waterfront Communities-The Island	M5E	Community	CONFIRMED	2020-03-14	2020-03-27	FEMALE	RESOLVED	No	No	No	No	No	No
3060275	602	Sporadic	30 to 39 Years	Niagara	M6K	Travel	CONFIRMED	2020-03-12	2020-03-27	FEMALE	RESOLVED	No	No	No	No	No	No
3060276	603	Sporadic	60 to 69 Years	New Toronto	M8V	Community	CONFIRMED	2020-03-16	2020-03-27	FEMALE	RESOLVED	No	No	No	No	No	No
3060277	604	Sporadic	20 to 29 Years	Niagara	M6J	Close Contact	CONFIRMED	2020-03-19	2020-03-27	FEMALE	RESOLVED	No	No	No	No	No	No
3060278	605	Sporadic	60 to 69 Years	Clairlea-Birchmount	M1K	Community	CONFIRMED	2020-03-23	2020-03-26	MALE	RESOLVED	No	No	No	No	No	No
3060279	606	Sporadic	20 to 29 Years	North St. James Town	M4X	Close Contact	CONFIRMED	2020-03-18	2020-03-27	MALE	RESOLVED	No	No	No	No	No	No
3060280	607	Sporadic	60 to 69 Years	Bedford Park-Nortown	M5M	Household Contact	CONFIRMED	2020-03-16	2020-03-27	MALE	RESOLVED	No	No	No	No	No	No
3060281	608	Sporadic	30 to 39 Years	Danforth	M4J	Travel	PROBABLE	2020-03-18	2020-03-23	MALE	RESOLVED	No	No	No	No	No	No
3060282	609	Sporadic	60 to 69 Years	Bedford Park-Nortown	M5M	Household Contact	CONFIRMED	2020-03-18	2020-03-27	FEMALE	RESOLVED	No	No	No	No	No	No
3060283	610	Sporadic	19 and younger	Danforth	M4J	Travel	PROBABLE	2020-03-22	2020-03-21	UNKNOWN	RESOLVED	No	No	No	No	No	No
3060284	611	Outbreak Associated	20 to 29 Years	Pleasant View	M2J	Outbreaks, Healthcare Institutions	CONFIRMED	2020-03-23	2020-03-27	FEMALE	RESOLVED	No	No	No	No	No	No
3060285	612	Sporadic	20 to 29 Years	Little Portugal	M6J	Travel	CONFIRMED	2020-03-14	2020-03-27	FEMALE	RESOLVED	No	No	No	No	No	No
3060286	613	Sporadic	50 to 59 Years	East End-Danforth	M4E	Close Contact	CONFIRMED	2020-03-16	2020-03-27	MALE	RESOLVED	No	No	No	No	No	No
3060287	614	Sporadic	20 to 29 Years	Dovercourt-Wallace Emerson-Junction	M6H	Close Contact	CONFIRMED	2020-03-22	2020-03-27	FEMALE	RESOLVED	No	No	No	No	No	No
3060288	615	Sporadic	20 to 29 Years	Malvern	M1B	Close Contact	CONFIRMED	2020-03-24	2020-03-27	FEMALE	RESOLVED	No	No	No	No	No	No
3060289	616	Sporadic	20 to 29 Years	Bay Street Corridor	M5G	No Information	CONFIRMED	2020-03-18	2020-03-27	MALE	RESOLVED	No	No	No	No	No	No
3060290	617	Sporadic	20 to 29 Years	York University Heights	M3J	Community	CONFIRMED	2020-03-19	2020-03-26	MALE	RESOLVED	No	No	No	No	No	No
3060291	618	Sporadic	60 to 69 Years	Bedford Park-Nortown	M5N	Close Contact	CONFIRMED	2020-03-21	2020-03-27	FEMALE	RESOLVED	No	No	No	No	No	No
3060292	619	Sporadic	30 to 39 Years	Taylor-Massey	M4C	Close Contact	CONFIRMED	2020-03-18	2020-03-27	MALE	RESOLVED	No	No	No	No	No	No
3060293	620	Sporadic	40 to 49 Years	Westminster-Branson	M2R	Community	CONFIRMED	2020-03-25	2020-03-26	FEMALE	RESOLVED	No	No	No	No	No	No
3060294	621	Sporadic	20 to 29 Years	Downsview-Roding-CFB	M3M	No Information	CONFIRMED	2020-03-25	2020-03-27	MALE	RESOLVED	No	No	No	No	No	No
3060295	622	Sporadic	20 to 29 Years	Downsview-Roding-CFB	M3M	Close Contact	CONFIRMED	2020-03-17	2020-03-27	FEMALE	RESOLVED	No	No	No	No	No	No
3060296	623	Outbreak Associated	50 to 59 Years	Brookhaven-Amesbury	M6M	Outbreaks, Healthcare Institutions	CONFIRMED	2020-03-21	2020-03-25	FEMALE	RESOLVED	No	No	No	No	No	No
3060297	624	Sporadic	30 to 39 Years	High Park North	M6P	Close Contact	CONFIRMED	2020-03-16	2020-03-27	MALE	RESOLVED	No	No	No	No	No	No
3060298	625	Sporadic	30 to 39 Years	Waterfront Communities-The Island	M5V	Travel	CONFIRMED	2020-03-10	2020-03-27	FEMALE	RESOLVED	No	No	No	No	No	No
3060299	627	Sporadic	20 to 29 Years	Niagara	M6K	Close Contact	PROBABLE	2020-03-12	2020-03-28	FEMALE	RESOLVED	No	No	No	No	No	No
3060300	628	Sporadic	30 to 39 Years	Moss Park	M5A	Close Contact	PROBABLE	2020-03-16	2020-03-16	FEMALE	RESOLVED	No	No	No	No	No	No
3060301	629	Sporadic	20 to 29 Years	Thorncliffe Park	M4H	Community	CONFIRMED	2020-03-22	2020-03-27	MALE	RESOLVED	No	No	No	No	No	No
3060302	630	Outbreak Associated	90 and older			Outbreaks, Healthcare Institutions	CONFIRMED	2020-03-19	2020-03-27	FEMALE	RESOLVED	No	No	No	Yes	No	No
3060303	631	Sporadic	19 and younger	Mount Pleasant West	M4S	Community	PROBABLE	2020-03-23	2020-03-27	MALE	RESOLVED	No	No	No	Yes	No	No
3060304	632	Outbreak Associated	50 to 59 Years	Eglinton East	M1J	Outbreaks, Healthcare Institutions	CONFIRMED	2020-03-22	2020-03-28	FEMALE	RESOLVED	No	No	No	No	No	No
3060305	633	Sporadic	60 to 69 Years	Englemount-Lawrence	M6A	Community	CONFIRMED	2020-03-23	2020-03-27	MALE	RESOLVED	No	No	No	Yes	No	No
3060306	634	Sporadic	60 to 69 Years	Rouge	M1B	Travel	CONFIRMED	2020-03-20	2020-03-27	FEMALE	RESOLVED	No	No	No	Yes	Yes	Yes
3060307	635	Sporadic	19 and younger			Close Contact	CONFIRMED	2020-03-26	2020-03-27	MALE	RESOLVED	No	No	No	Yes	Yes	No
3060308	636	Sporadic	50 to 59 Years	Birchcliffe-Cliffside	M1N	Community	CONFIRMED	2020-03-16	2020-03-27	FEMALE	RESOLVED	No	No	No	No	No	No
3060309	637	Sporadic	60 to 69 Years	Mimico (includes Humber Bay Shores)	M8V	Community	CONFIRMED	2020-03-17	2020-03-27	MALE	FATAL	No	No	No	Yes	Yes	Yes
3060310	638	Sporadic	30 to 39 Years	Waterfront Communities-The Island	M5V	Travel	PROBABLE	2020-03-22	2020-03-22	MALE	RESOLVED	No	No	No	No	No	No
3060311	639	Sporadic	30 to 39 Years	Bathurst Manor	M3H	Close Contact	PROBABLE	2020-03-18	2020-03-28	UNKNOWN	RESOLVED	No	No	No	No	No	No
3060312	640	Sporadic	30 to 39 Years	North Riverdale	M4K	Household Contact	PROBABLE	2020-03-05	2020-03-13	FEMALE	RESOLVED	No	No	No	No	No	No
3060313	641	Sporadic	20 to 29 Years	L'Amoreaux	M1W	Close Contact	PROBABLE	2020-03-21	2020-03-28	UNKNOWN	RESOLVED	No	No	No	No	No	No
3060314	642	Sporadic	40 to 49 Years	Bendale	M1P	Travel	PROBABLE	2020-03-17	2020-03-28	MALE	RESOLVED	No	No	No	No	No	No
3060315	643	Sporadic	60 to 69 Years	Bedford Park-Nortown	M5M	Travel	CONFIRMED	2020-03-16	2020-03-26	MALE	RESOLVED	No	No	No	No	No	No
3060316	644	Sporadic	19 and younger	L'Amoreaux	M1W	Community	CONFIRMED	2020-03-20	2020-03-26	MALE	RESOLVED	No	No	No	No	No	No
3060317	645	Sporadic	20 to 29 Years	Niagara	M6K	Close Contact	CONFIRMED	2020-03-23	2020-03-26	FEMALE	RESOLVED	No	No	No	No	No	No
3060318	646	Sporadic	40 to 49 Years	Thistletown-Beaumond Heights	M9V	Community	CONFIRMED	2020-03-17	2020-03-26	FEMALE	RESOLVED	No	No	No	Yes	Yes	No
3060319	647	Sporadic	30 to 39 Years	Lansing-Westgate	M3H	Travel	CONFIRMED	2020-03-15	2020-03-26	MALE	RESOLVED	No	No	No	No	No	No
3060320	648	Outbreak Associated	20 to 29 Years	Black Creek	M3N	Outbreaks, Healthcare Institutions	CONFIRMED	2020-03-24	2020-03-28	FEMALE	RESOLVED	No	No	No	No	No	No
3060321	649	Outbreak Associated	50 to 59 Years	Niagara	M6J	Outbreaks, Healthcare Institutions	CONFIRMED	2020-03-25	2020-03-28	FEMALE	FATAL	No	No	No	Yes	Yes	Yes
3060322	650	Sporadic	40 to 49 Years	Bendale	M1K	Community	CONFIRMED	2020-03-18	2020-03-26	MALE	RESOLVED	No	No	No	No	No	No
3060323	651	Sporadic	40 to 49 Years	New Toronto	M8V	Household Contact	PROBABLE	2020-03-21	2020-03-26	MALE	RESOLVED	No	No	No	No	No	No
3060324	652	Sporadic	19 and younger	New Toronto	M8V	Household Contact	PROBABLE	2020-03-19	2020-03-26	FEMALE	RESOLVED	No	No	No	No	No	No
3060325	653	Sporadic	50 to 59 Years	Malvern	M1B	Close Contact	CONFIRMED	2020-03-18	2020-03-26	FEMALE	RESOLVED	No	No	No	No	No	No
3060326	654	Sporadic	30 to 39 Years	Waterfront Communities-The Island	M5V	Close Contact	CONFIRMED	2020-03-08	2020-03-26	MALE	RESOLVED	No	No	No	No	No	No
3060327	655	Sporadic	60 to 69 Years	Stonegate-Queensway	M8Z	Travel	CONFIRMED	2020-03-16	2020-03-26	FEMALE	RESOLVED	No	No	No	No	No	No
3060328	656	Sporadic	20 to 29 Years	Roncesvalles	M6K	Close Contact	PROBABLE	2020-03-15	2020-03-26	UNKNOWN	RESOLVED	No	No	No	No	No	No
3060329	657	Sporadic	20 to 29 Years	Niagara	M6K	Travel	CONFIRMED	2020-03-16	2020-03-26	MALE	RESOLVED	No	No	No	No	No	No
3060330	658	Sporadic	70 to 79 Years	Englemount-Lawrence	M6A	Community	CONFIRMED	2020-03-01	2020-03-27	FEMALE	RESOLVED	No	No	No	Yes	Yes	Yes
3060331	659	Sporadic	70 to 79 Years	Englemount-Lawrence	M6A	Community	CONFIRMED	2020-03-17	2020-03-26	MALE	RESOLVED	No	No	No	No	No	No
3060332	660	Outbreak Associated	50 to 59 Years	Parkwoods-Donalda	M3A	Outbreaks, Healthcare Institutions	CONFIRMED	2020-03-24	2020-03-28	FEMALE	RESOLVED	No	No	No	No	No	No
3060333	661	Outbreak Associated	20 to 29 Years	Parkwoods-Donalda	M3A	Outbreaks, Healthcare Institutions	CONFIRMED	2020-03-19	2020-03-28	FEMALE	RESOLVED	No	No	No	No	No	No
3060334	662	Sporadic	40 to 49 Years	Forest Hill South	M5P	Community	CONFIRMED	2020-03-27	2020-03-28	MALE	RESOLVED	No	No	No	Yes	No	No
3060335	663	Sporadic	60 to 69 Years	Newtonbrook East	M2M	Travel	CONFIRMED	2020-03-11	2020-03-26	MALE	RESOLVED	No	No	No	No	No	No
3060336	664	Outbreak Associated	30 to 39 Years	Kennedy Park	M1K	Outbreaks, Healthcare Institutions	CONFIRMED	2020-03-24	2020-03-28	FEMALE	RESOLVED	No	No	No	No	No	No
3060337	665	Sporadic	60 to 69 Years	Lansing-Westgate	M3H	Travel	CONFIRMED	2020-03-10	2020-03-26	MALE	RESOLVED	No	No	No	Yes	No	No
3060338	666	Sporadic	50 to 59 Years	Mount Pleasant West	M4P	Community	CONFIRMED	2020-03-23	2020-03-26	MALE	RESOLVED	No	No	No	No	No	No
3060339	667	Sporadic	30 to 39 Years	Mount Olive-Silverstone-Jamestown	M9V	Community	CONFIRMED	2020-03-18	2020-03-26	FEMALE	RESOLVED	No	No	No	No	No	No
3060340	668	Sporadic	50 to 59 Years	Ionview	M1K	Community	CONFIRMED	2020-03-23	2020-03-26	FEMALE	RESOLVED	No	No	No	No	No	No
3060341	669	Sporadic	40 to 49 Years	Roncesvalles	M6R	Close Contact	PROBABLE	2020-03-17	2020-03-23	MALE	RESOLVED	No	No	No	No	No	No
3060342	670	Sporadic	20 to 29 Years	York University Heights	M3J	Close Contact	CONFIRMED	2020-03-17	2020-03-26	FEMALE	RESOLVED	No	No	No	No	No	No
3060343	671	Sporadic	60 to 69 Years	Malvern	M1B	Close Contact	PROBABLE	2020-03-17	2020-03-27	FEMALE	RESOLVED	No	No	No	No	No	No
3060344	672	Sporadic	20 to 29 Years	Mimico (includes Humber Bay Shores)	M8V	Household Contact	CONFIRMED	2020-03-18	2020-03-26	FEMALE	RESOLVED	No	No	No	No	No	No
3060345	673	Sporadic	19 and younger	Roncesvalles	M6R	Close Contact	PROBABLE	2020-03-18	2020-03-20	FEMALE	RESOLVED	No	No	No	No	No	No
3060346	674	Sporadic	70 to 79 Years	Steeles	M1W	Travel	CONFIRMED	2020-03-19	2020-03-26	MALE	FATAL	No	No	No	Yes	Yes	Yes
3060347	675	Sporadic	19 and younger	Roncesvalles	M6R	Close Contact	PROBABLE	2020-03-18	2020-03-23	FEMALE	RESOLVED	No	No	No	No	No	No
3060348	676	Sporadic	80 to 89 Years	Islington-City Centre West	M9B	Community	CONFIRMED	2020-03-25	2020-03-29	MALE	FATAL	No	No	No	Yes	No	No
3060349	677	Sporadic	30 to 39 Years	South Riverdale	M4M	No Information	CONFIRMED	2020-03-17	2020-03-29	MALE	RESOLVED	No	No	No	Yes	No	No
3060350	678	Sporadic	70 to 79 Years	Broadview North	M4K	Close Contact	CONFIRMED	2020-03-28	2020-03-29	FEMALE	RESOLVED	No	No	No	Yes	No	No
3060351	679	Sporadic	30 to 39 Years	Little Portugal	M6K	Household Contact	PROBABLE	2020-03-17	2020-03-25	MALE	RESOLVED	No	No	No	No	No	No
3060352	680	Sporadic	30 to 39 Years	Dovercourt-Wallace Emerson-Junction	M6H	Travel	PROBABLE	2020-03-18	2020-03-27	MALE	RESOLVED	No	No	No	No	No	No
3060353	681	Sporadic	50 to 59 Years	Bedford Park-Nortown	M5M	Travel	CONFIRMED	2020-03-19	2020-03-28	MALE	RESOLVED	No	No	No	Yes	Yes	Yes
3060354	682	Sporadic	70 to 79 Years	Bendale	M1J	Close Contact	CONFIRMED	2020-03-24	2020-03-28	MALE	FATAL	No	No	No	Yes	Yes	Yes
3060355	683	Sporadic	50 to 59 Years	West Hill	M1E	No Information	CONFIRMED	2020-03-21	2020-03-28	MALE	RESOLVED	No	No	No	Yes	Yes	Yes
3060356	684	Sporadic	60 to 69 Years	Steeles	M1W	Travel	CONFIRMED	2020-03-15	2020-03-28	FEMALE	RESOLVED	No	No	No	Yes	No	No
3060357	685	Sporadic	40 to 49 Years	Flemingdon Park	M3C	No Information	CONFIRMED	2020-03-26	2020-03-28	MALE	FATAL	No	No	No	Yes	Yes	Yes
3060358	686	Sporadic	50 to 59 Years	Morningside	M1E	Community	CONFIRMED	2020-03-23	2020-03-28	MALE	RESOLVED	No	No	No	Yes	No	No
3060359	687	Sporadic	20 to 29 Years	Malvern	M1B	Community	CONFIRMED	2020-03-20	2020-03-28	MALE	RESOLVED	No	No	No	Yes	No	No
3060360	688	Sporadic	30 to 39 Years	Mimico (includes Humber Bay Shores)	M8Y	Community	CONFIRMED	2020-03-19	2020-03-28	MALE	RESOLVED	No	No	No	Yes	No	No
3060361	689	Sporadic	40 to 49 Years	Corso Italia-Davenport	M6H	Community	CONFIRMED	2020-03-21	2020-03-28	MALE	FATAL	No	No	No	Yes	Yes	Yes
3060362	690	Sporadic	30 to 39 Years	Humber Summit	M9L	Travel	CONFIRMED	2020-03-26	2020-03-28	FEMALE	RESOLVED	No	No	No	Yes	No	No
3060363	691	Sporadic	70 to 79 Years	Forest Hill North	M5N	Community	CONFIRMED	2020-03-27	2020-03-28	FEMALE	RESOLVED	No	No	No	Yes	No	No
3060364	692	Sporadic	70 to 79 Years	High Park-Swansea	M6S	Close Contact	CONFIRMED	2020-03-19	2020-03-23	FEMALE	RESOLVED	No	No	No	Yes	No	No
3060365	693	Sporadic	20 to 29 Years	Lawrence Park North	M4N	Close Contact	PROBABLE	2020-03-25	2020-03-28	FEMALE	RESOLVED	No	No	No	No	No	No
3060366	694	Sporadic	50 to 59 Years	Niagara	M6K	Community	CONFIRMED	2020-03-14	2020-03-29	MALE	FATAL	No	No	No	Yes	Yes	Yes
3060367	695	Outbreak Associated	40 to 49 Years	Kingsview Village-The Westway	M9R	Outbreaks, Other Settings	CONFIRMED	2020-03-22	2020-03-28	FEMALE	RESOLVED	No	No	No	No	No	No
3060368	696	Outbreak Associated	20 to 29 Years	Bay Street Corridor	M5H	Outbreaks, Other Settings	CONFIRMED	2020-03-24	2020-03-28	FEMALE	RESOLVED	No	No	No	No	No	No
3060369	697	Sporadic	80 to 89 Years	Downsview-Roding-CFB	M3K	Household Contact	CONFIRMED	2020-03-27	2020-03-29	MALE	FATAL	No	No	No	Yes	No	No
3060370	698	Outbreak Associated	60 to 69 Years	Humewood-Cedarvale	M6C	Outbreaks, Healthcare Institutions	CONFIRMED	2020-03-26	2020-03-29	MALE	RESOLVED	No	No	No	Yes	No	No
3060371	699	Sporadic	60 to 69 Years	Birchcliffe-Cliffside	M1N	Community	CONFIRMED	2020-03-19	2020-03-29	MALE	FATAL	No	No	No	Yes	Yes	Yes
3060372	700	Sporadic	30 to 39 Years	Cabbagetown-South St. James Town	M5A	Close Contact	CONFIRMED	2020-03-24	2020-03-29	MALE	RESOLVED	No	No	No	Yes	No	No
3060373	701	Sporadic	80 to 89 Years	Westminster-Branson	M2R	Travel	CONFIRMED	2020-03-19	2020-03-29	FEMALE	FATAL	No	No	No	Yes	No	No
3060374	702	Sporadic	80 to 89 Years	Westminster-Branson	M2R	Travel	CONFIRMED	2020-03-19	2020-03-29	MALE	FATAL	No	No	No	Yes	No	No
3060375	703	Sporadic	40 to 49 Years	York University Heights	M3J	No Information	CONFIRMED	2020-03-25	2020-03-26	FEMALE	RESOLVED	No	No	No	Yes	No	No
3060376	704	Sporadic	40 to 49 Years	Mount Olive-Silverstone-Jamestown	M9V	Household Contact	CONFIRMED	2020-03-18	2020-03-29	MALE	RESOLVED	No	No	No	No	No	No
3060377	705	Sporadic	40 to 49 Years	Malvern	M1B	Community	CONFIRMED	2020-03-21	2020-03-30	FEMALE	RESOLVED	No	No	No	No	No	No
3060378	706	Outbreak Associated	70 to 79 Years	Morningside	M1E	Outbreaks, Healthcare Institutions	CONFIRMED	2020-03-26	2020-03-29	FEMALE	RESOLVED	No	No	No	No	No	No
3060379	707	Sporadic	30 to 39 Years	Bay Street Corridor	M5G	Community	CONFIRMED	2020-03-23	2020-03-30	MALE	RESOLVED	No	No	No	No	No	No
3060380	708	Sporadic	30 to 39 Years	South Parkdale	M6K	Community	CONFIRMED	2020-03-20	2020-03-30	MALE	RESOLVED	No	No	No	Yes	Yes	Yes
3060381	709	Sporadic	80 to 89 Years	Oakwood Village	M6C	Household Contact	CONFIRMED	2020-03-15	2020-03-30	FEMALE	RESOLVED	No	No	No	Yes	No	No
3060382	710	Sporadic	70 to 79 Years	Dufferin Grove	M6H	Close Contact	CONFIRMED	2020-03-18	2020-03-30	MALE	RESOLVED	No	No	No	Yes	Yes	Yes
3060383	711	Sporadic	70 to 79 Years	Broadview North	M4K	Community	CONFIRMED	2020-03-28	2020-03-30	FEMALE	RESOLVED	No	No	No	Yes	No	No
3060384	712	Sporadic	40 to 49 Years		M5V	Travel	CONFIRMED	2020-03-19	2020-03-30	MALE	RESOLVED	No	No	No	Yes	No	No
3060385	713	Sporadic	70 to 79 Years	Annex	M5R	Close Contact	CONFIRMED	2020-03-21	2020-03-30	MALE	RESOLVED	No	No	No	Yes	No	No
3060386	714	Sporadic	50 to 59 Years	Malvern	M1B	Community	CONFIRMED	2020-03-25	2020-03-27	MALE	RESOLVED	No	No	No	No	No	No
3060387	715	Sporadic	60 to 69 Years	Willowdale West	M2N	Close Contact	CONFIRMED	2020-03-24	2020-03-30	MALE	RESOLVED	No	No	No	Yes	No	No
3060388	716	Outbreak Associated	80 to 89 Years	Morningside	M1E	Outbreaks, Healthcare Institutions	CONFIRMED	2020-03-27	2020-03-29	FEMALE	FATAL	No	No	No	No	No	No
3060389	717	Sporadic	20 to 29 Years	West Hill	M1E	Community	CONFIRMED	2020-03-25	2020-03-30	MALE	RESOLVED	No	No	No	No	No	No
3060390	718	Sporadic	20 to 29 Years	Annex	M5R	Household Contact	PROBABLE	2020-03-27	2020-03-28	FEMALE	RESOLVED	No	No	No	No	No	No
3060391	719	Sporadic	50 to 59 Years	Islington-City Centre West	M9A	Community	CONFIRMED	2020-03-18	2020-03-30	MALE	RESOLVED	No	No	No	Yes	No	No
3060392	720	Sporadic	60 to 69 Years	Lansing-Westgate	M2N	No Information	CONFIRMED	2020-03-26	2020-03-30	MALE	RESOLVED	No	No	No	No	No	No
3060393	721	Outbreak Associated	60 to 69 Years	Morningside	M1E	Outbreaks, Healthcare Institutions	CONFIRMED	2020-03-28	2020-03-29	MALE	RESOLVED	No	No	No	No	No	No
3060394	722	Sporadic	40 to 49 Years	Cliffcrest	M1M	No Information	CONFIRMED	2020-03-26	2020-03-30	FEMALE	RESOLVED	No	No	No	No	No	No
3060395	723	Sporadic	60 to 69 Years	St.Andrew-Windfields	M2L	Close Contact	CONFIRMED	2020-03-25	2020-03-28	MALE	RESOLVED	No	No	No	No	No	No
3060396	724	Sporadic	20 to 29 Years	Morningside	M1E	Community	CONFIRMED	2020-03-24	2020-03-30	MALE	RESOLVED	No	No	No	No	No	No
3060397	725	Sporadic	50 to 59 Years	West Hill	M1E	Household Contact	CONFIRMED	2020-03-18	2020-03-30	MALE	RESOLVED	No	No	No	Yes	No	No
3060398	726	Sporadic	40 to 49 Years	Englemount-Lawrence	M6A	Community	CONFIRMED	2020-03-23	2020-03-30	FEMALE	RESOLVED	No	No	No	Yes	No	No
3060399	727	Outbreak Associated	30 to 39 Years	Bayview Village	M2K	Outbreaks, Healthcare Institutions	CONFIRMED	2020-03-23	2020-03-28	MALE	RESOLVED	No	No	No	No	No	No
3060400	728	Outbreak Associated	50 to 59 Years	Clairlea-Birchmount	M1L	Travel	CONFIRMED	2020-03-22	2020-03-30	FEMALE	RESOLVED	No	No	No	Yes	No	No
3060401	729	Sporadic	50 to 59 Years	North St. James Town	M4X	Close Contact	CONFIRMED	2020-03-26	2020-03-27	FEMALE	RESOLVED	No	No	No	No	No	No
3060402	730	Sporadic	60 to 69 Years	Englemount-Lawrence	M6A	Community	CONFIRMED	2020-03-19	2020-03-28	MALE	RESOLVED	No	No	No	No	No	No
3060403	731	Sporadic	20 to 29 Years			No Information	CONFIRMED	2020-03-25	2020-03-30	MALE	RESOLVED	No	No	No	No	No	No
3060404	732	Sporadic	40 to 49 Years	Clairlea-Birchmount	M1L	Community	CONFIRMED	2020-03-22	2020-03-30	MALE	RESOLVED	No	No	No	No	No	No
3060405	733	Sporadic	20 to 29 Years	Church-Yonge Corridor	M5B	Close Contact	CONFIRMED	2020-03-17	2020-03-30	FEMALE	RESOLVED	No	No	No	No	No	No
3060406	734	Outbreak Associated	90 and older	Morningside	M1E	Outbreaks, Healthcare Institutions	CONFIRMED	2020-03-27	2020-03-29	MALE	RESOLVED	No	No	No	No	No	No
3060407	735	Sporadic	40 to 49 Years	Bathurst Manor	M3H	Household Contact	CONFIRMED	2020-03-25	2020-03-30	MALE	RESOLVED	No	No	No	No	No	No
3060408	736	Sporadic	20 to 29 Years	Don Valley Village	M2J	Community	CONFIRMED	2020-03-26	2020-03-26	MALE	RESOLVED	No	No	No	No	No	No
3060409	737	Sporadic	70 to 79 Years	Bathurst Manor	M3H	Household Contact	CONFIRMED	2020-03-25	2020-03-30	MALE	RESOLVED	No	No	No	No	No	No
3060410	738	Sporadic	40 to 49 Years	Leaside-Bennington	M4G	Travel	CONFIRMED	2020-03-18	2020-03-28	FEMALE	RESOLVED	No	No	No	No	No	No
3060411	739	Sporadic	60 to 69 Years	Danforth-East York	M4J	Close Contact	CONFIRMED	2020-03-22	2020-03-30	MALE	RESOLVED	No	No	No	No	No	No
3060412	740	Sporadic	20 to 29 Years	Bathurst Manor	M3H	Household Contact	CONFIRMED	2020-03-24	2020-03-30	MALE	RESOLVED	No	No	No	No	No	No
3060413	743	Sporadic	30 to 39 Years	Milliken	M1V	Community	CONFIRMED	2020-03-22	2020-03-26	FEMALE	RESOLVED	No	No	No	No	No	No
3060414	744	Sporadic	80 to 89 Years	Islington-City Centre West	M9B	Close Contact	CONFIRMED	2020-03-28	2020-03-29	FEMALE	RESOLVED	No	No	No	No	No	No
3060415	745	Sporadic	50 to 59 Years	Cliffcrest	M1M	No Information	CONFIRMED	2020-03-26	2020-03-30	MALE	RESOLVED	No	No	No	No	No	No
3060416	747	Sporadic	60 to 69 Years	Englemount-Lawrence	M6B	Community	CONFIRMED	2020-03-23	2020-03-30	MALE	RESOLVED	No	No	No	No	No	No
3060417	748	Sporadic	50 to 59 Years	Willowdale East	M2N	No Information	CONFIRMED	2020-03-27	2020-03-27	MALE	RESOLVED	No	No	No	No	No	No
3060418	749	Sporadic	60 to 69 Years	Bayview Woods-Steeles	M2K	Travel	CONFIRMED	2020-03-19	2020-03-27	FEMALE	RESOLVED	No	No	No	No	No	No
3060419	750	Sporadic	30 to 39 Years	Taylor-Massey	M4C	Community	CONFIRMED	2020-03-24	2020-03-27	MALE	RESOLVED	No	No	No	No	No	No
3060420	751	Sporadic	30 to 39 Years	Don Valley Village	M2J	Household Contact	CONFIRMED	2020-03-26	2020-03-28	FEMALE	RESOLVED	No	No	No	No	No	No
3060421	752	Sporadic	50 to 59 Years	York University Heights	M3J	Community	CONFIRMED	2020-03-23	2020-03-28	FEMALE	RESOLVED	No	No	No	No	No	No
3060422	753	Sporadic	60 to 69 Years	Beechborough-Greenbrook	M6M	Travel	CONFIRMED	2020-03-24	2020-03-28	FEMALE	RESOLVED	No	No	No	No	No	No
3060423	754	Outbreak Associated	80 to 89 Years	Bedford Park-Nortown	M6A	Outbreaks, Healthcare Institutions	CONFIRMED	2020-03-24	2020-03-28	FEMALE	RESOLVED	No	No	No	Yes	No	No
3060424	755	Sporadic	30 to 39 Years	Waterfront Communities-The Island	M5V	Community	CONFIRMED	2020-03-17	2020-03-31	MALE	RESOLVED	No	No	No	No	No	No
3060425	756	Outbreak Associated	80 to 89 Years	Clairlea-Birchmount	M1L	Outbreaks, Healthcare Institutions	CONFIRMED	2020-03-28	2020-03-31	FEMALE	RESOLVED	No	No	No	No	No	No
3060426	757	Sporadic	30 to 39 Years	Mimico (includes Humber Bay Shores)	M8Y	Close Contact	CONFIRMED	2020-03-21	2020-03-31	FEMALE	RESOLVED	No	No	No	No	No	No
3060427	758	Sporadic	70 to 79 Years	Glenfield-Jane Heights	M3N	Community	CONFIRMED	2020-03-17	2020-03-30	MALE	RESOLVED	No	No	No	Yes	No	No
3060428	759	Sporadic	20 to 29 Years	Woodbine-Lumsden	M4C	Community	CONFIRMED	2020-03-18	2020-03-26	MALE	RESOLVED	No	No	No	Yes	No	No
3060429	760	Sporadic	80 to 89 Years	Thistletown-Beaumond Heights	M9V	Community	CONFIRMED	2020-03-18	2020-03-30	FEMALE	FATAL	No	No	No	Yes	No	No
3060430	762	Sporadic	19 and younger	Bathurst Manor	M3H	Household Contact	CONFIRMED	2020-03-26	2020-03-31	FEMALE	RESOLVED	No	No	No	No	No	No
3060431	763	Sporadic	70 to 79 Years			Community	CONFIRMED	2020-03-29	2020-03-30	MALE	FATAL	No	No	No	Yes	No	No
3060432	764	Sporadic	40 to 49 Years	Bathurst Manor	M3H	Travel	CONFIRMED	2020-03-26	2020-03-31	FEMALE	RESOLVED	No	No	No	No	No	No
3060433	765	Sporadic	20 to 29 Years	Kingsview Village-The Westway	M9P	Travel	CONFIRMED	2020-03-18	2020-03-26	FEMALE	RESOLVED	No	No	No	No	No	No
3060434	766	Sporadic	70 to 79 Years	Dufferin Grove	M6H	Travel	CONFIRMED	2020-03-14	2020-03-31	FEMALE	FATAL	No	No	No	Yes	No	No
3060435	767	Sporadic	20 to 29 Years	Downsview-Roding-CFB	M3K	Community	CONFIRMED	2020-03-12	2020-03-27	FEMALE	RESOLVED	No	No	No	No	No	No
3060436	768	Sporadic	20 to 29 Years	Niagara	M5V	Close Contact	PROBABLE	2020-03-17	2020-03-31	FEMALE	RESOLVED	No	No	No	No	No	No
3060437	769	Outbreak Associated	90 and older	Bedford Park-Nortown	M6A	Outbreaks, Healthcare Institutions	CONFIRMED	2020-03-29	2020-03-31	MALE	FATAL	No	No	No	Yes	No	No
3060438	770	Sporadic	80 to 89 Years	Kensington-Chinatown	M5T	Travel	CONFIRMED	2020-03-24	2020-03-31	MALE	RESOLVED	No	No	No	Yes	No	No
3060439	771	Outbreak Associated	80 to 89 Years	Casa Loma	M4V	Outbreaks, Healthcare Institutions	CONFIRMED	2020-03-30	2020-03-31	FEMALE	FATAL	No	No	No	Yes	No	No
3060440	772	Outbreak Associated	30 to 39 Years	Rouge	M1B	Outbreaks, Healthcare Institutions	CONFIRMED	2020-03-20	2020-03-24	FEMALE	RESOLVED	No	No	No	No	No	No
3060441	773	Sporadic	50 to 59 Years	Niagara	M5V	Community	CONFIRMED	2020-03-24	2020-03-31	FEMALE	RESOLVED	No	No	No	No	No	No
3060442	774	Outbreak Associated	60 to 69 Years	Moss Park	M5A	Outbreaks, Healthcare Institutions	CONFIRMED	2020-03-17	2020-03-27	MALE	FATAL	No	No	No	No	No	No
3060443	775	Sporadic	60 to 69 Years	Bedford Park-Nortown	M5N	Close Contact	CONFIRMED	2020-03-21	2020-03-24	FEMALE	RESOLVED	No	No	No	Yes	Yes	Yes
3060444	776	Sporadic	60 to 69 Years	Bedford Park-Nortown	M5N	Household Contact	CONFIRMED	2020-03-19	2020-03-24	MALE	RESOLVED	No	No	No	No	No	No
3060445	777	Sporadic	30 to 39 Years	Moss Park	M5A	Community	CONFIRMED	2020-03-23	2020-03-31	FEMALE	RESOLVED	No	No	No	No	No	No
3060446	778	Sporadic	70 to 79 Years	Bathurst Manor	M3H	Community	CONFIRMED	2020-03-13	2020-03-31	MALE	FATAL	No	No	No	Yes	Yes	Yes
3060447	779	Sporadic	50 to 59 Years	Westminster-Branson	M2R	No Information	CONFIRMED	2020-03-29	2020-03-31	FEMALE	RESOLVED	No	No	No	No	No	No
3060448	780	Sporadic	30 to 39 Years	Newtonbrook West	M2M	Household Contact	CONFIRMED	2020-03-29	2020-03-31	MALE	RESOLVED	No	No	No	No	No	No
3060449	781	Sporadic	80 to 89 Years	Downsview-Roding-CFB	M3K	Household Contact	CONFIRMED	2020-03-23	2020-03-31	FEMALE	RESOLVED	No	No	No	Yes	No	No
3060450	782	Sporadic	50 to 59 Years	Dovercourt-Wallace Emerson-Junction	M6H	Community	CONFIRMED	2020-03-15	2020-03-31	MALE	FATAL	No	No	No	Yes	Yes	Yes
3060451	783	Sporadic	70 to 79 Years	Maple Leaf	M6L	No Information	CONFIRMED	2020-03-25	2020-03-31	MALE	RESOLVED	No	No	No	Yes	Yes	Yes
3060452	784	Sporadic	40 to 49 Years	Yorkdale-Glen Park	M6B	Travel	CONFIRMED	2020-03-18	2020-03-31	MALE	RESOLVED	No	No	No	Yes	No	No
3060453	785	Sporadic	30 to 39 Years	Moss Park	M5A	Community	CONFIRMED	2020-03-23	2020-04-01	MALE	RESOLVED	No	No	No	No	No	No
3060454	786	Outbreak Associated	80 to 89 Years	Bedford Park-Nortown	M6A	Outbreaks, Healthcare Institutions	CONFIRMED	2020-03-30	2020-03-31	FEMALE	RESOLVED	No	No	No	Yes	No	No
3060455	787	Sporadic	40 to 49 Years	Henry Farm	M2J	Community	CONFIRMED	2020-03-25	2020-03-31	MALE	RESOLVED	No	No	No	Yes	Yes	No
3060456	788	Sporadic	60 to 69 Years	Agincourt South-Malvern West	M1S	Community	CONFIRMED	2020-03-18	2020-03-31	MALE	RESOLVED	No	No	No	Yes	No	No
3060457	789	Sporadic	60 to 69 Years	Black Creek	M3N	Travel	CONFIRMED	2020-03-15	2020-03-31	MALE	FATAL	No	No	No	Yes	Yes	Yes
3060458	790	Sporadic	50 to 59 Years	West Humber-Clairville	M9W	Community	CONFIRMED	2020-03-27	2020-03-31	FEMALE	RESOLVED	No	No	No	Yes	No	No
3060459	791	Sporadic	30 to 39 Years	Malvern	M1B	Household Contact	CONFIRMED	2020-03-18	2020-03-23	MALE	RESOLVED	No	No	No	No	No	No
3060460	792	Outbreak Associated	30 to 39 Years	Englemount-Lawrence	M6A	Outbreaks, Healthcare Institutions	CONFIRMED	2020-03-25	2020-04-01	FEMALE	RESOLVED	No	No	No	No	No	No
3060461	793	Outbreak Associated	50 to 59 Years	Moss Park	M5A	Outbreaks, Healthcare Institutions	CONFIRMED	2020-03-26	2020-03-31	FEMALE	RESOLVED	No	No	No	No	No	No
3060462	794	Sporadic	40 to 49 Years	Bathurst Manor	M3H	Travel	CONFIRMED	2020-03-25	2020-04-01	MALE	RESOLVED	No	No	No	No	No	No
3060463	795	Outbreak Associated	40 to 49 Years	North St. James Town	M4X	Outbreaks, Healthcare Institutions	CONFIRMED	2020-07-29	2020-03-31	FEMALE	RESOLVED	No	No	No	No	No	No
3060464	797	Outbreak Associated	30 to 39 Years	Mimico (includes Humber Bay Shores)	M8V	Outbreaks, Healthcare Institutions	CONFIRMED	2020-03-27	2020-04-01	FEMALE	RESOLVED	No	No	No	No	No	No
3060465	798	Sporadic	60 to 69 Years	Newtonbrook West	M2R	Travel	CONFIRMED	2020-03-29	2020-04-01	MALE	RESOLVED	No	No	No	Yes	No	No
3060466	800	Sporadic	70 to 79 Years	Woburn	M1G	Travel	CONFIRMED	2020-03-23	2020-04-01	FEMALE	RESOLVED	No	No	No	Yes	Yes	Yes
3060467	801	Sporadic	20 to 29 Years	Runnymede-Bloor West Village	M6S	Close Contact	CONFIRMED	2020-03-22	2020-04-01	FEMALE	RESOLVED	No	No	No	No	No	No
3060468	802	Sporadic	40 to 49 Years	Casa Loma	M5R	Community	CONFIRMED	2020-03-30	2020-03-31	FEMALE	RESOLVED	No	No	No	No	No	No
3060469	803	Sporadic	40 to 49 Years	Englemount-Lawrence	M6A	Community	CONFIRMED	2020-03-14	2020-04-01	FEMALE	RESOLVED	No	No	No	No	No	No
3060470	804	Outbreak Associated	60 to 69 Years	Cabbagetown-South St. James Town	M4X	Outbreaks, Healthcare Institutions	CONFIRMED	2020-03-29	2020-04-01	FEMALE	RESOLVED	No	No	No	No	No	No
3060471	805	Sporadic	60 to 69 Years	Markland Wood	M9C	Community	CONFIRMED	2020-03-30	2020-04-01	FEMALE	RESOLVED	No	No	No	No	No	No
3060472	806	Sporadic	50 to 59 Years	Kensington-Chinatown	M5T	No Information	CONFIRMED	2020-03-31	2020-03-31	MALE	RESOLVED	No	No	No	No	No	No
3060473	807	Sporadic	30 to 39 Years	North St. James Town	M4Y	Community	CONFIRMED	2020-03-26	2020-03-31	MALE	RESOLVED	No	No	No	Yes	Yes	Yes
3060474	808	Sporadic	50 to 59 Years	West Humber-Clairville	M9V	Community	CONFIRMED	2020-03-28	2020-03-31	MALE	RESOLVED	No	No	No	No	No	No
3060475	809	Sporadic	50 to 59 Years	Newtonbrook West	M2R	Close Contact	CONFIRMED	2020-03-21	2020-04-01	FEMALE	RESOLVED	No	No	No	No	No	No
3060476	810	Sporadic	80 to 89 Years	Etobicoke West Mall	M9C	No Information	CONFIRMED	2020-03-20	2020-04-01	MALE	RESOLVED	No	No	No	Yes	No	No
3060477	811	Sporadic	30 to 39 Years	Clairlea-Birchmount	M1K	No Information	CONFIRMED	2020-03-28	2020-03-31	FEMALE	RESOLVED	No	No	No	No	No	No
3060478	812	Sporadic	40 to 49 Years	Thorncliffe Park	M4H	Community	CONFIRMED	2020-04-07	2020-03-31	MALE	RESOLVED	No	No	No	Yes	No	No
3060479	813	Sporadic	50 to 59 Years	West Humber-Clairville	M9V	No Information	CONFIRMED	2020-03-29	2020-03-31	MALE	RESOLVED	No	No	No	No	No	No
3060480	814	Sporadic	40 to 49 Years	Dovercourt-Wallace Emerson-Junction	M6H	Community	CONFIRMED	2020-03-30	2020-03-31	MALE	RESOLVED	No	No	No	No	No	No
3060481	815	Sporadic	40 to 49 Years	Englemount-Lawrence	M6A	Community	CONFIRMED	2020-03-28	2020-03-31	FEMALE	RESOLVED	No	No	No	No	No	No
3060482	816	Sporadic	30 to 39 Years	Willowridge-Martingrove-Richview	M9R	Travel	CONFIRMED	2020-03-27	2020-03-31	MALE	RESOLVED	No	No	No	No	No	No
3060483	817	Sporadic	40 to 49 Years	Runnymede-Bloor West Village	M6S	Household Contact	CONFIRMED	2020-03-29	2020-04-01	MALE	RESOLVED	No	No	No	No	No	No
3060484	819	Sporadic	20 to 29 Years	Stonegate-Queensway	M8Y	Community	CONFIRMED	2020-03-28	2020-03-31	MALE	RESOLVED	No	No	No	No	No	No
3060485	820	Sporadic	40 to 49 Years	Scarborough Village	M1J	Close Contact	CONFIRMED	2020-03-28	2020-03-31	MALE	RESOLVED	No	No	No	Yes	Yes	No
3060486	821	Sporadic	20 to 29 Years	Wexford/Maryvale	M1R	Community	CONFIRMED	2020-03-29	2020-03-31	MALE	RESOLVED	No	No	No	No	No	No
3060487	822	Sporadic	60 to 69 Years	Woodbine-Lumsden	M4C	No Information	CONFIRMED	2020-03-21	2020-03-30	FEMALE	RESOLVED	No	No	No	Yes	No	No
3060488	823	Sporadic	40 to 49 Years	Flemingdon Park	M3C	Travel	CONFIRMED	2020-03-22	2020-04-01	MALE	RESOLVED	No	No	No	No	No	No
3060489	824	Sporadic	40 to 49 Years	Playter Estates-Danforth	M4K	Close Contact	CONFIRMED	2020-03-23	2020-03-31	MALE	RESOLVED	No	No	No	No	No	No
3060490	825	Sporadic	70 to 79 Years	Dorset Park	M1P	No Information	CONFIRMED	2020-03-29	2020-03-31	MALE	FATAL	No	No	No	Yes	Yes	Yes
3060491	826	Sporadic	80 to 89 Years	Dovercourt-Wallace Emerson-Junction	M6H	Community	CONFIRMED	2020-03-27	2020-03-31	FEMALE	RESOLVED	No	No	No	Yes	No	No
3060492	827	Sporadic	30 to 39 Years	Greenwood-Coxwell	M4J	Close Contact	CONFIRMED	2020-03-22	2020-03-31	MALE	RESOLVED	No	No	No	No	No	No
3060493	828	Sporadic	50 to 59 Years	Yorkdale-Glen Park	M6B	Community	CONFIRMED	2020-03-17	2020-03-31	MALE	RESOLVED	No	No	No	No	No	No
3060494	829	Sporadic	40 to 49 Years	Broadview North	M4K	Community	CONFIRMED	2020-03-30	2020-03-31	FEMALE	RESOLVED	No	No	No	No	No	No
3060495	830	Sporadic	60 to 69 Years	Mount Pleasant East	M4P	Community	CONFIRMED	2020-03-28	2020-03-31	FEMALE	RESOLVED	No	No	No	No	No	No
3060496	831	Sporadic	50 to 59 Years	Kensington-Chinatown	M5T	Community	PROBABLE	2020-03-21	2020-03-31	MALE	RESOLVED	No	No	No	No	No	No
3060497	832	Sporadic	20 to 29 Years	Mimico (includes Humber Bay Shores)	M8Y	Community	CONFIRMED	2020-03-22	2020-03-29	FEMALE	RESOLVED	No	No	No	No	No	No
3060498	833	Sporadic	50 to 59 Years	Forest Hill South	M5P	Travel	PROBABLE	2020-03-14	2020-04-01	FEMALE	RESOLVED	No	No	No	No	No	No
3060499	834	Outbreak Associated	80 to 89 Years	Rockcliffe-Smythe	M6N	Outbreaks, Healthcare Institutions	CONFIRMED	2020-03-26	2020-03-31	FEMALE	FATAL	No	No	No	No	No	No
3060500	835	Sporadic	20 to 29 Years	Briar Hill - Belgravia	M6E	Household Contact	CONFIRMED	2020-03-19	2020-03-31	FEMALE	RESOLVED	No	No	No	No	No	No
3060501	836	Sporadic	80 to 89 Years	Bayview Woods-Steeles	M2M	Community	CONFIRMED	2020-03-25	2020-03-30	FEMALE	RESOLVED	No	No	No	Yes	No	No
3060502	837	Sporadic	50 to 59 Years	Pleasant View	M2J	Household Contact	CONFIRMED	2020-03-27	2020-03-30	FEMALE	RESOLVED	No	No	No	No	No	No
3060503	838	Sporadic	90 and older	Englemount-Lawrence	M6A	Close Contact	CONFIRMED	2020-03-29	2020-03-31	FEMALE	FATAL	No	No	No	Yes	No	No
3060504	839	Outbreak Associated	80 to 89 Years	Islington-City Centre West	M9B	Outbreaks, Healthcare Institutions	CONFIRMED	2020-03-24	2020-03-31	MALE	RESOLVED	No	No	No	No	No	No
3060505	840	Sporadic	20 to 29 Years	Woodbine Corridor	M4C	Community	CONFIRMED	2020-03-29	2020-04-01	FEMALE	RESOLVED	No	No	No	No	No	No
3060506	841	Sporadic	50 to 59 Years	Trinity-Bellwoods	M6J	Community	CONFIRMED	2020-03-28	2020-03-31	FEMALE	RESOLVED	No	No	No	No	No	No
3060507	842	Outbreak Associated	80 to 89 Years	Moss Park	M5A	Outbreaks, Healthcare Institutions	CONFIRMED	2020-03-28	2020-03-30	MALE	RESOLVED	No	No	No	No	No	No
3060508	843	Sporadic	20 to 29 Years	Henry Farm	M2J	Community	CONFIRMED	2020-03-23	2020-04-01	MALE	RESOLVED	No	No	No	No	No	No
3060509	844	Sporadic	20 to 29 Years	Briar Hill - Belgravia	M6E	Household Contact	CONFIRMED	2020-03-20	2020-03-31	MALE	RESOLVED	No	No	No	No	No	No
3060510	845	Outbreak Associated	70 to 79 Years	Moss Park	M5A	Outbreaks, Healthcare Institutions	CONFIRMED	2020-03-26	2020-03-29	FEMALE	FATAL	No	No	No	No	No	No
3060511	846	Outbreak Associated	80 to 89 Years	Moss Park	M5A	Outbreaks, Healthcare Institutions	CONFIRMED	2020-03-18	2020-03-29	UNKNOWN	RESOLVED	No	No	No	No	No	No
3060512	847	Outbreak Associated	20 to 29 Years	Mimico (includes Humber Bay Shores)	M8Y	Outbreaks, Healthcare Institutions	CONFIRMED	2020-03-28	2020-03-31	MALE	RESOLVED	No	No	No	No	No	No
3060513	848	Outbreak Associated	70 to 79 Years	South Parkdale	M6K	Outbreaks, Healthcare Institutions	CONFIRMED	2020-03-26	2020-03-31	MALE	FATAL	No	No	No	No	No	No
3060514	849	Sporadic	19 and younger	Pelmo Park-Humberlea	M9M	Household Contact	CONFIRMED	2020-03-24	2020-04-01	FEMALE	RESOLVED	No	No	No	No	No	No
3060515	850	Outbreak Associated	80 to 89 Years	Islington-City Centre West	M9B	Outbreaks, Healthcare Institutions	CONFIRMED	2020-03-29	2020-03-31	FEMALE	FATAL	No	No	No	No	No	No
3060516	851	Outbreak Associated	50 to 59 Years	Islington-City Centre West	M9B	Outbreaks, Healthcare Institutions	CONFIRMED	2020-03-28	2020-03-31	MALE	RESOLVED	No	No	No	No	No	No
3060517	852	Sporadic	30 to 39 Years	Waterfront Communities-The Island	M5V	Travel	CONFIRMED	2020-02-28	2020-04-01	MALE	RESOLVED	No	No	No	No	No	No
3060518	853	Sporadic	40 to 49 Years	Junction Area	M6P	No Information	PROBABLE	2020-03-22	2020-04-01	FEMALE	RESOLVED	No	No	No	No	No	No
3060519	854	Sporadic	50 to 59 Years			Travel	PROBABLE	2020-03-16	2020-03-31	FEMALE	RESOLVED	No	No	No	No	No	No
3060520	855	Sporadic	40 to 49 Years	Casa Loma	M5P	Close Contact	CONFIRMED	2020-03-24	2020-04-01	MALE	RESOLVED	No	No	No	Yes	No	No
3060521	856	Sporadic	30 to 39 Years	Thorncliffe Park	M4H	Close Contact	CONFIRMED	2020-03-21	2020-04-01	MALE	RESOLVED	No	No	No	Yes	No	No
3060522	857	Sporadic	50 to 59 Years	Englemount-Lawrence	M6B	Community	CONFIRMED	2020-03-19	2020-04-01	MALE	RESOLVED	No	No	No	Yes	Yes	Yes
3060523	858	Sporadic	40 to 49 Years	Mount Pleasant East	M4S	Travel	PROBABLE	2020-03-13	2020-04-02	FEMALE	RESOLVED	No	No	No	No	No	No
3060524	859	Sporadic	80 to 89 Years	Steeles	M1V	Household Contact	CONFIRMED	2020-03-29	2020-04-01	FEMALE	RESOLVED	No	No	No	No	No	No
3060525	860	Sporadic	30 to 39 Years	Bendale	M1J	Household Contact	CONFIRMED	2020-03-20	2020-04-01	FEMALE	RESOLVED	No	No	No	No	No	No
3060526	861	Outbreak Associated	60 to 69 Years	Agincourt South-Malvern West	M1S	Outbreaks, Healthcare Institutions	CONFIRMED	2020-03-22	2020-04-01	FEMALE	RESOLVED	No	No	No	Yes	Yes	Yes
3060527	863	Outbreak Associated	30 to 39 Years	Humber Summit	M9L	Outbreaks, Healthcare Institutions	CONFIRMED	2020-03-23	2020-04-01	MALE	RESOLVED	No	No	No	No	No	No
3060528	864	Sporadic	80 to 89 Years	York University Heights	M3J	Close Contact	CONFIRMED	2020-04-02	2020-04-01	FEMALE	FATAL	No	No	No	Yes	Yes	Yes
3060529	866	Sporadic	60 to 69 Years	Wexford/Maryvale	M1R	Close Contact	PROBABLE	2020-03-17	2020-04-01	FEMALE	RESOLVED	No	No	No	No	No	No
3060530	867	Sporadic	70 to 79 Years	Scarborough Village	M1M	Close Contact	PROBABLE	2020-03-21	2020-04-01	FEMALE	RESOLVED	No	No	No	No	No	No
3060531	868	Outbreak Associated	50 to 59 Years	Centennial Scarborough	M1C	Outbreaks, Healthcare Institutions	CONFIRMED	2020-03-26	2020-04-01	MALE	RESOLVED	No	No	No	Yes	No	No
3060532	869	Sporadic	60 to 69 Years	Agincourt North	M1V	Community	CONFIRMED	2020-03-26	2020-03-31	FEMALE	RESOLVED	No	No	No	Yes	No	No
3060533	870	Sporadic	90 and older	Clairlea-Birchmount	M1K	Household Contact	CONFIRMED	2020-03-23	2020-04-01	FEMALE	RESOLVED	No	No	No	Yes	No	No
3060534	871	Sporadic	50 to 59 Years	Eglinton East	M1K	Close Contact	CONFIRMED	2020-03-21	2020-04-01	FEMALE	RESOLVED	No	No	No	Yes	Yes	Yes
3060535	872	Sporadic	80 to 89 Years	Corso Italia-Davenport	M6H	Community	CONFIRMED	2020-03-28	2020-04-01	MALE	FATAL	No	No	No	Yes	No	No
3060536	873	Sporadic	70 to 79 Years	High Park-Swansea	M6R	Travel	CONFIRMED	2020-03-31	2020-04-01	FEMALE	RESOLVED	No	No	No	Yes	No	No
3060537	874	Sporadic	60 to 69 Years	West Hill	M1E	Household Contact	CONFIRMED	2020-03-19	2020-04-01	FEMALE	RESOLVED	No	No	No	Yes	Yes	Yes
3060538	875	Sporadic	20 to 29 Years	West Hill	M1E	Close Contact	PROBABLE	2020-03-17	2020-04-01	MALE	RESOLVED	No	No	No	No	No	No
3060539	876	Sporadic	20 to 29 Years	West Hill	M1E	Close Contact	PROBABLE	2020-03-18	2020-04-01	MALE	RESOLVED	No	No	No	No	No	No
3060540	877	Sporadic	60 to 69 Years	West Humber-Clairville	M9W	Community	CONFIRMED	2020-03-25	2020-04-02	MALE	RESOLVED	No	No	No	No	No	No
3060541	878	Sporadic	60 to 69 Years	Kingsview Village-The Westway	M9R	Close Contact	CONFIRMED	2020-03-20	2020-04-02	MALE	RESOLVED	No	No	No	No	No	No
3060542	879	Outbreak Associated	60 to 69 Years	Islington-City Centre West	M9B	Outbreaks, Healthcare Institutions	CONFIRMED	2020-03-21	2020-04-01	MALE	FATAL	No	No	No	Yes	No	No
3060543	880	Sporadic	60 to 69 Years	Bedford Park-Nortown	M5M	No Information	CONFIRMED	2020-04-01	2020-04-02	MALE	RESOLVED	No	No	No	No	No	No
3060544	881	Sporadic	40 to 49 Years	High Park North	M6P	Close Contact	CONFIRMED	2020-03-28	2020-04-02	MALE	RESOLVED	No	No	No	No	No	No
3060545	882	Sporadic	30 to 39 Years	Caledonia-Fairbank	M6E	Community	CONFIRMED	2020-03-29	2020-04-02	FEMALE	RESOLVED	No	No	No	No	No	No
3060546	883	Sporadic	60 to 69 Years	Rexdale-Kipling	M9W	No Information	CONFIRMED	2020-03-30	2020-04-02	MALE	RESOLVED	No	No	No	No	No	No
3060547	884	Sporadic	40 to 49 Years	Cabbagetown-South St. James Town	M4X	Household Contact	PROBABLE	2020-03-16	2020-03-20	MALE	RESOLVED	No	No	No	No	No	No
3060548	885	Sporadic	50 to 59 Years	Downsview-Roding-CFB	M3M	Community	CONFIRMED	2020-03-26	2020-04-02	FEMALE	RESOLVED	No	No	No	No	No	No
3060549	886	Sporadic	19 and younger	Downsview-Roding-CFB	M3M	Close Contact	CONFIRMED	2020-03-21	2020-03-31	MALE	RESOLVED	No	No	No	No	No	No
3060550	887	Sporadic	50 to 59 Years	Clanton Park	M3H	Household Contact	CONFIRMED	2020-03-25	2020-03-27	MALE	RESOLVED	No	No	No	No	No	No
3060551	888	Sporadic	50 to 59 Years	Thorncliffe Park	M4H	Community	CONFIRMED	2020-03-20	2020-03-29	MALE	RESOLVED	No	No	No	No	No	No
3060552	889	Outbreak Associated	60 to 69 Years	Islington-City Centre West	M9B	Outbreaks, Healthcare Institutions	CONFIRMED	2020-03-30	2020-04-01	MALE	FATAL	No	No	No	No	No	No
3060553	890	Sporadic	30 to 39 Years	Englemount-Lawrence	M6B	Community	CONFIRMED	2020-03-20	2020-03-29	FEMALE	RESOLVED	No	No	No	No	No	No
3060554	891	Sporadic	70 to 79 Years	Steeles	M1V	Household Contact	CONFIRMED	2020-03-26	2020-03-29	MALE	FATAL	No	No	No	Yes	No	No
3060555	892	Sporadic	20 to 29 Years	Clanton Park	M3H	Household Contact	CONFIRMED	2020-03-20	2020-03-27	MALE	RESOLVED	No	No	No	No	No	No
3060556	893	Sporadic	30 to 39 Years	Woburn	M1H	Travel	CONFIRMED	2020-03-25	2020-03-29	MALE	RESOLVED	No	No	No	No	No	No
3060557	894	Sporadic	30 to 39 Years	Bedford Park-Nortown	M5N	Community	CONFIRMED	2020-03-20	2020-03-30	FEMALE	RESOLVED	No	No	No	No	No	No
3060558	895	Sporadic	70 to 79 Years	Caledonia-Fairbank	M6A	No Information	CONFIRMED	2020-03-30	2020-04-02	MALE	RESOLVED	No	No	No	No	No	No
3060559	896	Sporadic	60 to 69 Years	Don Valley Village	M2J	Close Contact	CONFIRMED	2020-03-26	2020-03-29	FEMALE	RESOLVED	No	No	No	No	No	No
3060560	897	Sporadic	30 to 39 Years	York University Heights	M3J	Close Contact	CONFIRMED	2020-03-26	2020-04-02	MALE	RESOLVED	No	No	No	No	No	No
3060561	898	Sporadic	40 to 49 Years	Junction Area	M6P	Community	CONFIRMED	2020-03-16	2020-03-27	MALE	RESOLVED	No	No	No	No	No	No
3060562	899	Sporadic	30 to 39 Years	Waterfront Communities-The Island	M5E	Community	CONFIRMED	2020-03-14	2020-03-31	MALE	RESOLVED	No	No	No	No	No	No
3060563	900	Sporadic	50 to 59 Years	Eringate-Centennial-West Deane	M9C	Community	CONFIRMED	2020-03-18	2020-03-27	FEMALE	RESOLVED	No	No	No	No	No	No
3060564	901	Sporadic	40 to 49 Years	Waterfront Communities-The Island	M5V	Community	CONFIRMED	2020-03-17	2020-03-29	FEMALE	RESOLVED	No	No	No	No	No	No
3060565	902	Sporadic	60 to 69 Years	Woburn	M1J	Close Contact	CONFIRMED	2020-03-27	2020-04-01	FEMALE	RESOLVED	No	No	No	Yes	No	No
3060566	903	Sporadic	40 to 49 Years	Kingsview Village-The Westway	M9R	Community	CONFIRMED	2020-03-15	2020-03-29	FEMALE	RESOLVED	No	No	No	No	No	No
3060567	904	Sporadic	60 to 69 Years	Woburn	M1J	Travel	PROBABLE	2020-03-20	2020-03-28	FEMALE	RESOLVED	No	No	No	No	No	No
3060568	905	Sporadic	30 to 39 Years	Banbury-Don Mills	M3B	Community	CONFIRMED	2020-03-16	2020-04-01	MALE	RESOLVED	No	No	No	No	No	No
3060569	906	Outbreak Associated	50 to 59 Years	Dufferin Grove	M6H	Outbreaks, Healthcare Institutions	CONFIRMED	2020-04-03	2020-04-02	MALE	RESOLVED	No	No	No	No	No	No
3060570	907	Sporadic	60 to 69 Years	Maple Leaf	M6L	Community	CONFIRMED	2020-03-24	2020-03-29	MALE	RESOLVED	No	No	No	No	No	No
3060571	908	Sporadic	50 to 59 Years	West Humber-Clairville	M9W	Community	CONFIRMED	2020-03-16	2020-04-01	MALE	RESOLVED	No	No	No	No	No	No
3060572	909	Sporadic	50 to 59 Years	The Beaches	M4L	Travel	CONFIRMED	2020-03-15	2020-04-02	FEMALE	RESOLVED	No	No	No	No	No	No
3060573	910	Sporadic	30 to 39 Years	Niagara	M6K	Community	CONFIRMED	2020-03-28	2020-03-29	MALE	RESOLVED	No	No	No	No	No	No
3060574	911	Outbreak Associated	40 to 49 Years	Kennedy Park	M1K	Outbreaks, Healthcare Institutions	CONFIRMED	2020-03-26	2020-03-29	FEMALE	RESOLVED	No	No	No	No	No	No
3060575	912	Sporadic	60 to 69 Years	Clairlea-Birchmount	M1L	Close Contact	CONFIRMED	2020-03-27	2020-03-29	FEMALE	RESOLVED	No	No	No	No	No	No
3060576	913	Sporadic	20 to 29 Years	Highland Creek	M1C	Travel	CONFIRMED	2020-03-28	2020-04-02	MALE	RESOLVED	No	No	No	No	No	No
3060577	914	Sporadic	60 to 69 Years	Junction Area	M6P	Community	CONFIRMED	2020-03-14	2020-04-02	MALE	RESOLVED	No	No	No	Yes	No	No
3060578	915	Sporadic	50 to 59 Years	Brookhaven-Amesbury	M6M	Household Contact	CONFIRMED	2020-03-24	2020-04-01	FEMALE	RESOLVED	No	No	No	No	No	No
3060579	916	Sporadic	30 to 39 Years	Brookhaven-Amesbury	M6M	Household Contact	CONFIRMED	2020-03-24	2020-04-01	MALE	RESOLVED	No	No	No	No	No	No
3060580	917	Sporadic	20 to 29 Years	Annex	M5R	Close Contact	CONFIRMED	2020-03-24	2020-03-30	FEMALE	RESOLVED	No	No	No	No	No	No
3060581	918	Sporadic	20 to 29 Years	Eglinton East	M1J	Household Contact	CONFIRMED	2020-03-24	2020-03-30	FEMALE	RESOLVED	No	No	No	No	No	No
3060582	919	Sporadic	30 to 39 Years	Flemingdon Park	M3C	Community	CONFIRMED	2020-03-19	2020-03-30	FEMALE	RESOLVED	No	No	No	No	No	No
3060583	920	Sporadic	50 to 59 Years	Steeles	M1V	Household Contact	CONFIRMED	2020-03-23	2020-04-02	MALE	RESOLVED	No	No	No	Yes	Yes	Yes
3060584	921	Outbreak Associated	40 to 49 Years	Ionview	M1K	Outbreaks, Healthcare Institutions	CONFIRMED	2020-03-23	2020-03-29	FEMALE	RESOLVED	No	No	No	No	No	No
3060585	922	Sporadic	20 to 29 Years	Woodbine Corridor	M4L	Community	CONFIRMED	2020-03-18	2020-03-28	FEMALE	RESOLVED	No	No	No	No	No	No
3060586	923	Sporadic	80 to 89 Years	Dorset Park	M1P	Community	CONFIRMED	2020-03-20	2020-03-30	FEMALE	RESOLVED	No	No	No	Yes	Yes	No
3060587	924	Outbreak Associated	30 to 39 Years	Thorncliffe Park	M4G	Outbreaks, Healthcare Institutions	CONFIRMED	2020-03-25	2020-04-02	MALE	RESOLVED	No	No	No	No	No	No
3060588	925	Sporadic	30 to 39 Years	Little Portugal	M6J	Community	CONFIRMED	2020-03-26	2020-04-02	FEMALE	RESOLVED	No	No	No	No	No	No
3060589	926	Outbreak Associated	40 to 49 Years	Moss Park	M5A	Outbreaks, Healthcare Institutions	CONFIRMED	2020-03-30	2020-04-02	MALE	RESOLVED	No	No	No	No	No	No
3060590	927	Outbreak Associated	30 to 39 Years	Waterfront Communities-The Island	M5V	Outbreaks, Healthcare Institutions	CONFIRMED	2020-03-27	2020-03-31	FEMALE	RESOLVED	No	No	No	No	No	No
3060591	928	Sporadic	60 to 69 Years	Bridle Path-Sunnybrook-York Mills	M2P	Travel	CONFIRMED	2020-03-14	2020-04-01	FEMALE	RESOLVED	No	No	No	No	No	No
3060592	929	Sporadic	30 to 39 Years	Eglinton East	M1J	Community	CONFIRMED	2020-03-21	2020-03-30	MALE	RESOLVED	No	No	No	No	No	No
3060593	930	Sporadic	60 to 69 Years	Mount Olive-Silverstone-Jamestown	M9V	Community	CONFIRMED	2020-03-25	2020-04-02	MALE	RESOLVED	No	No	No	Yes	No	No
3060594	931	Sporadic	40 to 49 Years	Oakwood Village	M6E	No Information	CONFIRMED	2020-03-23	2020-04-02	MALE	RESOLVED	No	No	No	Yes	Yes	No
3060595	932	Sporadic	70 to 79 Years	Dovercourt-Wallace Emerson-Junction	M6H	Household Contact	CONFIRMED	2020-03-26	2020-04-02	FEMALE	RESOLVED	No	No	No	Yes	Yes	Yes
3060596	933	Sporadic	80 to 89 Years	Eringate-Centennial-West Deane	M9C	Travel	CONFIRMED	2020-03-13	2020-03-30	MALE	RESOLVED	No	No	No	No	No	No
3060597	934	Sporadic	30 to 39 Years	Westminster-Branson	M2R	Community	CONFIRMED	2020-03-23	2020-03-30	FEMALE	RESOLVED	No	No	No	No	No	No
3060598	935	Sporadic	70 to 79 Years	Malvern	M1B	Travel	CONFIRMED	2020-03-29	2020-04-02	FEMALE	RESOLVED	No	No	No	Yes	Yes	Yes
3060599	936	Outbreak Associated	40 to 49 Years	Westminster-Branson	M2R	Outbreaks, Healthcare Institutions	CONFIRMED	2020-03-28	2020-03-30	MALE	RESOLVED	No	No	No	No	No	No
3060600	937	Sporadic	30 to 39 Years	Wexford/Maryvale	M1R	Community	CONFIRMED	2020-03-27	2020-03-31	FEMALE	RESOLVED	No	No	No	No	No	No
3060601	938	Sporadic	60 to 69 Years	Lawrence Park South	M5N	Travel	CONFIRMED	2020-03-21	2020-03-31	MALE	RESOLVED	No	No	No	No	No	No
3060602	939	Sporadic	20 to 29 Years	Regent Park	M5A	Community	CONFIRMED	2020-03-28	2020-03-30	FEMALE	RESOLVED	No	No	No	No	No	No
3060603	940	Sporadic	50 to 59 Years	Centennial Scarborough	M1C	Household Contact	CONFIRMED	2020-03-25	2020-03-30	MALE	RESOLVED	No	No	No	Yes	Yes	Yes
3060604	941	Sporadic	30 to 39 Years	South Parkdale	M6K	Travel	CONFIRMED	2020-03-15	2020-04-02	MALE	RESOLVED	No	No	No	No	No	No
3060605	942	Sporadic	70 to 79 Years	Bedford Park-Nortown	M5N	Community	CONFIRMED	2020-03-22	2020-03-30	MALE	RESOLVED	No	No	No	No	No	No
3060606	943	Sporadic	80 to 89 Years	Islington-City Centre West	M9B	Community	CONFIRMED	2020-03-21	2020-03-31	MALE	RESOLVED	No	No	No	No	No	No
3060607	944	Sporadic	60 to 69 Years	Newtonbrook West	M2R	Close Contact	CONFIRMED	2020-03-21	2020-04-01	MALE	RESOLVED	No	No	No	No	No	No
3060608	945	Sporadic	30 to 39 Years	Bay Street Corridor	M2N	Community	CONFIRMED	2020-03-21	2020-03-30	FEMALE	RESOLVED	No	No	No	No	No	No
3060609	946	Sporadic	50 to 59 Years	Wexford/Maryvale	M1R	Community	CONFIRMED	2020-03-21	2020-04-01	FEMALE	RESOLVED	No	No	No	Yes	No	No
3060610	947	Sporadic	30 to 39 Years	Yonge-Eglinton	M4R	Community	CONFIRMED	2020-03-25	2020-04-01	MALE	RESOLVED	No	No	No	No	No	No
3060611	948	Sporadic	30 to 39 Years	Wychwood	M6C	Community	CONFIRMED	2020-03-25	2020-03-28	FEMALE	RESOLVED	No	No	No	No	No	No
3060612	949	Sporadic	70 to 79 Years	Westminster-Branson	M2R	Community	CONFIRMED	2020-03-21	2020-03-30	MALE	RESOLVED	No	No	No	No	No	No
3060613	950	Sporadic	50 to 59 Years	Bayview Village	M2J	Community	CONFIRMED	2020-03-27	2020-03-30	MALE	RESOLVED	No	No	No	No	No	No
3060614	951	Outbreak Associated	70 to 79 Years	Islington-City Centre West	M9B	Outbreaks, Healthcare Institutions	CONFIRMED	2020-03-24	2020-04-02	MALE	FATAL	No	No	No	No	No	No
3060615	952	Sporadic	30 to 39 Years	Yorkdale-Glen Park	M6A	Community	CONFIRMED	2020-03-20	2020-04-03	MALE	FATAL	No	No	No	No	No	No
3060616	953	Outbreak Associated	50 to 59 Years	Junction Area	M6N	Outbreaks, Healthcare Institutions	CONFIRMED	2020-03-26	2020-04-03	FEMALE	RESOLVED	No	No	No	No	No	No
3060617	954	Sporadic	90 and older	Don Valley Village	M2J	Household Contact	CONFIRMED	2020-04-01	2020-04-02	FEMALE	FATAL	No	No	No	Yes	Yes	Yes
3060618	955	Sporadic	70 to 79 Years	Humber Summit	M9L	Community	CONFIRMED	2020-03-26	2020-04-02	FEMALE	RESOLVED	No	No	No	Yes	No	No
3060619	956	Sporadic	50 to 59 Years	Yonge-St.Clair	M4V	Travel	CONFIRMED	2020-03-20	2020-04-02	MALE	RESOLVED	No	No	No	No	No	No
3060620	957	Sporadic	60 to 69 Years	Englemount-Lawrence	M6A	Close Contact	CONFIRMED	2020-03-23	2020-04-02	FEMALE	RESOLVED	No	No	No	Yes	No	No
3060621	958	Sporadic	70 to 79 Years	Yorkdale-Glen Park	M6B	Community	CONFIRMED	2020-03-29	2020-04-02	MALE	FATAL	No	No	No	Yes	Yes	Yes
3060622	959	Sporadic	70 to 79 Years	Oakridge	M1L	Community	CONFIRMED	2020-03-31	2020-04-02	MALE	RESOLVED	No	No	No	Yes	No	No
3060623	960	Sporadic	50 to 59 Years	Waterfront Communities-The Island	M5A	Travel	CONFIRMED	2020-03-18	2020-03-30	FEMALE	RESOLVED	No	No	No	No	No	No
3060624	961	Sporadic	60 to 69 Years	Taylor-Massey	M4C	No Information	CONFIRMED	2020-03-29	2020-04-02	MALE	FATAL	No	No	No	Yes	No	No
3060625	962	Sporadic	80 to 89 Years	Bayview Woods-Steeles	M2M	Close Contact	CONFIRMED	2020-03-27	2020-04-01	FEMALE	RESOLVED	No	No	No	No	No	No
3060626	963	Outbreak Associated	90 and older	Morningside	M1E	Outbreaks, Healthcare Institutions	CONFIRMED	2020-03-30	2020-04-02	FEMALE	FATAL	No	No	No	No	No	No
3060627	964	Sporadic	20 to 29 Years	Waterfront Communities-The Island	M5A	Community	CONFIRMED	2020-03-20	2020-03-31	MALE	RESOLVED	No	No	No	No	No	No
3060628	965	Sporadic	20 to 29 Years	Waterfront Communities-The Island	M5A	Travel	CONFIRMED	2020-03-13	2020-03-31	MALE	RESOLVED	No	No	No	No	No	No
3060629	966	Outbreak Associated	40 to 49 Years	South Parkdale	M6K	Outbreaks, Healthcare Institutions	CONFIRMED	2020-03-30	2020-04-02	FEMALE	RESOLVED	No	No	No	No	No	No
3060630	967	Outbreak Associated	90 and older	Morningside	M1E	Outbreaks, Healthcare Institutions	CONFIRMED	2020-03-26	2020-04-02	FEMALE	FATAL	No	No	No	No	No	No
3060631	968	Outbreak Associated	70 to 79 Years	Morningside	M1E	Outbreaks, Healthcare Institutions	CONFIRMED	2020-03-25	2020-04-02	MALE	FATAL	No	No	No	No	No	No
3060632	969	Outbreak Associated	60 to 69 Years	Morningside	M1E	Outbreaks, Healthcare Institutions	CONFIRMED	2020-03-22	2020-04-02	MALE	FATAL	No	No	No	No	No	No
3060633	970	Sporadic	80 to 89 Years	Rouge	M1C	Household Contact	CONFIRMED	2020-03-27	2020-04-02	MALE	FATAL	No	No	No	Yes	No	No
3060634	971	Sporadic	50 to 59 Years	Keelesdale-Eglinton West	M6M	Travel	CONFIRMED	2020-03-15	2020-03-30	FEMALE	RESOLVED	No	No	No	No	No	No
3060635	972	Sporadic	70 to 79 Years	Morningside	M1E	Community	CONFIRMED	2020-03-21	2020-04-02	MALE	RESOLVED	No	No	No	Yes	Yes	Yes
3060636	973	Sporadic	50 to 59 Years	Islington-City Centre West	M9B	Household Contact	CONFIRMED	2020-03-20	2020-03-30	MALE	RESOLVED	No	No	No	No	No	No
3060637	974	Outbreak Associated	80 to 89 Years	Morningside	M1E	Outbreaks, Healthcare Institutions	CONFIRMED	2020-03-26	2020-04-01	MALE	FATAL	No	No	No	No	No	No
3060638	975	Sporadic	20 to 29 Years	Eglinton East	M1J	Close Contact	CONFIRMED	2020-03-25	2020-04-03	FEMALE	RESOLVED	No	No	No	Yes	No	No
3060639	976	Sporadic	80 to 89 Years	Woburn	M1G	Community	CONFIRMED	2020-04-02	2020-04-02	FEMALE	RESOLVED	No	No	No	Yes	No	No
3060640	977	Sporadic	80 to 89 Years	Victoria Village	M4A	No Information	CONFIRMED	2020-03-31	2020-04-02	FEMALE	RESOLVED	No	No	No	Yes	No	No
3060641	978	Sporadic	60 to 69 Years	Mimico (includes Humber Bay Shores)	M8Z	Travel	CONFIRMED	2020-03-15	2020-03-30	MALE	RESOLVED	No	No	No	No	No	No
3060642	979	Sporadic	50 to 59 Years			Community	CONFIRMED	2020-03-26	2020-04-02	MALE	FATAL	No	No	No	Yes	Yes	Yes
3060643	980	Sporadic	80 to 89 Years	Wexford/Maryvale	M1R	Travel	CONFIRMED	2020-03-20	2020-04-02	MALE	FATAL	No	No	No	Yes	Yes	Yes
3060644	981	Sporadic	80 to 89 Years	High Park-Swansea	M6S	Community	CONFIRMED	2020-03-31	2020-04-02	FEMALE	RESOLVED	No	No	No	Yes	No	No
3060645	982	Sporadic	70 to 79 Years	South Parkdale	M6K	Community	CONFIRMED	2020-03-15	2020-04-02	FEMALE	RESOLVED	No	No	No	Yes	No	No
3060646	983	Sporadic	70 to 79 Years	Oakwood Village	M6E	Community	CONFIRMED	2020-03-29	2020-04-02	FEMALE	RESOLVED	No	No	No	Yes	No	No
3060647	984	Sporadic	70 to 79 Years	High Park North	M6P	Travel	CONFIRMED	2020-03-29	2020-04-02	MALE	FATAL	No	No	No	Yes	Yes	Yes
3060648	985	Sporadic	50 to 59 Years	Church-Yonge Corridor	M5B	Community	CONFIRMED	2020-03-23	2020-04-02	FEMALE	RESOLVED	No	No	No	Yes	Yes	No
3060649	986	Outbreak Associated	60 to 69 Years	Brookhaven-Amesbury	M6M	Outbreaks, Healthcare Institutions	CONFIRMED	2020-03-23	2020-03-31	MALE	RESOLVED	No	No	No	No	No	No
3060650	988	Sporadic	50 to 59 Years	West Humber-Clairville	M9W	Community	CONFIRMED	2020-03-25	2020-03-30	FEMALE	RESOLVED	No	No	No	No	No	No
3060651	989	Sporadic	40 to 49 Years	Waterfront Communities-The Island	M5V	Travel	CONFIRMED	2020-03-13	2020-03-30	MALE	RESOLVED	No	No	No	No	No	No
3060652	990	Sporadic	50 to 59 Years	Downsview-Roding-CFB	M3M	Community	CONFIRMED	2020-03-23	2020-03-31	MALE	RESOLVED	No	No	No	No	No	No
3060653	991	Sporadic	40 to 49 Years	Forest Hill North	M5N	Community	CONFIRMED	2020-03-19	2020-03-28	MALE	RESOLVED	No	No	No	Yes	No	No
3060654	992	Outbreak Associated	80 to 89 Years	Beechborough-Greenbrook	M6M	Outbreaks, Healthcare Institutions	CONFIRMED	2020-04-01	2020-04-02	FEMALE	RESOLVED	No	No	No	No	No	No
3060655	993	Sporadic	50 to 59 Years	High Park-Swansea	M6S	Household Contact	PROBABLE	2020-03-29	2020-03-26	FEMALE	RESOLVED	No	No	No	No	No	No
3060656	994	Sporadic	80 to 89 Years	Kingsview Village-The Westway	M9R	No Information	CONFIRMED	2020-03-28	2020-03-31	MALE	RESOLVED	No	No	No	No	No	No
3060657	995	Sporadic	60 to 69 Years	Wexford/Maryvale	M1R	No Information	CONFIRMED	2020-03-27	2020-03-31	MALE	RESOLVED	No	No	No	No	No	No
3060658	996	Outbreak Associated	30 to 39 Years	Mount Olive-Silverstone-Jamestown	M9V	Outbreaks, Healthcare Institutions	CONFIRMED	2020-03-27	2020-03-31	FEMALE	RESOLVED	No	No	No	No	No	No
3060659	997	Outbreak Associated	80 to 89 Years	Beechborough-Greenbrook	M6M	Outbreaks, Healthcare Institutions	CONFIRMED	2020-04-01	2020-04-02	FEMALE	FATAL	No	No	No	Yes	No	No
3060660	998	Sporadic	30 to 39 Years	Pelmo Park-Humberlea	M9M	Household Contact	CONFIRMED	2020-03-24	2020-03-31	FEMALE	RESOLVED	No	No	No	No	No	No
3060661	999	Sporadic	20 to 29 Years	Malvern	M1B	Community	CONFIRMED	2020-03-24	2020-03-31	MALE	RESOLVED	No	No	No	No	No	No
3060662	1000	Sporadic	40 to 49 Years	Briar Hill - Belgravia	M6E	Household Contact	CONFIRMED	2020-03-16	2020-03-31	FEMALE	RESOLVED	No	No	No	No	No	No
3060663	1001	Sporadic	60 to 69 Years	Runnymede-Bloor West Village	M6S	Community	CONFIRMED	2020-03-15	2020-03-31	FEMALE	RESOLVED	No	No	No	No	No	No
3060664	1002	Outbreak Associated	80 to 89 Years	Beechborough-Greenbrook	M6M	Outbreaks, Healthcare Institutions	CONFIRMED	2020-03-31	2020-04-02	FEMALE	RESOLVED	No	No	No	No	No	No
3060665	1003	Sporadic	50 to 59 Years	Guildwood	M1E	Community	CONFIRMED	2020-03-26	2020-03-30	FEMALE	RESOLVED	No	No	No	Yes	Yes	No
3060666	1004	Sporadic	60 to 69 Years	Downsview-Roding-CFB	M3M	Community	CONFIRMED	2020-03-20	2020-03-30	FEMALE	RESOLVED	No	No	No	No	No	No
3060667	1006	Outbreak Associated	90 and older	Beechborough-Greenbrook	M6M	Outbreaks, Healthcare Institutions	CONFIRMED	2020-04-01	2020-04-02	FEMALE	FATAL	No	No	No	No	No	No
3060668	1007	Outbreak Associated	50 to 59 Years	Etobicoke West Mall	M9C	Outbreaks, Healthcare Institutions	CONFIRMED	2020-03-26	2020-03-27	FEMALE	RESOLVED	No	No	No	No	No	No
3060669	1008	Sporadic	30 to 39 Years	Thistletown-Beaumond Heights	M9V	Community	CONFIRMED	2020-03-20	2020-03-29	MALE	RESOLVED	No	No	No	No	No	No
3060670	1009	Sporadic	30 to 39 Years	Wychwood	M6H	No Information	CONFIRMED	2020-03-16	2020-03-31	FEMALE	RESOLVED	No	No	No	No	No	No
3060671	1010	Sporadic	20 to 29 Years	Eringate-Centennial-West Deane	M9C	Travel	CONFIRMED	2020-03-23	2020-03-31	FEMALE	RESOLVED	No	No	No	No	No	No
3060672	1011	Sporadic	50 to 59 Years	West Humber-Clairville	M9W	Community	CONFIRMED	2020-03-21	2020-03-29	MALE	RESOLVED	No	No	No	No	No	No
3060673	1012	Outbreak Associated	80 to 89 Years	Beechborough-Greenbrook	M6M	Outbreaks, Healthcare Institutions	CONFIRMED	2020-03-31	2020-04-02	FEMALE	RESOLVED	No	No	No	No	No	No
3060674	1013	Sporadic	50 to 59 Years	Mimico (includes Humber Bay Shores)	M8Y	Travel	CONFIRMED	2020-03-19	2020-03-31	FEMALE	RESOLVED	No	No	No	Yes	No	No
3060675	1014	Sporadic	30 to 39 Years	Lambton Baby Point	M6S	Community	CONFIRMED	2020-03-13	2020-03-31	MALE	RESOLVED	No	No	No	No	No	No
3060676	1015	Outbreak Associated	90 and older	Humber Heights-Westmount	M9P	Outbreaks, Healthcare Institutions	CONFIRMED	2020-03-23	2020-04-03	FEMALE	RESOLVED	No	No	No	No	No	No
3060677	1016	Outbreak Associated	90 and older	Beechborough-Greenbrook	M6M	Outbreaks, Healthcare Institutions	CONFIRMED	2020-04-01	2020-04-03	FEMALE	RESOLVED	No	No	No	No	No	No
3060678	1017	Outbreak Associated	90 and older	Humber Heights-Westmount	M9P	Outbreaks, Healthcare Institutions	CONFIRMED	2020-03-27	2020-04-01	MALE	RESOLVED	No	No	No	No	No	No
3060679	1018	Sporadic	80 to 89 Years	Bedford Park-Nortown	M5M	Travel	CONFIRMED	2020-03-27	2020-04-03	MALE	FATAL	No	No	No	Yes	No	No
3060680	1019	Sporadic	20 to 29 Years	West Humber-Clairville	M9W	Community	CONFIRMED	2020-03-14	2020-04-03	MALE	RESOLVED	No	No	No	Yes	No	No
3060681	1020	Outbreak Associated	80 to 89 Years	Humber Heights-Westmount	M9P	Outbreaks, Healthcare Institutions	CONFIRMED	2020-03-30	2020-04-01	MALE	FATAL	No	No	No	No	No	No
3060682	1021	Sporadic	50 to 59 Years	Banbury-Don Mills	M3C	Community	CONFIRMED	2020-03-18	2020-04-03	FEMALE	RESOLVED	No	No	No	No	No	No
3060683	1022	Sporadic	40 to 49 Years	Junction Area	M6P	Community	CONFIRMED	2020-03-18	2020-03-31	FEMALE	RESOLVED	No	No	No	No	No	No
3060684	1023	Sporadic	50 to 59 Years	Bathurst Manor	M3H	Community	CONFIRMED	2020-03-26	2020-04-03	FEMALE	RESOLVED	No	No	No	No	No	No
3060685	1025	Sporadic	40 to 49 Years	Stonegate-Queensway	M8Z	Travel	CONFIRMED	2020-03-17	2020-04-03	FEMALE	RESOLVED	No	No	No	No	No	No
3060686	1026	Outbreak Associated	80 to 89 Years	Humber Heights-Westmount	M9P	Outbreaks, Healthcare Institutions	CONFIRMED	2020-03-23	2020-04-01	FEMALE	RESOLVED	No	No	No	No	No	No
3060687	1027	Outbreak Associated	70 to 79 Years	Islington-City Centre West	M9B	Outbreaks, Healthcare Institutions	CONFIRMED	2020-03-22	2020-04-01	MALE	RESOLVED	No	No	No	No	No	No
3060688	1028	Outbreak Associated	30 to 39 Years	Oakridge	M1L	Outbreaks, Congregate Settings	CONFIRMED	2020-03-24	2020-04-03	MALE	RESOLVED	No	No	No	No	No	No
3060689	1029	Sporadic	20 to 29 Years	Humber Heights-Westmount	M9P	No Information	CONFIRMED	2020-04-01	2020-04-03	MALE	RESOLVED	No	No	No	No	No	No
3060690	1030	Outbreak Associated	80 to 89 Years	Islington-City Centre West	M9B	Outbreaks, Healthcare Institutions	CONFIRMED	2020-03-29	2020-04-02	FEMALE	RESOLVED	No	No	No	No	No	No
3060691	1031	Sporadic	30 to 39 Years	O'Connor-Parkview	M4B	Household Contact	CONFIRMED	2020-03-25	2020-04-03	MALE	RESOLVED	No	No	No	No	No	No
3060692	1032	Outbreak Associated	70 to 79 Years	Islington-City Centre West	M9B	Outbreaks, Healthcare Institutions	CONFIRMED	2020-03-30	2020-04-01	MALE	RESOLVED	No	No	No	No	No	No
3060693	1033	Outbreak Associated	80 to 89 Years	Islington-City Centre West	M9B	Outbreaks, Healthcare Institutions	CONFIRMED	2020-03-28	2020-04-01	FEMALE	FATAL	No	No	No	No	No	No
3060694	1034	Outbreak Associated	70 to 79 Years	South Parkdale	M6K	Outbreaks, Healthcare Institutions	CONFIRMED	2020-03-30	2020-04-01	MALE	RESOLVED	No	No	No	No	No	No
3060695	1035	Sporadic	30 to 39 Years	Trinity-Bellwoods	M6J	Travel	PROBABLE	2020-03-21	2020-03-29	FEMALE	RESOLVED	No	No	No	No	No	No
3060696	1036	Outbreak Associated	90 and older	Islington-City Centre West	M9B	Outbreaks, Healthcare Institutions	CONFIRMED	2020-03-29	2020-04-01	FEMALE	RESOLVED	No	No	No	No	No	No
3060697	1037	Outbreak Associated	80 to 89 Years	Islington-City Centre West	M9B	Outbreaks, Healthcare Institutions	CONFIRMED	2020-03-29	2020-04-01	MALE	RESOLVED	No	No	No	No	No	No
3060698	1038	Outbreak Associated	50 to 59 Years	Bendale	M1K	Outbreaks, Healthcare Institutions	CONFIRMED	2020-03-25	2020-04-03	FEMALE	RESOLVED	No	No	No	No	No	No
3060699	1039	Sporadic	30 to 39 Years	Trinity-Bellwoods	M6J	Close Contact	PROBABLE	2020-03-19	2020-03-29	FEMALE	RESOLVED	No	No	No	No	No	No
3060700	1040	Sporadic	70 to 79 Years	Glenfield-Jane Heights	M3N	Household Contact	CONFIRMED	2020-04-01	2020-04-03	FEMALE	RESOLVED	No	No	No	No	No	No
3060701	1041	Sporadic	30 to 39 Years	Newtonbrook West	M2M	Household Contact	CONFIRMED	2020-03-31	2020-04-03	FEMALE	RESOLVED	No	No	No	No	No	No
3060702	1042	Sporadic	19 and younger	Newtonbrook West	M2M	Household Contact	CONFIRMED	2020-03-31	2020-04-03	FEMALE	RESOLVED	No	No	No	No	No	No
3060703	1043	Sporadic	50 to 59 Years	Caledonia-Fairbank	M6E	No Information	CONFIRMED	2020-04-02	2020-04-03	FEMALE	RESOLVED	No	No	No	Yes	Yes	Yes
3060704	1044	Sporadic	70 to 79 Years	Black Creek	M3N	Community	CONFIRMED	2020-03-23	2020-04-03	MALE	RESOLVED	No	No	No	Yes	No	No
3060705	1045	Sporadic	60 to 69 Years	Forest Hill North	M6B	Travel	CONFIRMED	2020-03-24	2020-04-03	FEMALE	RESOLVED	No	No	No	Yes	No	No
3060706	1046	Sporadic	70 to 79 Years	Banbury-Don Mills	M3C	Travel	CONFIRMED	2020-03-26	2020-04-03	MALE	RESOLVED	No	No	No	Yes	No	No
3060707	1047	Outbreak Associated	70 to 79 Years	Rexdale-Kipling	M9W	Outbreaks, Healthcare Institutions	CONFIRMED	2020-03-30	2020-03-31	MALE	FATAL	No	No	No	No	No	No
3060708	1048	Sporadic	40 to 49 Years	Moss Park	M5A	Household Contact	CONFIRMED	2020-03-29	2020-04-03	FEMALE	RESOLVED	No	No	No	Yes	No	No
3060709	1049	Outbreak Associated	80 to 89 Years	Rexdale-Kipling	M9W	Outbreaks, Healthcare Institutions	CONFIRMED	2020-03-30	2020-04-01	FEMALE	FATAL	No	No	No	No	No	No
3060710	1050	Sporadic	30 to 39 Years	Briar Hill - Belgravia	M6E	Close Contact	PROBABLE	2020-03-19	2020-04-02	FEMALE	RESOLVED	No	No	No	No	No	No
3060711	1051	Sporadic	30 to 39 Years	Englemount-Lawrence	M6A	Close Contact	CONFIRMED	2020-03-26	2020-04-03	FEMALE	RESOLVED	No	No	No	Yes	No	No
3060712	1052	Outbreak Associated	90 and older	O'Connor-Parkview	M4B	Outbreaks, Healthcare Institutions	CONFIRMED	2020-03-23	2020-04-03	MALE	FATAL	No	No	No	No	No	No
3060713	1053	Outbreak Associated	80 to 89 Years	Rexdale-Kipling	M9W	Outbreaks, Healthcare Institutions	CONFIRMED	2020-03-30	2020-03-31	FEMALE	RESOLVED	No	No	No	No	No	No
3060714	1054	Sporadic	80 to 89 Years	Banbury-Don Mills	M3B	Close Contact	CONFIRMED	2020-03-23	2020-04-03	MALE	RESOLVED	No	No	No	Yes	Yes	Yes
3060715	1055	Outbreak Associated	80 to 89 Years	Rexdale-Kipling	M9W	Outbreaks, Healthcare Institutions	CONFIRMED	2020-03-30	2020-04-01	MALE	FATAL	No	No	No	No	No	No
3060716	1057	Sporadic	60 to 69 Years	Kennedy Park	M1K	Community	CONFIRMED	2020-03-31	2020-04-03	MALE	FATAL	No	No	No	Yes	Yes	No
3060717	1058	Outbreak Associated	80 to 89 Years	Rexdale-Kipling	M9W	Outbreaks, Healthcare Institutions	CONFIRMED	2020-03-27	2020-04-01	MALE	FATAL	No	No	No	No	No	No
3060718	1059	Sporadic	50 to 59 Years	Bendale	M1P	Community	CONFIRMED	2020-03-28	2020-04-03	MALE	RESOLVED	No	No	No	Yes	No	No
3060719	1060	Outbreak Associated	80 to 89 Years	Rouge	M1C	Outbreaks, Healthcare Institutions	CONFIRMED	2020-04-01	2020-04-03	FEMALE	FATAL	No	No	No	No	No	No
3060720	1061	Sporadic	50 to 59 Years	Pleasant View	M2J	Household Contact	CONFIRMED	2020-03-24	2020-04-03	FEMALE	RESOLVED	No	No	No	No	No	No
3060721	1062	Sporadic	70 to 79 Years	Eringate-Centennial-West Deane	M9C	Community	CONFIRMED	2020-03-28	2020-04-03	FEMALE	RESOLVED	No	No	No	Yes	Yes	Yes
3060722	1063	Outbreak Associated	90 and older	Mount Dennis	M6M	Outbreaks, Healthcare Institutions	CONFIRMED	2020-03-25	2020-04-03	FEMALE	RESOLVED	No	No	No	No	No	No
3060723	1064	Outbreak Associated	80 to 89 Years	Rustic	M6L	Outbreaks, Healthcare Institutions	CONFIRMED	2020-04-01	2020-04-03	MALE	FATAL	No	No	No	Yes	No	No
3060724	1065	Sporadic	60 to 69 Years	Humber Summit	M9L	Household Contact	CONFIRMED	2020-03-30	2020-04-03	FEMALE	RESOLVED	No	No	No	Yes	No	No
3060725	1066	Sporadic	20 to 29 Years	West Humber-Clairville	M9W	Household Contact	CONFIRMED	2020-03-27	2020-04-03	MALE	RESOLVED	No	No	No	No	No	No
3060726	1067	Sporadic	60 to 69 Years	North St. James Town	M4X	No Information	CONFIRMED	2020-04-01	2020-04-03	FEMALE	RESOLVED	No	No	No	Yes	No	No
3060727	1068	Sporadic	20 to 29 Years	Niagara	M5V	Household Contact	CONFIRMED	2020-03-20	2020-04-04	FEMALE	RESOLVED	No	No	No	No	No	No
3060728	1069	Sporadic	60 to 69 Years	Waterfront Communities-The Island	M5V	Travel	CONFIRMED	2020-03-24	2020-04-03	MALE	RESOLVED	No	No	No	Yes	No	No
3060729	1070	Sporadic	60 to 69 Years	North St. James Town	M4X	Household Contact	CONFIRMED	2020-03-31	2020-04-03	MALE	RESOLVED	No	No	No	Yes	No	No
3060730	1071	Outbreak Associated	80 to 89 Years	Rustic	M6L	Outbreaks, Healthcare Institutions	CONFIRMED	2020-04-01	2020-04-01	MALE	FATAL	No	No	No	No	No	No
3060731	1072	Sporadic	30 to 39 Years	Eglinton East	M1J	Community	CONFIRMED	2020-03-26	2020-04-03	FEMALE	RESOLVED	No	No	No	Yes	Yes	Yes
3060732	1073	Sporadic	80 to 89 Years	Hillcrest Village	M2H	Community	CONFIRMED	2020-03-24	2020-04-03	FEMALE	RESOLVED	No	No	No	Yes	No	No
3060733	1074	Sporadic	60 to 69 Years	Eglinton East	M1K	Travel	CONFIRMED	2020-03-23	2020-04-03	MALE	RESOLVED	No	No	No	Yes	No	No
3060734	1075	Outbreak Associated	80 to 89 Years	Rustic	M6L	Outbreaks, Healthcare Institutions	CONFIRMED	2020-04-01	2020-04-01	FEMALE	RESOLVED	No	No	No	No	No	No
3060735	1076	Sporadic	50 to 59 Years	Runnymede-Bloor West Village	M6S	Community	CONFIRMED	2020-03-27	2020-04-03	MALE	RESOLVED	No	No	No	Yes	Yes	Yes
3060736	1077	Outbreak Associated	40 to 49 Years	Westminster-Branson	M2R	Outbreaks, Healthcare Institutions	CONFIRMED	2020-03-29	2020-04-04	MALE	RESOLVED	No	No	No	No	No	No
3060737	1078	Sporadic	60 to 69 Years	Lawrence Park South	M5N	Community	CONFIRMED	2020-03-28	2020-04-04	MALE	RESOLVED	No	No	No	No	No	No
3060738	1079	Outbreak Associated	40 to 49 Years	Islington-City Centre West	M8Z	Outbreaks, Healthcare Institutions	CONFIRMED	2020-03-28	2020-04-04	FEMALE	RESOLVED	No	No	No	No	No	No
3060739	1080	Sporadic	40 to 49 Years	Woodbine-Lumsden	M4C	Community	CONFIRMED	2020-03-31	2020-04-04	FEMALE	RESOLVED	No	No	No	No	No	No
3060740	1081	Sporadic	40 to 49 Years	Humewood-Cedarvale	M6C	Travel	CONFIRMED	2020-03-22	2020-04-01	MALE	RESOLVED	No	No	No	No	No	No
3060741	1082	Sporadic	40 to 49 Years	West Hill	M1E	Community	CONFIRMED	2020-03-30	2020-04-04	FEMALE	RESOLVED	No	No	No	No	No	No
3060742	1083	Sporadic	40 to 49 Years	South Parkdale	M6K	Close Contact	CONFIRMED	2020-03-30	2020-04-04	MALE	RESOLVED	No	No	No	No	No	No
3060743	1084	Sporadic	60 to 69 Years	Princess-Rosethorn	M9A	No Information	CONFIRMED	2020-03-28	2020-04-04	MALE	RESOLVED	No	No	No	No	No	No
3060744	1085	Sporadic	40 to 49 Years	Mimico (includes Humber Bay Shores)	M8Z	No Information	CONFIRMED	2020-03-27	2020-04-04	MALE	RESOLVED	No	No	No	No	No	No
3060745	1086	Sporadic	70 to 79 Years	Corso Italia-Davenport	M6H	Close Contact	CONFIRMED	2020-04-02	2020-04-04	MALE	RESOLVED	No	No	No	Yes	No	No
3060746	1087	Outbreak Associated	80 to 89 Years	Morningside	M1E	Outbreaks, Healthcare Institutions	CONFIRMED	2020-03-28	2020-04-01	MALE	RESOLVED	No	No	No	No	No	No
3060747	1088	Outbreak Associated	50 to 59 Years	Alderwood	M8W	Outbreaks, Healthcare Institutions	CONFIRMED	2020-03-16	2020-04-04	FEMALE	RESOLVED	No	No	No	Yes	No	No
3060748	1089	Sporadic	30 to 39 Years	Islington-City Centre West	M9A	Community	CONFIRMED	2020-03-28	2020-04-04	FEMALE	RESOLVED	No	No	No	No	No	No
3060749	1090	Sporadic	60 to 69 Years	Thorncliffe Park	M4H	Close Contact	CONFIRMED	2020-03-21	2020-04-01	MALE	RESOLVED	No	No	No	Yes	Yes	Yes
3060750	1091	Sporadic	80 to 89 Years	Henry Farm	M2J	Close Contact	CONFIRMED	2020-03-16	2020-04-02	MALE	RESOLVED	No	No	No	Yes	Yes	Yes
3060751	1092	Outbreak Associated	80 to 89 Years	Morningside	M1E	Outbreaks, Healthcare Institutions	CONFIRMED	2020-03-25	2020-04-01	FEMALE	FATAL	No	No	No	Yes	No	No
3060752	1093	Sporadic	60 to 69 Years	Mount Pleasant East	M4P	Travel	PROBABLE	2020-03-18	2020-04-01	FEMALE	RESOLVED	No	No	No	No	No	No
3060753	1094	Sporadic	40 to 49 Years	Hillcrest Village	M2H	Close Contact	CONFIRMED	2020-03-22	2020-04-01	MALE	RESOLVED	No	No	No	No	No	No
3060754	1096	Sporadic	50 to 59 Years	West Humber-Clairville	M9V	Community	CONFIRMED	2020-03-28	2020-04-04	FEMALE	RESOLVED	No	No	No	No	No	No
3060755	1097	Sporadic	30 to 39 Years	Dufferin Grove	M6H	Close Contact	CONFIRMED	2020-03-29	2020-04-04	MALE	RESOLVED	No	No	No	No	No	No
3060756	1098	Outbreak Associated	90 and older	Morningside	M1E	Outbreaks, Healthcare Institutions	CONFIRMED	2020-03-30	2020-04-02	FEMALE	FATAL	No	No	No	No	No	No
3060757	1099	Sporadic	30 to 39 Years	Kensington-Chinatown	M5T	Community	CONFIRMED	2020-03-28	2020-04-04	FEMALE	RESOLVED	No	No	No	No	No	No
3060758	1101	Sporadic	60 to 69 Years	Kingsview Village-The Westway	M9R	Close Contact	CONFIRMED	2020-03-23	2020-04-04	FEMALE	RESOLVED	No	No	No	No	No	No
3060759	1102	Outbreak Associated	90 and older	O'Connor-Parkview	M4B	Outbreaks, Healthcare Institutions	CONFIRMED	2020-03-25	2020-04-04	FEMALE	FATAL	No	No	No	No	No	No
3060760	1103	Sporadic	50 to 59 Years	Parkwoods-Donalda	M3A	Household Contact	CONFIRMED	2020-03-28	2020-04-04	MALE	RESOLVED	No	No	No	No	No	No
3060761	1104	Sporadic	60 to 69 Years	Taylor-Massey	M4C	Community	CONFIRMED	2020-03-29	2020-04-04	FEMALE	RESOLVED	No	No	No	Yes	No	No
3060762	1105	Sporadic	20 to 29 Years	Downsview-Roding-CFB	M3M	Close Contact	CONFIRMED	2020-03-30	2020-04-01	MALE	RESOLVED	No	No	No	No	No	No
3060763	1106	Sporadic	30 to 39 Years	Trinity-Bellwoods	M6J	Household Contact	CONFIRMED	2020-03-26	2020-04-04	MALE	RESOLVED	No	No	No	No	No	No
3060764	1107	Sporadic	60 to 69 Years	Rouge	M1X	Community	CONFIRMED	2020-03-24	2020-04-03	MALE	RESOLVED	No	No	No	No	No	No
3060765	1108	Outbreak Associated	90 and older	Morningside	M1E	Outbreaks, Healthcare Institutions	CONFIRMED	2020-03-26	2020-04-02	FEMALE	FATAL	No	No	No	No	No	No
3060766	1109	Sporadic	20 to 29 Years	Mount Pleasant West	M4P	Close Contact	CONFIRMED	2020-03-23	2020-04-04	MALE	RESOLVED	No	No	No	No	No	No
3060767	1110	Sporadic	70 to 79 Years	Humber Summit	M9L	Community	CONFIRMED	2020-03-29	2020-04-04	FEMALE	RESOLVED	No	No	No	No	No	No
3060768	1112	Sporadic	70 to 79 Years	Westminster-Branson	M2R	Community	CONFIRMED	2020-03-23	2020-04-02	FEMALE	RESOLVED	No	No	No	No	No	No
3060769	1113	Sporadic	20 to 29 Years	West Humber-Clairville	M9W	Community	CONFIRMED	2020-03-30	2020-04-04	MALE	RESOLVED	No	No	No	No	No	No
3060770	1114	Sporadic	60 to 69 Years	Victoria Village	M4A	No Information	CONFIRMED	2020-03-31	2020-04-01	FEMALE	RESOLVED	No	No	No	No	No	No
3060771	1115	Sporadic	70 to 79 Years	West Humber-Clairville	M9V	Community	CONFIRMED	2020-03-28	2020-04-04	MALE	RESOLVED	No	No	No	No	No	No
3060772	1116	Sporadic	50 to 59 Years	Bridle Path-Sunnybrook-York Mills	M4N	Close Contact	CONFIRMED	2020-03-29	2020-03-30	FEMALE	RESOLVED	No	No	No	No	No	No
3060773	1117	Outbreak Associated	80 to 89 Years	Morningside	M1E	Outbreaks, Healthcare Institutions	CONFIRMED	2020-03-31	2020-04-02	FEMALE	RESOLVED	No	No	No	No	No	No
3060774	1118	Sporadic	60 to 69 Years	Niagara	M5V	Community	CONFIRMED	2020-03-21	2020-04-04	FEMALE	RESOLVED	No	No	No	Yes	Yes	No
3060775	1119	Sporadic	50 to 59 Years	Church-Yonge Corridor	M4Y	Travel	CONFIRMED	2020-03-19	2020-04-04	MALE	RESOLVED	No	No	No	Yes	No	No
3060776	1120	Sporadic	20 to 29 Years	Malvern	M1B	Close Contact	CONFIRMED	2020-03-23	2020-04-02	FEMALE	RESOLVED	No	No	No	No	No	No
3060777	1121	Outbreak Associated	80 to 89 Years	O'Connor-Parkview	M4B	Outbreaks, Healthcare Institutions	CONFIRMED	2020-03-30	2020-04-04	FEMALE	RESOLVED	No	No	No	No	No	No
3060778	1122	Outbreak Associated	90 and older	O'Connor-Parkview	M4B	Outbreaks, Healthcare Institutions	CONFIRMED	2020-04-04	2020-04-04	FEMALE	FATAL	No	No	No	No	No	No
3060779	1123	Outbreak Associated	90 and older	O'Connor-Parkview	M4B	Outbreaks, Healthcare Institutions	CONFIRMED	2020-03-25	2020-04-04	FEMALE	FATAL	No	No	No	Yes	No	No
3060780	1124	Outbreak Associated	50 to 59 Years	Maple Leaf	M6L	Outbreaks, Healthcare Institutions	CONFIRMED	2020-03-27	2020-04-01	FEMALE	RESOLVED	No	No	No	No	No	No
3060781	1125	Sporadic	30 to 39 Years	Mount Pleasant West	M4S	Household Contact	CONFIRMED	2020-03-13	2020-03-30	MALE	RESOLVED	No	No	No	No	No	No
3060782	1126	Outbreak Associated	70 to 79 Years	O'Connor-Parkview	M4B	Outbreaks, Healthcare Institutions	CONFIRMED	2020-03-24	2020-04-04	FEMALE	FATAL	No	No	No	No	No	No
3060783	1127	Outbreak Associated	80 to 89 Years	O'Connor-Parkview	M4B	Outbreaks, Healthcare Institutions	CONFIRMED	2020-03-25	2020-04-04	FEMALE	FATAL	No	No	No	No	No	No
3060784	1128	Outbreak Associated	90 and older	O'Connor-Parkview	M4B	Outbreaks, Healthcare Institutions	CONFIRMED	2020-03-21	2020-04-04	FEMALE	RESOLVED	No	No	No	No	No	No
3060785	1129	Outbreak Associated	40 to 49 Years	Yonge-Eglinton	M4R	Outbreaks, Healthcare Institutions	CONFIRMED	2020-03-31	2020-04-03	FEMALE	RESOLVED	No	No	No	No	No	No
3060786	1130	Sporadic	30 to 39 Years	Mount Pleasant West	M4S	Household Contact	PROBABLE	2020-03-14	2020-03-30	FEMALE	RESOLVED	No	No	No	No	No	No
3060787	1131	Outbreak Associated	80 to 89 Years	Black Creek	M3N	Outbreaks, Healthcare Institutions	CONFIRMED	2020-03-31	2020-04-04	MALE	RESOLVED	No	No	No	Yes	No	No
3060788	1132	Outbreak Associated	30 to 39 Years	Old East York	M4J	Outbreaks, Healthcare Institutions	CONFIRMED	2020-04-01	2020-04-02	MALE	RESOLVED	No	No	No	No	No	No
3060789	1133	Sporadic	60 to 69 Years	Mount Pleasant West	M4S	Travel	PROBABLE	2020-03-19	2020-03-30	FEMALE	RESOLVED	No	No	No	No	No	No
3060790	1134	Outbreak Associated	70 to 79 Years	Runnymede-Bloor West Village	M6S	Outbreaks, Healthcare Institutions	CONFIRMED	2020-03-31	2020-04-04	MALE	RESOLVED	No	No	No	Yes	No	No
3060791	1135	Outbreak Associated	40 to 49 Years	Maple Leaf	M6L	Outbreaks, Healthcare Institutions	CONFIRMED	2020-03-30	2020-04-04	FEMALE	RESOLVED	No	No	No	No	No	No
3060792	1136	Sporadic	30 to 39 Years	Mount Pleasant West	M4S	Close Contact	PROBABLE	2020-03-19	2020-03-30	MALE	RESOLVED	No	No	No	No	No	No
3060793	1137	Sporadic	70 to 79 Years	Rosedale-Moore Park	M4T	Travel	CONFIRMED	2020-03-29	2020-04-04	FEMALE	RESOLVED	No	No	No	Yes	No	No
3060794	1138	Sporadic	60 to 69 Years	Waterfront Communities-The Island	M5A	Travel	CONFIRMED	2020-03-22	2020-04-04	MALE	RESOLVED	No	No	No	Yes	Yes	Yes
3060795	1139	Sporadic	30 to 39 Years	Mount Pleasant West	M4S	Close Contact	PROBABLE	2020-03-20	2020-03-30	FEMALE	RESOLVED	No	No	No	No	No	No
3060796	1140	Sporadic	50 to 59 Years	Palmerston-Little Italy	M6H	Community	CONFIRMED	2020-04-03	2020-04-04	FEMALE	RESOLVED	No	No	No	Yes	No	No
3060797	1141	Outbreak Associated	90 and older	Hillcrest Village	M2H	Outbreaks, Healthcare Institutions	CONFIRMED	2020-03-29	2020-04-02	MALE	FATAL	No	No	No	No	No	No
3060798	1142	Sporadic	70 to 79 Years	New Toronto	M8V	Community	CONFIRMED	2020-04-01	2020-04-04	FEMALE	RESOLVED	No	No	No	Yes	No	No
3060799	1143	Outbreak Associated	60 to 69 Years	Hillcrest Village	M2H	Outbreaks, Healthcare Institutions	CONFIRMED	2020-04-01	2020-04-03	MALE	RESOLVED	No	No	No	No	No	No
3060800	1144	Outbreak Associated	90 and older	Hillcrest Village	M2H	Outbreaks, Healthcare Institutions	CONFIRMED	2020-03-25	2020-03-28	MALE	FATAL	No	No	No	No	No	No
3060801	1145	Outbreak Associated	80 to 89 Years	Hillcrest Village	M2H	Outbreaks, Healthcare Institutions	CONFIRMED	2020-03-26	2020-03-30	FEMALE	RESOLVED	No	No	No	No	No	No
3060802	1146	Outbreak Associated	90 and older	Hillcrest Village	M2H	Outbreaks, Healthcare Institutions	CONFIRMED	2020-03-31	2020-04-03	FEMALE	RESOLVED	No	No	No	No	No	No
3060803	1147	Outbreak Associated	80 to 89 Years	Hillcrest Village	M2H	Outbreaks, Healthcare Institutions	CONFIRMED	2020-03-27	2020-03-30	MALE	FATAL	No	No	No	No	No	No
3060804	1148	Outbreak Associated	80 to 89 Years	Hillcrest Village	M2H	Outbreaks, Healthcare Institutions	CONFIRMED	2020-03-28	2020-04-01	MALE	RESOLVED	No	No	No	No	No	No
3060805	1149	Sporadic	40 to 49 Years	Victoria Village	M4A	Community	CONFIRMED	2020-03-24	2020-04-02	MALE	RESOLVED	No	No	No	No	No	No
3060806	1150	Sporadic	60 to 69 Years	Parkwoods-Donalda	M3A	Close Contact	CONFIRMED	2020-03-25	2020-04-03	FEMALE	RESOLVED	No	No	No	No	No	No
3060807	1151	Outbreak Associated	90 and older	Hillcrest Village	M2H	Outbreaks, Healthcare Institutions	CONFIRMED	2020-04-01	2020-04-04	MALE	FATAL	No	No	No	No	No	No
3060808	1153	Outbreak Associated	30 to 39 Years		M1B	Outbreaks, Healthcare Institutions	CONFIRMED	2020-03-28	2020-04-04	FEMALE	RESOLVED	No	No	No	No	No	No
3060809	1154	Sporadic	40 to 49 Years	Islington-City Centre West	M8Z	Household Contact	CONFIRMED	2020-04-05	2020-04-02	MALE	RESOLVED	No	No	No	No	No	No
3060810	1155	Outbreak Associated	40 to 49 Years	Flemingdon Park	M3C	Outbreaks, Healthcare Institutions	CONFIRMED	2020-03-28	2020-04-04	FEMALE	RESOLVED	No	No	No	No	No	No
3060811	1156	Sporadic	40 to 49 Years	Bedford Park-Nortown	M5M	No Information	CONFIRMED	2020-04-01	2020-04-02	FEMALE	RESOLVED	No	No	No	No	No	No
3060812	1157	Sporadic	70 to 79 Years	Lansing-Westgate	M2N	Travel	CONFIRMED	2020-03-16	2020-03-30	MALE	RESOLVED	No	No	No	No	No	No
3060813	1158	Sporadic	60 to 69 Years	Taylor-Massey	M4C	Community	CONFIRMED	2020-03-20	2020-03-29	MALE	RESOLVED	No	No	No	Yes	Yes	No
3060814	1159	Sporadic	50 to 59 Years	East End-Danforth	M4E	No Information	CONFIRMED	2020-03-29	2020-03-30	FEMALE	RESOLVED	No	No	No	No	No	No
3060815	1160	Sporadic	50 to 59 Years	Woburn	M1G	Close Contact	CONFIRMED	2020-03-27	2020-04-01	FEMALE	RESOLVED	No	No	No	No	No	No
3060816	1162	Sporadic	50 to 59 Years	Rouge	M1C	Household Contact	CONFIRMED	2020-03-14	2020-04-02	MALE	RESOLVED	No	No	No	No	No	No
3060817	1163	Sporadic	60 to 69 Years	Pleasant View	M2J	Travel	CONFIRMED	2020-03-14	2020-04-02	MALE	RESOLVED	No	No	No	No	No	No
3060818	1164	Sporadic	50 to 59 Years	Thorncliffe Park	M4H	Household Contact	CONFIRMED	2020-03-25	2020-04-02	FEMALE	RESOLVED	No	No	No	No	No	No
3060819	1165	Outbreak Associated	50 to 59 Years	Brookhaven-Amesbury	M6M	Outbreaks, Healthcare Institutions	CONFIRMED	2020-04-01	2020-04-02	FEMALE	RESOLVED	No	No	No	No	No	No
3060820	1166	Sporadic	40 to 49 Years	Bedford Park-Nortown	M5N	No Information	CONFIRMED	2020-04-01	2020-04-02	FEMALE	RESOLVED	No	No	No	Yes	No	No
3060821	1168	Sporadic	30 to 39 Years	Woburn	M1G	Community	CONFIRMED	2020-03-24	2020-04-02	MALE	RESOLVED	No	No	No	No	No	No
3060822	1169	Sporadic	80 to 89 Years	Birchcliffe-Cliffside	M1N	Community	CONFIRMED	2020-03-30	2020-04-01	FEMALE	RESOLVED	No	No	No	No	No	No
3060823	1170	Outbreak Associated	30 to 39 Years	Humber Summit	M9L	Outbreaks, Healthcare Institutions	CONFIRMED	2020-03-28	2020-04-01	FEMALE	RESOLVED	No	No	No	No	No	No
3060824	1171	Outbreak Associated	30 to 39 Years	Mimico (includes Humber Bay Shores)	M8V	Outbreaks, Healthcare Institutions	CONFIRMED	2020-04-06	2020-04-01	FEMALE	RESOLVED	No	No	No	No	No	No
3060825	1172	Sporadic	20 to 29 Years	Islington-City Centre West	M9B	Close Contact	CONFIRMED	2020-03-26	2020-03-31	FEMALE	RESOLVED	No	No	No	No	No	No
3060826	1173	Sporadic	50 to 59 Years	Yonge-Eglinton	M5P	Community	CONFIRMED	2020-03-23	2020-04-03	FEMALE	RESOLVED	No	No	No	No	No	No
3060827	1174	Sporadic	40 to 49 Years	North St. James Town	M4X	Household Contact	CONFIRMED	2020-04-01	2020-04-03	MALE	RESOLVED	No	No	No	No	No	No
3060828	1175	Sporadic	70 to 79 Years	Willowridge-Martingrove-Richview	M9P	Community	CONFIRMED	2020-04-03	2020-04-03	MALE	RESOLVED	No	No	No	Yes	No	No
3060829	1176	Sporadic	50 to 59 Years	High Park-Swansea	M6S	Household Contact	CONFIRMED	2020-03-26	2020-04-01	FEMALE	RESOLVED	No	No	No	No	No	No
3060830	1177	Sporadic	40 to 49 Years	Bedford Park-Nortown	M5M	Community	CONFIRMED	2020-03-27	2020-04-04	FEMALE	RESOLVED	No	No	No	Yes	No	No
3060831	1178	Sporadic	70 to 79 Years	L'Amoreaux	M1W	Close Contact	CONFIRMED	2020-03-28	2020-04-05	MALE	RESOLVED	No	No	No	Yes	No	No
3060832	1179	Sporadic	60 to 69 Years	Dovercourt-Wallace Emerson-Junction	M6H	No Information	CONFIRMED	2020-03-31	2020-04-04	MALE	RESOLVED	No	No	No	Yes	No	No
3060833	1180	Sporadic	40 to 49 Years	Oakwood Village	M6E	Community	CONFIRMED	2020-03-27	2020-04-05	FEMALE	RESOLVED	No	No	No	No	No	No
3060834	1181	Outbreak Associated	30 to 39 Years	Church-Yonge Corridor	M5B	Outbreaks, Congregate Settings	CONFIRMED	2020-03-31	2020-04-05	MALE	RESOLVED	No	No	No	Yes	No	No
3060835	1182	Outbreak Associated	80 to 89 Years	South Parkdale	M6K	Outbreaks, Healthcare Institutions	CONFIRMED	2020-04-02	2020-04-04	MALE	FATAL	No	No	No	Yes	No	No
3060836	1183	Outbreak Associated	30 to 39 Years	Mimico (includes Humber Bay Shores)	M8V	Outbreaks, Healthcare Institutions	CONFIRMED	2020-04-02	2020-04-05	FEMALE	RESOLVED	No	No	No	No	No	No
3060837	1184	Outbreak Associated	70 to 79 Years	North St. James Town	M4X	Outbreaks, Healthcare Institutions	CONFIRMED	2020-04-02	2020-04-04	FEMALE	FATAL	No	No	No	Yes	No	No
3060838	1185	Sporadic	19 and younger	Clairlea-Birchmount	M1K	Household Contact	CONFIRMED	2020-04-02	2020-04-05	MALE	RESOLVED	No	No	No	No	No	No
3060839	1186	Sporadic	60 to 69 Years	Malvern	M1B	Household Contact	CONFIRMED	2020-03-23	2020-04-05	MALE	RESOLVED	No	No	No	Yes	No	No
3060840	1187	Outbreak Associated	60 to 69 Years	North Riverdale	M4M	Outbreaks, Healthcare Institutions	CONFIRMED	2020-03-29	2020-04-04	MALE	RESOLVED	No	No	No	Yes	Yes	Yes
3060841	1188	Sporadic	30 to 39 Years	Clairlea-Birchmount	M1K	Household Contact	CONFIRMED	2020-04-01	2020-04-05	MALE	RESOLVED	No	No	No	No	No	No
3060842	1189	Sporadic	30 to 39 Years	Clairlea-Birchmount	M1L	Close Contact	PROBABLE	2020-03-28	2020-04-05	FEMALE	RESOLVED	No	No	No	No	No	No
3060843	1190	Outbreak Associated	30 to 39 Years	Mimico (includes Humber Bay Shores)	M8V	Outbreaks, Congregate Settings	CONFIRMED	2020-03-29	2020-04-05	MALE	RESOLVED	No	No	No	No	No	No
3060844	1191	Sporadic	50 to 59 Years	High Park North	M6P	Household Contact	CONFIRMED	2020-04-01	2020-04-05	FEMALE	RESOLVED	No	No	No	No	No	No
3060845	1192	Sporadic	30 to 39 Years	Mimico (includes Humber Bay Shores)	M8V	Close Contact	CONFIRMED	2020-04-01	2020-04-05	FEMALE	RESOLVED	No	No	No	No	No	No
3060846	1193	Sporadic	40 to 49 Years	Mimico (includes Humber Bay Shores)	M8V	Close Contact	CONFIRMED	2020-03-29	2020-04-05	MALE	RESOLVED	No	No	No	No	No	No
3060847	1194	Outbreak Associated	40 to 49 Years	Alderwood	M8W	Outbreaks, Healthcare Institutions	CONFIRMED	2020-04-01	2020-04-05	FEMALE	RESOLVED	No	No	No	No	No	No
3060848	1195	Sporadic	30 to 39 Years	North St. James Town	M4X	Close Contact	PROBABLE	2020-03-29	2020-04-01	MALE	RESOLVED	No	No	No	No	No	No
3060849	1196	Outbreak Associated	50 to 59 Years	Kingsview Village-The Westway	M9R	Outbreaks, Healthcare Institutions	CONFIRMED	2020-03-24	2020-04-02	FEMALE	RESOLVED	No	No	No	No	No	No
3060850	1197	Sporadic	50 to 59 Years	Willowdale East	M2N	No Information	CONFIRMED	2020-03-30	2020-04-03	FEMALE	RESOLVED	No	No	No	No	No	No
3060851	1198	Sporadic	40 to 49 Years	Clairlea-Birchmount	M1L	Community	CONFIRMED	2020-03-18	2020-04-03	FEMALE	RESOLVED	No	No	No	Yes	No	No
3060852	1199	Sporadic	50 to 59 Years	Dorset Park	M1P	Travel	CONFIRMED	2020-04-22	2020-04-02	MALE	RESOLVED	No	No	No	Yes	No	No
3060853	1201	Sporadic	20 to 29 Years	Morningside	M1E	Community	CONFIRMED	2020-03-26	2020-04-05	MALE	RESOLVED	No	No	No	No	No	No
3060854	1202	Sporadic	40 to 49 Years	Rustic	M6L	Travel	CONFIRMED	2020-03-21	2020-04-05	FEMALE	RESOLVED	No	No	No	No	No	No
3060855	1203	Sporadic	20 to 29 Years	Eringate-Centennial-West Deane	M9B	Household Contact	CONFIRMED	2020-03-31	2020-04-05	MALE	RESOLVED	No	No	No	No	No	No
3060856	1204	Sporadic	20 to 29 Years	Woburn	M1G	Community	CONFIRMED	2020-03-23	2020-04-03	MALE	RESOLVED	No	No	No	No	No	No
3060857	1205	Outbreak Associated	50 to 59 Years	South Riverdale	M4M	Outbreaks, Healthcare Institutions	CONFIRMED	2020-03-28	2020-04-03	FEMALE	RESOLVED	No	No	No	No	No	No
3060858	1206	Sporadic	40 to 49 Years	Woburn	M1J	Household Contact	PROBABLE	2020-04-04	2020-04-05	FEMALE	RESOLVED	No	No	No	No	No	No
3060859	1207	Sporadic	50 to 59 Years	Eringate-Centennial-West Deane	M9B	Community	CONFIRMED	2020-03-29	2020-04-03	MALE	RESOLVED	No	No	No	No	No	No
3060860	1208	Sporadic	20 to 29 Years	Morningside	M1G	Household Contact	CONFIRMED	2020-03-23	2020-04-02	FEMALE	RESOLVED	No	No	No	No	No	No
3060861	1209	Sporadic	30 to 39 Years	Dorset Park	M1P	Household Contact	CONFIRMED	2020-03-30	2020-04-02	MALE	RESOLVED	No	No	No	No	No	No
3060862	1210	Sporadic	19 and younger	Englemount-Lawrence	M6B	Household Contact	CONFIRMED	2020-03-19	2020-04-02	MALE	RESOLVED	No	No	No	No	No	No
3060863	1211	Sporadic	30 to 39 Years	West Humber-Clairville	M9W	Household Contact	CONFIRMED	2020-03-23	2020-04-02	FEMALE	RESOLVED	No	No	No	No	No	No
3060864	1212	Outbreak Associated	50 to 59 Years	Malvern	M1B	Outbreaks, Healthcare Institutions	CONFIRMED	2020-03-30	2020-04-05	FEMALE	RESOLVED	No	No	No	No	No	No
3060865	1213	Sporadic	40 to 49 Years	Don Valley Village	M2J	Close Contact	CONFIRMED	2020-03-31	2020-04-03	MALE	RESOLVED	No	No	No	No	No	No
3060866	1214	Outbreak Associated	40 to 49 Years	Bayview Village	M2J	Outbreaks, Healthcare Institutions	CONFIRMED	2020-03-27	2020-04-05	FEMALE	RESOLVED	No	No	No	No	No	No
3060867	1215	Sporadic	30 to 39 Years	South Parkdale	M6K	Community	CONFIRMED	2020-03-20	2020-04-03	FEMALE	RESOLVED	No	No	No	No	No	No
3060868	1216	Sporadic	40 to 49 Years	Malvern	M1B	Travel	CONFIRMED	2020-03-24	2020-04-02	FEMALE	RESOLVED	No	No	No	No	No	No
3060869	1217	Outbreak Associated	40 to 49 Years	Bay Street Corridor	M5H	Outbreaks, Healthcare Institutions	CONFIRMED	2020-03-30	2020-04-03	FEMALE	RESOLVED	No	No	No	No	No	No
3060870	1218	Sporadic	30 to 39 Years	York University Heights	M3J	Community	CONFIRMED	2020-03-30	2020-03-30	MALE	RESOLVED	No	No	No	No	No	No
3060871	1219	Sporadic	40 to 49 Years	Black Creek	M3N	Community	CONFIRMED	2020-04-01	2020-04-05	MALE	RESOLVED	No	No	No	No	No	No
3060872	1220	Sporadic	50 to 59 Years	Thorncliffe Park	M4H	Community	CONFIRMED	2020-03-25	2020-04-05	FEMALE	RESOLVED	No	No	No	No	No	No
3060873	1221	Sporadic	30 to 39 Years	Willowridge-Martingrove-Richview	M9R	Community	CONFIRMED	2020-03-29	2020-04-04	MALE	RESOLVED	No	No	No	No	No	No
3060874	1222	Outbreak Associated	40 to 49 Years	Bayview Woods-Steeles	M2M	Outbreaks, Healthcare Institutions	CONFIRMED	2020-03-26	2020-04-03	FEMALE	RESOLVED	No	No	No	No	No	No
3060875	1223	Sporadic	30 to 39 Years	Willowdale West	M2R	Community	CONFIRMED	2020-04-01	2020-04-05	FEMALE	RESOLVED	No	No	No	No	No	No
3060876	1224	Sporadic	60 to 69 Years	Rustic	M6L	Travel	CONFIRMED	2020-03-31	2020-04-05	MALE	RESOLVED	No	No	No	No	No	No
3060877	1225	Sporadic	20 to 29 Years	Rustic	M6L	Household Contact	CONFIRMED	2020-03-25	2020-04-05	MALE	RESOLVED	No	No	No	No	No	No
3060878	1226	Sporadic	50 to 59 Years	Pleasant View	M2J	Travel	CONFIRMED	2020-03-20	2020-04-05	FEMALE	RESOLVED	No	No	No	No	No	No
3060879	1227	Sporadic	50 to 59 Years	Highland Creek	M1C	Household Contact	CONFIRMED	2020-03-19	2020-04-03	MALE	RESOLVED	No	No	No	No	No	No
3060880	1228	Sporadic	30 to 39 Years	Scarborough Village	M1J	Community	CONFIRMED	2020-03-24	2020-04-05	MALE	RESOLVED	No	No	No	No	No	No
3060881	1229	Sporadic	60 to 69 Years	Alderwood	M8W	Community	CONFIRMED	2020-03-26	2020-04-02	MALE	RESOLVED	No	No	No	No	No	No
3060882	1230	Sporadic	30 to 39 Years	Mount Dennis	M6N	Community	CONFIRMED	2020-03-29	2020-04-02	MALE	RESOLVED	No	No	No	No	No	No
3060883	1231	Sporadic	50 to 59 Years	Regent Park	M5A	Community	CONFIRMED	2020-03-26	2020-04-05	MALE	RESOLVED	No	No	No	Yes	No	No
3060884	1232	Sporadic	20 to 29 Years	Parkwoods-Donalda	M3A	Household Contact	PROBABLE	2020-03-18	2020-04-01	MALE	RESOLVED	No	No	No	No	No	No
3060885	1233	Outbreak Associated	50 to 59 Years	Tam O'Shanter-Sullivan	M1T	Outbreaks, Healthcare Institutions	CONFIRMED	2020-04-27	2020-04-02	FEMALE	RESOLVED	No	No	No	No	No	No
3060886	1234	Sporadic	60 to 69 Years	Banbury-Don Mills	M3C	Travel	CONFIRMED	2020-03-24	2020-04-03	FEMALE	RESOLVED	No	No	No	No	No	No
3060887	1235	Sporadic	40 to 49 Years	Eringate-Centennial-West Deane	M9B	No Information	CONFIRMED	2020-04-01	2020-04-03	FEMALE	RESOLVED	No	No	No	No	No	No
3060888	1236	Sporadic	40 to 49 Years	Willowdale East	M2N	Community	CONFIRMED	2020-03-27	2020-04-03	MALE	RESOLVED	No	No	No	No	No	No
3060889	1237	Sporadic	50 to 59 Years	Clanton Park	M3H	Community	CONFIRMED	2020-03-23	2020-04-03	MALE	RESOLVED	No	No	No	Yes	No	No
3060890	1238	Outbreak Associated	40 to 49 Years	Victoria Village	M4A	Outbreaks, Healthcare Institutions	CONFIRMED	2020-03-31	2020-04-03	FEMALE	RESOLVED	No	No	No	No	No	No
3060891	1239	Sporadic	20 to 29 Years	Lawrence Park North	M5M	Household Contact	CONFIRMED	2020-03-31	2020-04-03	FEMALE	RESOLVED	No	No	No	No	No	No
3060892	1240	Sporadic	30 to 39 Years	Centennial Scarborough	M1C	Community	CONFIRMED	2020-03-25	2020-04-02	FEMALE	RESOLVED	No	No	No	No	No	No
3060893	1241	Sporadic	30 to 39 Years	Wexford/Maryvale	M1R	Household Contact	PROBABLE	2020-03-31	2020-04-04	MALE	RESOLVED	No	No	No	No	No	No
3060894	1242	Sporadic	20 to 29 Years	Woodbine Corridor	M4L	Close Contact	PROBABLE	2020-03-18	2020-04-04	FEMALE	RESOLVED	No	No	No	No	No	No
3060895	1244	Sporadic	50 to 59 Years	Woodbine Corridor	M4L	Travel	PROBABLE	2020-03-20	2020-04-04	MALE	RESOLVED	No	No	No	No	No	No
3060896	1245	Sporadic	50 to 59 Years	Woodbine Corridor	M4L	Close Contact	PROBABLE	2020-03-22	2020-04-04	FEMALE	RESOLVED	No	No	No	No	No	No
3060897	1246	Sporadic	30 to 39 Years	Danforth	M4J	Household Contact	CONFIRMED	2020-03-21	2020-04-05	FEMALE	RESOLVED	No	No	No	Yes	No	No
3060898	1247	Outbreak Associated	80 to 89 Years	Mount Olive-Silverstone-Jamestown	M9V	Outbreaks, Healthcare Institutions	CONFIRMED	2020-04-02	2020-04-06	FEMALE	RESOLVED	No	No	No	Yes	No	No
3060899	1248	Sporadic	60 to 69 Years	Morningside	M1E	No Information	CONFIRMED	2020-03-24	2020-04-05	FEMALE	RESOLVED	No	No	No	Yes	No	No
3060900	1249	Outbreak Associated	50 to 59 Years		M1M	Outbreaks, Healthcare Institutions	CONFIRMED	2020-04-02	2020-04-04	FEMALE	RESOLVED	No	No	No	Yes	Yes	Yes
3060901	1250	Outbreak Associated	70 to 79 Years	North St. James Town	M4Y	Outbreaks, Healthcare Institutions	CONFIRMED	2020-04-02	2020-04-05	FEMALE	FATAL	No	No	No	Yes	No	No
3060902	1251	Sporadic	70 to 79 Years	Weston	M9N	Community	CONFIRMED	2020-03-31	2020-04-05	MALE	FATAL	No	No	No	Yes	Yes	Yes
3060903	1252	Sporadic	70 to 79 Years	Humber Heights-Westmount	M9P	No Information	CONFIRMED	2020-04-01	2020-04-05	FEMALE	FATAL	No	No	No	Yes	Yes	Yes
3060904	1253	Sporadic	60 to 69 Years	York University Heights	M3J	Community	CONFIRMED	2020-03-25	2020-04-05	MALE	RESOLVED	No	No	No	Yes	No	No
3060905	1255	Sporadic	60 to 69 Years	Scarborough Village	M1J	Household Contact	CONFIRMED	2020-03-26	2020-04-05	MALE	FATAL	No	No	No	Yes	Yes	Yes
3060906	1256	Outbreak Associated	70 to 79 Years	South Parkdale	M6K	Outbreaks, Healthcare Institutions	CONFIRMED	2020-04-01	2020-04-05	FEMALE	RESOLVED	No	No	No	Yes	No	No
3060907	1257	Sporadic	50 to 59 Years	Morningside	M1E	Community	CONFIRMED	2020-03-26	2020-04-05	MALE	RESOLVED	No	No	No	Yes	Yes	Yes
3060908	1258	Outbreak Associated	80 to 89 Years	Glenfield-Jane Heights	M3N	Outbreaks, Healthcare Institutions	CONFIRMED	2020-04-03	2020-04-03	FEMALE	RESOLVED	No	No	No	Yes	No	No
3060909	1259	Sporadic	40 to 49 Years	Dovercourt-Wallace Emerson-Junction	M6H	Community	CONFIRMED	2020-03-30	2020-04-05	MALE	RESOLVED	No	No	No	Yes	No	No
3060910	1260	Outbreak Associated	60 to 69 Years	Moss Park	M5A	Outbreaks, Healthcare Institutions	CONFIRMED	2020-04-05	2020-04-05	FEMALE	RESOLVED	No	No	No	Yes	No	No
3060911	1261	Outbreak Associated	90 and older	Bayview Woods-Steeles	M2K	Outbreaks, Healthcare Institutions	CONFIRMED	2020-03-27	2020-04-01	MALE	FATAL	No	No	No	No	No	No
3060912	1262	Sporadic	80 to 89 Years	Islington-City Centre West	M9A	Community	CONFIRMED	2020-03-26	2020-04-04	FEMALE	RESOLVED	No	No	No	Yes	No	No
3060913	1264	Sporadic	40 to 49 Years	Englemount-Lawrence	M6A	Community	CONFIRMED	2020-03-31	2020-04-06	MALE	RESOLVED	No	No	No	No	No	No
3060914	1265	Outbreak Associated	80 to 89 Years	Mount Pleasant West	M4S	Outbreaks, Healthcare Institutions	CONFIRMED	2020-04-04	2020-04-06	MALE	FATAL	No	No	No	No	No	No
3060915	1266	Outbreak Associated	70 to 79 Years	Mount Pleasant West	M4S	Outbreaks, Healthcare Institutions	CONFIRMED	2020-04-04	2020-04-06	MALE	FATAL	No	No	No	No	No	No
3060916	1267	Outbreak Associated	50 to 59 Years	Niagara	M5V	Outbreaks, Healthcare Institutions	CONFIRMED	2020-03-31	2020-04-06	FEMALE	RESOLVED	No	No	No	Yes	No	No
3060917	1268	Outbreak Associated	60 to 69 Years	York University Heights	M3J	Outbreaks, Healthcare Institutions	CONFIRMED	2020-03-28	2020-04-01	FEMALE	RESOLVED	No	No	No	No	No	No
3060918	1269	Sporadic	20 to 29 Years	Newtonbrook East	M2M	Community	CONFIRMED	2020-03-24	2020-04-06	FEMALE	RESOLVED	No	No	No	No	No	No
3060919	1270	Outbreak Associated	80 to 89 Years	Mount Pleasant West	M4S	Outbreaks, Healthcare Institutions	CONFIRMED	2020-04-03	2020-04-06	FEMALE	RESOLVED	No	No	No	No	No	No
3060920	1271	Outbreak Associated	40 to 49 Years	Niagara	M6J	Outbreaks, Healthcare Institutions	CONFIRMED	2020-03-26	2020-03-29	FEMALE	RESOLVED	No	No	No	No	No	No
3060921	1272	Outbreak Associated	70 to 79 Years	Mount Pleasant West	M4S	Outbreaks, Healthcare Institutions	CONFIRMED	2020-04-05	2020-04-06	MALE	RESOLVED	No	No	No	No	No	No
3060922	1274	Sporadic	30 to 39 Years	Henry Farm	M2J	Community	CONFIRMED	2020-04-02	2020-04-06	FEMALE	RESOLVED	No	No	No	No	No	No
3060923	1275	Outbreak Associated	90 and older	New Toronto	M8V	Outbreaks, Healthcare Institutions	CONFIRMED	2020-04-01	2020-04-06	FEMALE	RESOLVED	No	No	No	No	No	No
3060924	1276	Sporadic	20 to 29 Years	Bayview Village	M2K	Household Contact	PROBABLE	2020-03-28	2020-04-01	MALE	RESOLVED	No	No	No	No	No	No
3060925	1277	Sporadic	19 and younger	Rouge	M1B	Household Contact	PROBABLE	2020-03-19	2020-03-27	FEMALE	RESOLVED	No	No	No	No	No	No
3060926	1278	Sporadic	50 to 59 Years	Runnymede-Bloor West Village	M6S	Close Contact	CONFIRMED	2020-03-22	2020-04-05	FEMALE	RESOLVED	No	No	No	Yes	No	No
3060927	1279	Outbreak Associated	20 to 29 Years	Kingsview Village-The Westway	M9R	Outbreaks, Healthcare Institutions	CONFIRMED	2020-03-31	2020-04-06	FEMALE	RESOLVED	No	No	No	No	No	No
3060928	1280	Sporadic	60 to 69 Years	Highland Creek	M1C	No Information	CONFIRMED	2020-04-02	2020-04-06	MALE	RESOLVED	No	No	No	No	No	No
3060929	1281	Sporadic	20 to 29 Years	West Hill	M1E	Close Contact	PROBABLE	2020-03-21	2020-03-30	FEMALE	RESOLVED	No	No	No	No	No	No
3060930	1282	Outbreak Associated	80 to 89 Years	South Parkdale	M6K	Outbreaks, Healthcare Institutions	CONFIRMED	2020-03-27	2020-04-06	MALE	FATAL	No	No	No	No	No	No
3060931	1283	Sporadic	19 and younger	West Hill	M1E	Close Contact	PROBABLE	2020-03-30	2020-03-30	MALE	RESOLVED	No	No	No	No	No	No
3060932	1284	Outbreak Associated	60 to 69 Years	Westminster-Branson	M2R	Outbreaks, Healthcare Institutions	CONFIRMED	2020-04-02	2020-04-03	FEMALE	RESOLVED	No	No	No	No	No	No
3060933	1285	Outbreak Associated	40 to 49 Years	Rockcliffe-Smythe	M6N	Outbreaks, Healthcare Institutions	CONFIRMED	2020-03-30	2020-04-02	FEMALE	RESOLVED	No	No	No	No	No	No
3060934	1286	Outbreak Associated	50 to 59 Years	Rockcliffe-Smythe	M6N	Outbreaks, Healthcare Institutions	CONFIRMED	2020-03-25	2020-04-03	MALE	RESOLVED	No	No	No	No	No	No
3060935	1287	Outbreak Associated	60 to 69 Years	South Parkdale	M6K	Outbreaks, Healthcare Institutions	CONFIRMED	2020-03-31	2020-04-06	FEMALE	RESOLVED	No	No	No	Yes	No	No
3060936	1289	Outbreak Associated	40 to 49 Years	Newtonbrook West	M2R	Outbreaks, Healthcare Institutions	CONFIRMED	2020-03-30	2020-04-06	FEMALE	RESOLVED	No	No	No	No	No	No
3060937	1290	Outbreak Associated	40 to 49 Years	Islington-City Centre West	M9B	Outbreaks, Healthcare Institutions	CONFIRMED	2020-03-26	2020-04-06	FEMALE	RESOLVED	No	No	No	No	No	No
3060938	1291	Outbreak Associated	50 to 59 Years	Islington-City Centre West	M9B	Outbreaks, Healthcare Institutions	CONFIRMED	2020-03-25	2020-04-02	FEMALE	RESOLVED	No	No	No	No	No	No
3060939	1292	Outbreak Associated	90 and older	Clairlea-Birchmount	M1L	Outbreaks, Healthcare Institutions	CONFIRMED	2020-04-03	2020-04-06	FEMALE	RESOLVED	No	No	No	No	No	No
3060940	1293	Outbreak Associated	80 to 89 Years	Kensington-Chinatown	M5T	Outbreaks, Healthcare Institutions	CONFIRMED	2020-03-28	2020-04-02	MALE	FATAL	No	No	No	No	No	No
3060941	1294	Sporadic	60 to 69 Years			Close Contact	CONFIRMED	2020-03-30	2020-04-06	MALE	FATAL	No	No	No	Yes	Yes	Yes
3060942	1295	Outbreak Associated	50 to 59 Years	Rustic	M6L	Outbreaks, Healthcare Institutions	CONFIRMED	2020-04-02	2020-04-06	FEMALE	RESOLVED	No	No	No	No	No	No
3060943	1296	Sporadic	30 to 39 Years	Tam O'Shanter-Sullivan	M1T	Community	CONFIRMED	2020-03-30	2020-04-06	MALE	RESOLVED	No	No	No	No	No	No
3060944	1297	Sporadic	70 to 79 Years	Clairlea-Birchmount	M1L	Travel	CONFIRMED	2020-03-15	2020-04-06	MALE	RESOLVED	No	No	No	No	No	No
3060945	1298	Sporadic	40 to 49 Years	Bedford Park-Nortown	M5N	Close Contact	CONFIRMED	2020-03-25	2020-04-04	MALE	RESOLVED	No	No	No	No	No	No
3060946	1299	Outbreak Associated	70 to 79 Years	Kensington-Chinatown	M5T	Outbreaks, Healthcare Institutions	CONFIRMED	2020-03-29	2020-04-02	FEMALE	FATAL	No	No	No	No	No	No
3060947	1300	Sporadic	50 to 59 Years	Markland Wood	M9C	Community	CONFIRMED	2020-03-18	2020-04-02	FEMALE	RESOLVED	No	No	No	No	No	No
3060948	1301	Sporadic	20 to 29 Years	Bay Street Corridor	M5S	Community	CONFIRMED	2020-03-27	2020-04-04	FEMALE	RESOLVED	No	No	No	No	No	No
3060949	1302	Sporadic	20 to 29 Years	West Humber-Clairville	M9V	Household Contact	CONFIRMED	2020-03-22	2020-04-06	MALE	RESOLVED	No	No	No	No	No	No
3060950	1303	Sporadic	60 to 69 Years	Moss Park	M5A	Close Contact	CONFIRMED	2020-03-29	2020-04-06	MALE	RESOLVED	No	No	No	No	No	No
3060951	1304	Sporadic	20 to 29 Years	West Humber-Clairville	M9W	Household Contact	CONFIRMED	2020-03-31	2020-04-06	MALE	RESOLVED	No	No	No	No	No	No
3060952	1305	Sporadic	50 to 59 Years	Weston-Pellam Park	M6N	Close Contact	CONFIRMED	2020-03-20	2020-04-04	FEMALE	RESOLVED	No	No	No	No	No	No
3060953	1306	Sporadic	40 to 49 Years	Mount Pleasant West	M4P	Community	CONFIRMED	2020-03-29	2020-04-06	FEMALE	RESOLVED	No	No	No	No	No	No
3060954	1307	Sporadic	19 and younger	Moss Park	M5A	Close Contact	CONFIRMED	2020-03-28	2020-04-06	FEMALE	RESOLVED	No	No	No	No	No	No
3060955	1308	Sporadic	60 to 69 Years	Princess-Rosethorn	M9A	Household Contact	CONFIRMED	2020-03-22	2020-04-06	FEMALE	RESOLVED	No	No	No	Yes	No	No
3060956	1309	Sporadic	19 and younger	Agincourt South-Malvern West	M1S	Household Contact	CONFIRMED	2020-04-01	2020-04-06	FEMALE	RESOLVED	No	No	No	No	No	No
3060957	1310	Sporadic	40 to 49 Years	Mount Olive-Silverstone-Jamestown	M9V	Community	CONFIRMED	2020-04-03	2020-04-03	FEMALE	RESOLVED	No	No	No	No	No	No
3060958	1311	Sporadic	60 to 69 Years	Agincourt South-Malvern West	M1S	Household Contact	CONFIRMED	2020-04-01	2020-04-06	MALE	RESOLVED	No	No	No	No	No	No
3060959	1312	Outbreak Associated	80 to 89 Years	Islington-City Centre West	M9B	Outbreaks, Healthcare Institutions	CONFIRMED	2020-03-23	2020-04-06	FEMALE	RESOLVED	No	No	No	Yes	No	No
3060960	1313	Sporadic	70 to 79 Years	Highland Creek	M1C	Community	CONFIRMED	2020-03-23	2020-04-06	MALE	RESOLVED	No	No	No	Yes	No	No
3060961	1314	Sporadic	30 to 39 Years	O'Connor-Parkview	M4B	Household Contact	CONFIRMED	2020-03-24	2020-04-04	MALE	RESOLVED	No	No	No	No	No	No
3060962	1315	Sporadic	40 to 49 Years	Humbermede	M9M	Community	CONFIRMED	2020-03-01	2020-04-06	MALE	RESOLVED	No	No	No	No	No	No
3060963	1316	Outbreak Associated	40 to 49 Years	Rockcliffe-Smythe	M6N	Outbreaks, Healthcare Institutions	CONFIRMED	2020-03-31	2020-04-02	FEMALE	RESOLVED	No	No	No	No	No	No
3060964	1317	Sporadic	40 to 49 Years	Clairlea-Birchmount	M1L	Close Contact	CONFIRMED	2020-03-31	2020-04-05	FEMALE	RESOLVED	No	No	No	No	No	No
3060965	1319	Sporadic	30 to 39 Years	Clairlea-Birchmount	M1L	Close Contact	CONFIRMED	2020-03-26	2020-04-06	MALE	RESOLVED	No	No	No	No	No	No
3060966	1320	Outbreak Associated	50 to 59 Years	Forest Hill North	M5N	Outbreaks, Healthcare Institutions	CONFIRMED	2020-04-03	2020-04-06	FEMALE	RESOLVED	No	No	No	No	No	No
3060967	1321	Sporadic	50 to 59 Years	Markland Wood	M9C	Community	CONFIRMED	2020-03-24	2020-04-02	MALE	RESOLVED	No	No	No	No	No	No
3060968	1322	Outbreak Associated	40 to 49 Years	Clanton Park	M3H	Outbreaks, Healthcare Institutions	CONFIRMED	2020-03-28	2020-04-06	FEMALE	RESOLVED	No	No	No	No	No	No
3060969	1323	Sporadic	50 to 59 Years		M4V	Community	CONFIRMED	2020-04-02	2020-04-04	MALE	RESOLVED	No	No	No	Yes	Yes	No
3060970	1324	Outbreak Associated	90 and older	Rouge	M1C	Outbreaks, Healthcare Institutions	CONFIRMED	2020-04-04	2020-04-05	FEMALE	RESOLVED	No	No	No	No	No	No
3060971	1325	Sporadic	50 to 59 Years	Thorncliffe Park	M4H	Household Contact	CONFIRMED	2020-03-23	2020-04-02	MALE	RESOLVED	No	No	No	No	No	No
3060972	1326	Sporadic	70 to 79 Years	Kennedy Park	M1K	Community	CONFIRMED	2020-03-13	2020-04-06	FEMALE	RESOLVED	No	No	No	Yes	No	No
3060973	1327	Sporadic	80 to 89 Years	Downsview-Roding-CFB	M3M	Travel	CONFIRMED	2020-03-31	2020-04-04	FEMALE	FATAL	No	No	No	Yes	Yes	Yes
3060974	1328	Sporadic	50 to 59 Years	Steeles	M1W	No Information	CONFIRMED	2020-04-10	2020-04-06	FEMALE	RESOLVED	No	No	No	Yes	Yes	Yes
3060975	1329	Sporadic	40 to 49 Years	Tam O'Shanter-Sullivan	M1T	Community	CONFIRMED	2020-03-28	2020-04-06	FEMALE	RESOLVED	No	No	No	No	No	No
3060976	1330	Sporadic	20 to 29 Years	Maple Leaf	M6L	Household Contact	CONFIRMED	2020-03-25	2020-04-04	FEMALE	RESOLVED	No	No	No	No	No	No
3060977	1331	Sporadic	50 to 59 Years	Wexford/Maryvale	M1R	Community	CONFIRMED	2020-04-02	2020-04-06	FEMALE	RESOLVED	No	No	No	No	No	No
3060978	1332	Sporadic	20 to 29 Years	Bathurst Manor	M3H	No Information	CONFIRMED	2020-03-28	2020-04-06	MALE	RESOLVED	No	No	No	No	No	No
3060979	1333	Sporadic	30 to 39 Years	Maple Leaf	M6L	Household Contact	CONFIRMED	2020-03-25	2020-04-04	MALE	RESOLVED	No	No	No	No	No	No
3060980	1334	Outbreak Associated	30 to 39 Years	Niagara	M6J	Outbreaks, Healthcare Institutions	CONFIRMED	2020-04-03	2020-04-04	FEMALE	RESOLVED	No	No	No	No	No	No
3060981	1335	Sporadic	60 to 69 Years	Princess-Rosethorn	M9B	Community	CONFIRMED	2020-04-01	2020-04-04	FEMALE	RESOLVED	No	No	No	Yes	No	No
3060982	1336	Sporadic	50 to 59 Years	Westminster-Branson	M2R	Household Contact	CONFIRMED	2020-04-03	2020-04-06	FEMALE	RESOLVED	No	No	No	No	No	No
3060983	1337	Sporadic	30 to 39 Years	Highland Creek	M1C	Household Contact	CONFIRMED	2020-04-01	2020-04-06	FEMALE	RESOLVED	No	No	No	No	No	No
3060984	1338	Outbreak Associated	30 to 39 Years	Thorncliffe Park	M4H	Outbreaks, Healthcare Institutions	CONFIRMED	2020-04-04	2020-04-05	FEMALE	RESOLVED	No	No	No	No	No	No
3060985	1339	Sporadic	20 to 29 Years	Bay Street Corridor	M5S	Community	CONFIRMED	2020-03-24	2020-04-04	MALE	RESOLVED	No	No	No	No	No	No
3060986	1340	Sporadic	40 to 49 Years	Islington-City Centre West	M9B	Household Contact	CONFIRMED	2020-03-23	2020-04-04	FEMALE	RESOLVED	No	No	No	No	No	No
3060987	1341	Sporadic	30 to 39 Years	Eringate-Centennial-West Deane	M9C	Travel	CONFIRMED	2020-03-24	2020-04-06	MALE	RESOLVED	No	No	No	No	No	No
3060988	1342	Outbreak Associated	30 to 39 Years	Englemount-Lawrence	M6A	Outbreaks, Healthcare Institutions	CONFIRMED	2020-03-30	2020-04-04	FEMALE	RESOLVED	No	No	No	No	No	No
3060989	1343	Sporadic	50 to 59 Years	Don Valley Village	M2J	Household Contact	CONFIRMED	2020-04-03	2020-04-06	FEMALE	RESOLVED	No	No	No	No	No	No
3060990	1344	Outbreak Associated	80 to 89 Years	Rouge	M1C	Outbreaks, Healthcare Institutions	CONFIRMED	2020-04-05	2020-04-06	FEMALE	FATAL	No	No	No	No	No	No
3060991	1345	Sporadic	20 to 29 Years	Humbermede	M9M	Close Contact	CONFIRMED	2020-04-01	2020-04-04	MALE	RESOLVED	No	No	No	No	No	No
3060992	1346	Sporadic	30 to 39 Years	Dovercourt-Wallace Emerson-Junction	M6G	Community	CONFIRMED	2020-04-13	2020-04-06	FEMALE	RESOLVED	No	No	No	No	No	No
3060993	1347	Sporadic	40 to 49 Years	Downsview-Roding-CFB	M3K	Community	CONFIRMED	2020-03-26	2020-04-03	MALE	RESOLVED	No	No	No	Yes	No	No
3060994	1348	Sporadic	60 to 69 Years	Malvern	M1B	Household Contact	CONFIRMED	2020-04-03	2020-04-06	MALE	RESOLVED	No	No	No	No	No	No
3060995	1349	Sporadic	20 to 29 Years	Woodbine Corridor	M4L	Close Contact	CONFIRMED	2020-03-27	2020-04-03	FEMALE	RESOLVED	No	No	No	No	No	No
3060996	1350	Sporadic	40 to 49 Years	West Humber-Clairville	M9W	Close Contact	CONFIRMED	2020-04-02	2020-04-04	FEMALE	RESOLVED	No	No	No	No	No	No
3060997	1351	Outbreak Associated	60 to 69 Years	Islington-City Centre West	M9B	Outbreaks, Healthcare Institutions	CONFIRMED	2020-04-01	2020-04-02	FEMALE	RESOLVED	No	No	No	No	No	No
3060998	1352	Sporadic	30 to 39 Years	Black Creek	M3N	Community	CONFIRMED	2020-03-30	2020-03-31	MALE	RESOLVED	No	No	No	No	No	No
3060999	1353	Sporadic	50 to 59 Years	Annex	M5R	Community	CONFIRMED	2020-03-28	2020-04-02	MALE	RESOLVED	No	No	No	No	No	No
3061000	1354	Sporadic	20 to 29 Years	Dufferin Grove	M6H	Community	CONFIRMED	2020-04-01	2020-04-04	MALE	RESOLVED	No	No	No	No	No	No
3061001	1355	Sporadic	50 to 59 Years	Annex	M5R	Community	CONFIRMED	2020-03-30	2020-04-04	MALE	RESOLVED	No	No	No	No	No	No
3061002	1356	Sporadic	30 to 39 Years	Rockcliffe-Smythe	M6N	Community	CONFIRMED	2020-04-02	2020-04-04	MALE	RESOLVED	No	No	No	No	No	No
3061003	1358	Sporadic	50 to 59 Years	Woburn	M1H	Community	CONFIRMED	2020-03-30	2020-04-04	MALE	RESOLVED	No	No	No	No	No	No
3061004	1359	Sporadic	40 to 49 Years	Etobicoke West Mall	M9C	Travel	CONFIRMED	2020-03-22	2020-04-03	MALE	RESOLVED	No	No	No	No	No	No
3061005	1360	Sporadic	40 to 49 Years	Glenfield-Jane Heights	M3N	Close Contact	CONFIRMED	2020-03-26	2020-04-02	MALE	RESOLVED	No	No	No	No	No	No
3061006	1361	Sporadic	30 to 39 Years	Brookhaven-Amesbury	M6M	Community	CONFIRMED	2020-03-25	2020-04-03	MALE	RESOLVED	No	No	No	No	No	No
3061007	1362	Sporadic	50 to 59 Years	Bedford Park-Nortown	M5M	Community	CONFIRMED	2020-03-24	2020-04-03	MALE	RESOLVED	No	No	No	No	No	No
3061008	1363	Sporadic	50 to 59 Years	Agincourt North	M1S	Household Contact	CONFIRMED	2020-04-01	2020-04-04	MALE	RESOLVED	No	No	No	Yes	Yes	Yes
3061009	1364	Sporadic	60 to 69 Years	Beechborough-Greenbrook	M6M	Close Contact	CONFIRMED	2020-03-22	2020-04-02	MALE	RESOLVED	No	No	No	No	No	No
3061010	1365	Sporadic	40 to 49 Years	Glenfield-Jane Heights	M3N	Community	CONFIRMED	2020-03-28	2020-04-02	FEMALE	RESOLVED	No	No	No	No	No	No
3061011	1366	Sporadic	30 to 39 Years	Islington-City Centre West	M9B	Community	CONFIRMED	2020-03-12	2020-04-04	FEMALE	RESOLVED	No	No	No	Yes	No	No
3061012	1367	Outbreak Associated	40 to 49 Years	Brookhaven-Amesbury	M6M	Outbreaks, Healthcare Institutions	CONFIRMED	2020-03-22	2020-04-03	FEMALE	RESOLVED	No	No	No	No	No	No
3061013	1368	Outbreak Associated	40 to 49 Years	Taylor-Massey	M4C	Outbreaks, Congregate Settings	CONFIRMED	2020-03-30	2020-04-03	MALE	RESOLVED	No	No	No	No	No	No
3061014	1369	Sporadic	30 to 39 Years	Morningside	M1E	Household Contact	PROBABLE	2020-03-30	2020-04-02	MALE	RESOLVED	No	No	No	No	No	No
3061015	1370	Outbreak Associated	60 to 69 Years	Rexdale-Kipling	M9W	Outbreaks, Healthcare Institutions	CONFIRMED	2020-04-01	2020-04-03	FEMALE	RESOLVED	No	No	No	No	No	No
3061016	1371	Sporadic	70 to 79 Years	Palmerston-Little Italy	M6H	Community	CONFIRMED	2020-03-28	2020-04-02	MALE	FATAL	No	No	No	Yes	Yes	Yes
3061017	1372	Sporadic	70 to 79 Years	Princess-Rosethorn	M9B	Travel	CONFIRMED	2020-03-31	2020-04-06	MALE	FATAL	No	No	No	Yes	Yes	No
3061018	1373	Sporadic	70 to 79 Years	Dovercourt-Wallace Emerson-Junction	M6H	Community	CONFIRMED	2020-04-04	2020-04-05	MALE	RESOLVED	No	No	No	No	No	No
3061019	1374	Sporadic	30 to 39 Years	Mount Olive-Silverstone-Jamestown	M9V	Close Contact	CONFIRMED	2020-04-01	2020-04-04	MALE	RESOLVED	No	No	No	No	No	No
3061020	1375	Sporadic	20 to 29 Years	Oakwood Village	M6C	Household Contact	CONFIRMED	2020-03-03	2020-04-04	MALE	RESOLVED	No	No	No	No	No	No
3061021	1376	Sporadic	80 to 89 Years	Princess-Rosethorn	M9B	Travel	CONFIRMED	2020-04-02	2020-04-06	FEMALE	FATAL	No	No	No	Yes	Yes	No
3061022	1377	Sporadic	30 to 39 Years	Thorncliffe Park	M4H	No Information	CONFIRMED	2020-04-02	2020-04-06	MALE	RESOLVED	No	No	No	No	No	No
3061023	1378	Outbreak Associated	90 and older	West Hill	M1E	Outbreaks, Healthcare Institutions	CONFIRMED	2020-04-02	2020-04-03	FEMALE	RESOLVED	No	No	No	No	No	No
3061024	1379	Sporadic	50 to 59 Years	Eringate-Centennial-West Deane	M9C	Household Contact	CONFIRMED	2020-03-29	2020-04-06	FEMALE	RESOLVED	No	No	No	No	No	No
3061025	1380	Sporadic	60 to 69 Years	Eringate-Centennial-West Deane	M9C	Household Contact	CONFIRMED	2020-04-01	2020-04-06	MALE	RESOLVED	No	No	No	No	No	No
3061026	1381	Outbreak Associated	60 to 69 Years	New Toronto	M8V	Outbreaks, Healthcare Institutions	CONFIRMED	2020-04-03	2020-04-04	FEMALE	RESOLVED	No	No	No	No	No	No
3061027	1382	Outbreak Associated	20 to 29 Years			Outbreaks, Healthcare Institutions	CONFIRMED	2020-04-03	2020-04-22	FEMALE	RESOLVED	No	No	No	No	No	No
3061028	1383	Sporadic	80 to 89 Years	Oakwood Village	M6C	Close Contact	PROBABLE	2020-03-22	2020-04-07	MALE	RESOLVED	No	No	No	No	No	No
3061029	1384	Outbreak Associated	60 to 69 Years	Weston	M9N	Outbreaks, Healthcare Institutions	CONFIRMED	2020-04-05	2020-04-06	FEMALE	FATAL	No	No	No	Yes	No	No
3061030	1385	Sporadic	60 to 69 Years	Malvern	M1B	Household Contact	PROBABLE	2020-03-23	2020-04-06	FEMALE	RESOLVED	No	No	No	No	No	No
3061031	1387	Sporadic	30 to 39 Years	Oakridge	M1L	Household Contact	CONFIRMED	2020-03-27	2020-04-06	MALE	RESOLVED	No	No	No	Yes	No	No
3061032	1388	Sporadic	60 to 69 Years	Clairlea-Birchmount	M1L	Community	CONFIRMED	2020-03-29	2020-04-03	MALE	FATAL	No	No	No	Yes	Yes	Yes
3061033	1389	Outbreak Associated	50 to 59 Years	Cabbagetown-South St. James Town	M4X	Outbreaks, Healthcare Institutions	CONFIRMED	2020-03-26	2020-04-06	FEMALE	RESOLVED	No	No	No	Yes	Yes	No
3061034	1390	Outbreak Associated	80 to 89 Years	Mount Pleasant West	M4S	Outbreaks, Healthcare Institutions	CONFIRMED	2020-04-03	2020-04-06	FEMALE	FATAL	No	No	No	Yes	No	No
3061035	1391	Sporadic	70 to 79 Years	Agincourt North	M1V	Community	CONFIRMED	2020-03-28	2020-04-06	FEMALE	FATAL	No	No	No	Yes	Yes	No
3061036	1392	Outbreak Associated	60 to 69 Years	New Toronto	M8V	Outbreaks, Healthcare Institutions	CONFIRMED	2020-04-04	2020-04-06	MALE	RESOLVED	No	No	No	No	No	No
3061037	1394	Sporadic	60 to 69 Years	Rockcliffe-Smythe	M6N	Close Contact	CONFIRMED	2020-04-01	2020-04-07	FEMALE	RESOLVED	No	No	No	No	No	No
3061038	1395	Outbreak Associated	70 to 79 Years	North St. James Town	M4Y	Outbreaks, Healthcare Institutions	CONFIRMED	2020-04-05	2020-04-06	FEMALE	RESOLVED	No	No	No	No	No	No
3061039	1396	Outbreak Associated	70 to 79 Years	New Toronto	M8V	Outbreaks, Healthcare Institutions	CONFIRMED	2020-04-05	2020-04-01	FEMALE	RESOLVED	No	No	No	Yes	No	No
3061040	1397	Outbreak Associated	20 to 29 Years	Long Branch	M8W	Outbreaks, Healthcare Institutions	CONFIRMED	2020-04-02	2020-04-07	FEMALE	RESOLVED	No	No	No	No	No	No
3061041	1398	Outbreak Associated	80 to 89 Years	New Toronto	M8V	Outbreaks, Healthcare Institutions	CONFIRMED	2020-04-03	2020-04-06	MALE	FATAL	No	No	No	No	No	No
3061042	1399	Sporadic	90 and older	Markland Wood	M9C	Outbreaks, Other Settings	CONFIRMED	2020-04-02	2020-04-06	FEMALE	FATAL	No	No	No	Yes	No	No
3061043	1400	Outbreak Associated	40 to 49 Years	South Parkdale	M6K	Outbreaks, Healthcare Institutions	CONFIRMED	2020-04-03	2020-04-07	FEMALE	RESOLVED	No	No	No	No	No	No
3061044	1401	Outbreak Associated	30 to 39 Years	South Parkdale	M6K	Outbreaks, Healthcare Institutions	CONFIRMED	2020-04-03	2020-04-07	FEMALE	RESOLVED	No	No	No	No	No	No
3061045	1402	Outbreak Associated	80 to 89 Years	Kensington-Chinatown	M5T	Outbreaks, Healthcare Institutions	CONFIRMED	2020-03-26	2020-04-03	FEMALE	RESOLVED	No	No	No	No	No	No
3061046	1403	Sporadic	70 to 79 Years	Willowridge-Martingrove-Richview	M9R	Close Contact	CONFIRMED	2020-03-28	2020-04-06	MALE	RESOLVED	No	No	No	Yes	No	No
3061047	1404	Outbreak Associated	80 to 89 Years	Kensington-Chinatown	M5T	Outbreaks, Healthcare Institutions	CONFIRMED	2020-04-04	2020-04-06	MALE	FATAL	No	No	No	No	No	No
3061048	1405	Sporadic	40 to 49 Years	Mount Olive-Silverstone-Jamestown	M9V	Community	CONFIRMED	2020-03-31	2020-04-02	MALE	RESOLVED	No	No	No	No	No	No
3061049	1406	Outbreak Associated	90 and older	Kensington-Chinatown	M5T	Outbreaks, Healthcare Institutions	CONFIRMED	2020-04-04	2020-04-03	MALE	RESOLVED	No	No	No	No	No	No
3061050	1407	Sporadic	19 and younger	Waterfront Communities-The Island	M5A	Household Contact	PROBABLE	2020-03-20	2020-03-27	FEMALE	RESOLVED	No	No	No	No	No	No
3061051	1408	Sporadic	90 and older	Bridle Path-Sunnybrook-York Mills	M4N	Close Contact	CONFIRMED	2020-04-04	2020-04-07	FEMALE	FATAL	No	No	No	No	No	No
3061052	1409	Sporadic	30 to 39 Years	Waterfront Communities-The Island	M5A	Close Contact	PROBABLE	2020-03-20	2020-03-27	MALE	RESOLVED	No	No	No	No	No	No
3061053	1410	Outbreak Associated	90 and older	Kensington-Chinatown	M5T	Outbreaks, Healthcare Institutions	CONFIRMED	2020-04-04	2020-04-03	MALE	FATAL	No	No	No	No	No	No
3061054	1411	Sporadic	60 to 69 Years	West Humber-Clairville	M9W	Household Contact	CONFIRMED	2020-04-03	2020-04-06	MALE	RESOLVED	No	No	No	Yes	No	No
3061055	1412	Outbreak Associated	90 and older	Rexdale-Kipling	M9W	Outbreaks, Healthcare Institutions	CONFIRMED	2020-04-05	2020-04-06	FEMALE	RESOLVED	No	No	No	No	No	No
3061056	1413	Outbreak Associated	70 to 79 Years	Rexdale-Kipling	M9W	Outbreaks, Healthcare Institutions	CONFIRMED	2020-04-04	2020-04-06	FEMALE	RESOLVED	No	No	No	No	No	No
3061057	1414	Outbreak Associated	80 to 89 Years	Greenwood-Coxwell	M4J	Outbreaks, Healthcare Institutions	CONFIRMED	2020-04-04	2020-04-04	FEMALE	RESOLVED	No	No	No	No	No	No
3061058	1415	Sporadic	40 to 49 Years	Westminster-Branson	M2R	Close Contact	CONFIRMED	2020-04-03	2020-04-06	FEMALE	RESOLVED	No	No	No	No	No	No
3061059	1416	Sporadic	50 to 59 Years	Malvern	M1B	Travel	CONFIRMED	2020-03-29	2020-04-04	MALE	RESOLVED	No	No	No	No	No	No
3061060	1417	Outbreak Associated	50 to 59 Years	Moss Park	M5A	Outbreaks, Healthcare Institutions	CONFIRMED	2020-04-03	2020-04-04	MALE	RESOLVED	No	No	No	Yes	No	No
3061061	1418	Outbreak Associated	80 to 89 Years	Kensington-Chinatown	M5T	Outbreaks, Healthcare Institutions	CONFIRMED	2020-04-05	2020-04-03	FEMALE	FATAL	No	No	No	No	No	No
3061062	1419	Outbreak Associated	90 and older	Kensington-Chinatown	M5T	Outbreaks, Healthcare Institutions	CONFIRMED	2020-04-01	2020-04-03	FEMALE	FATAL	No	No	No	No	No	No
3061063	1420	Sporadic	20 to 29 Years	Don Valley Village	M2J	Household Contact	CONFIRMED	2020-04-02	2020-04-04	FEMALE	RESOLVED	No	No	No	No	No	No
3061064	1421	Outbreak Associated	90 and older	Morningside	M1E	Outbreaks, Healthcare Institutions	CONFIRMED	2020-03-23	2020-04-04	FEMALE	FATAL	No	No	No	No	No	No
3061065	1422	Outbreak Associated	50 to 59 Years	Kennedy Park	M1K	Outbreaks, Healthcare Institutions	CONFIRMED	2020-04-01	2020-04-07	MALE	RESOLVED	No	No	No	No	No	No
3061066	1423	Sporadic	19 and younger	Bridle Path-Sunnybrook-York Mills	M4P	No Information	CONFIRMED	2020-03-29	2020-04-07	MALE	RESOLVED	No	No	No	No	No	No
3061067	1424	Outbreak Associated	60 to 69 Years	North St. James Town	M4Y	Outbreaks, Healthcare Institutions	CONFIRMED	2020-04-03	2020-04-04	MALE	RESOLVED	No	No	No	No	No	No
3061068	1425	Outbreak Associated	40 to 49 Years	Briar Hill - Belgravia	M6B	Outbreaks, Healthcare Institutions	CONFIRMED	2020-03-31	2020-04-02	MALE	RESOLVED	No	No	No	No	No	No
3061069	1426	Outbreak Associated	30 to 39 Years	Waterfront Communities-The Island	M5V	Outbreaks, Congregate Settings	CONFIRMED	2020-04-02	2020-04-03	MALE	RESOLVED	No	No	No	No	No	No
3061070	1427	Outbreak Associated	60 to 69 Years	Etobicoke West Mall	M9C	Outbreaks, Healthcare Institutions	CONFIRMED	2020-04-04	2020-04-07	MALE	FATAL	No	No	No	No	No	No
3061071	1428	Outbreak Associated	80 to 89 Years	Morningside	M1E	Outbreaks, Healthcare Institutions	CONFIRMED	2020-03-30	2020-04-07	FEMALE	FATAL	No	No	No	No	No	No
3061072	1429	Outbreak Associated	90 and older	North St. James Town	M4Y	Outbreaks, Healthcare Institutions	CONFIRMED	2020-04-10	2020-04-07	FEMALE	FATAL	No	No	No	No	No	No
3061073	1430	Outbreak Associated	70 to 79 Years	North St. James Town	M4Y	Outbreaks, Healthcare Institutions	CONFIRMED	2020-04-05	2020-04-07	MALE	RESOLVED	No	No	No	No	No	No
3061074	1431	Sporadic	50 to 59 Years	Annex	M5R	Community	CONFIRMED	2020-03-24	2020-04-03	FEMALE	RESOLVED	No	No	No	No	No	No
3061075	1432	Outbreak Associated	80 to 89 Years	New Toronto	M8V	Outbreaks, Healthcare Institutions	CONFIRMED	2020-04-04	2020-04-07	MALE	FATAL	No	No	No	No	No	No
3061076	1433	Outbreak Associated	90 and older	New Toronto	M8V	Outbreaks, Healthcare Institutions	CONFIRMED	2020-04-03	2020-04-07	FEMALE	RESOLVED	No	No	No	No	No	No
3061077	1434	Outbreak Associated	40 to 49 Years	Dufferin Grove	M6H	Outbreaks, Healthcare Institutions	CONFIRMED	2020-04-03	2020-04-04	FEMALE	RESOLVED	No	No	No	No	No	No
3061078	1435	Outbreak Associated	90 and older	New Toronto	M8V	Outbreaks, Healthcare Institutions	CONFIRMED	2020-04-03	2020-04-07	FEMALE	FATAL	No	No	No	No	No	No
3061079	1436	Outbreak Associated	90 and older	New Toronto	M8V	Outbreaks, Healthcare Institutions	CONFIRMED	2020-04-03	2020-04-07	FEMALE	FATAL	No	No	No	No	No	No
3061080	1437	Outbreak Associated	80 to 89 Years	New Toronto	M8V	Outbreaks, Healthcare Institutions	CONFIRMED	2020-04-05	2020-04-07	FEMALE	FATAL	No	No	No	Yes	No	No
3061081	1438	Outbreak Associated	80 to 89 Years	New Toronto	M8V	Outbreaks, Healthcare Institutions	CONFIRMED	2020-04-04	2020-04-07	FEMALE	RESOLVED	No	No	No	No	No	No
3061082	1439	Outbreak Associated	30 to 39 Years	Moss Park	M5A	Outbreaks, Congregate Settings	CONFIRMED	2020-04-04	2020-04-06	MALE	RESOLVED	No	No	No	Yes	No	No
3061083	1440	Outbreak Associated	70 to 79 Years	North St. James Town	M4Y	Outbreaks, Healthcare Institutions	CONFIRMED	2020-04-10	2020-04-04	MALE	RESOLVED	No	No	No	Yes	No	No
3061084	1441	Outbreak Associated	80 to 89 Years	New Toronto	M8V	Outbreaks, Healthcare Institutions	CONFIRMED	2020-04-02	2020-04-07	MALE	RESOLVED	No	No	No	No	No	No
3061085	1442	Outbreak Associated	90 and older	New Toronto	M8V	Outbreaks, Healthcare Institutions	CONFIRMED	2020-04-03	2020-04-07	FEMALE	RESOLVED	No	No	No	No	No	No
3061086	1443	Sporadic	50 to 59 Years	West Humber-Clairville	M9W	Household Contact	CONFIRMED	2020-04-01	2020-04-07	FEMALE	RESOLVED	No	No	No	No	No	No
3061087	1444	Sporadic	80 to 89 Years	Etobicoke West Mall	M9C	Household Contact	PROBABLE	2020-03-18	2020-03-20	FEMALE	RESOLVED	No	No	No	No	No	No
3061088	1445	Sporadic	20 to 29 Years	Palmerston-Little Italy	M6G	Household Contact	CONFIRMED	2020-03-25	2020-04-07	MALE	RESOLVED	No	No	No	No	No	No
3061089	1446	Outbreak Associated	90 and older	New Toronto	M8V	Outbreaks, Healthcare Institutions	CONFIRMED	2020-04-04	2020-04-07	FEMALE	FATAL	No	No	No	No	No	No
3061090	1447	Outbreak Associated	50 to 59 Years	Humewood-Cedarvale	M6C	Outbreaks, Healthcare Institutions	CONFIRMED	2020-04-01	2020-04-03	FEMALE	RESOLVED	No	No	No	No	No	No
3061091	1448	Sporadic	20 to 29 Years	North St. James Town	M4X	Community	CONFIRMED	2020-03-31	2020-04-03	MALE	RESOLVED	No	No	No	No	No	No
3061092	1449	Outbreak Associated	70 to 79 Years	New Toronto	M8V	Outbreaks, Healthcare Institutions	CONFIRMED	2020-04-04	2020-04-07	FEMALE	FATAL	No	No	No	Yes	No	No
3061093	1450	Sporadic	40 to 49 Years	Glenfield-Jane Heights	M3L	Household Contact	CONFIRMED	2020-04-02	2020-04-03	FEMALE	RESOLVED	No	No	No	No	No	No
3061094	1451	Outbreak Associated	70 to 79 Years	North St. James Town	M4Y	Outbreaks, Healthcare Institutions	CONFIRMED	2020-04-02	2020-04-04	FEMALE	RESOLVED	No	No	No	Yes	Yes	Yes
3061095	1453	Outbreak Associated	70 to 79 Years	Cliffcrest	M1M	Travel	CONFIRMED	2020-03-16	2020-04-07	MALE	RESOLVED	No	No	No	Yes	No	No
3061096	1454	Sporadic	90 and older	Bendale	M1P	Close Contact	CONFIRMED	2020-03-23	2020-04-07	MALE	RESOLVED	No	No	No	Yes	No	No
3061097	1455	Outbreak Associated	60 to 69 Years	Moss Park	M5A	Outbreaks, Congregate Settings	CONFIRMED	2020-04-06	2020-04-07	MALE	RESOLVED	No	No	No	Yes	No	No
3061098	1456	Outbreak Associated	40 to 49 Years	Banbury-Don Mills	M3C	Outbreaks, Healthcare Institutions	CONFIRMED	2020-04-03	2020-04-07	FEMALE	RESOLVED	No	No	No	No	No	No
3061099	1457	Sporadic	30 to 39 Years	Islington-City Centre West	M9B	Community	CONFIRMED	2020-03-30	2020-04-07	FEMALE	RESOLVED	No	No	No	No	No	No
3061100	1458	Outbreak Associated	70 to 79 Years	Morningside	M1E	Outbreaks, Healthcare Institutions	CONFIRMED	2020-03-26	2020-04-06	FEMALE	FATAL	No	No	No	No	No	No
3061101	1459	Outbreak Associated	90 and older	Morningside	M1E	Outbreaks, Healthcare Institutions	CONFIRMED	2020-03-28	2020-04-06	FEMALE	FATAL	No	No	No	No	No	No
3061102	1460	Outbreak Associated	60 to 69 Years	Rouge	M1B	Outbreaks, Healthcare Institutions	CONFIRMED	2020-04-11	2020-04-07	FEMALE	RESOLVED	No	No	No	No	No	No
3061103	1461	Sporadic	30 to 39 Years	North St. James Town	M4X	Household Contact	CONFIRMED	2020-03-25	2020-04-02	MALE	RESOLVED	No	No	No	No	No	No
3061104	1462	Outbreak Associated	70 to 79 Years	Morningside	M1E	Outbreaks, Healthcare Institutions	CONFIRMED	2020-03-29	2020-04-06	MALE	FATAL	No	No	No	No	No	No
3061105	1463	Outbreak Associated	90 and older	Islington-City Centre West	M9B	Outbreaks, Healthcare Institutions	CONFIRMED	2020-03-26	2020-04-03	FEMALE	FATAL	No	No	No	No	No	No
3061106	1464	Outbreak Associated	70 to 79 Years	Bayview Woods-Steeles	M2K	Outbreaks, Healthcare Institutions	CONFIRMED	2020-04-01	2020-04-03	FEMALE	RESOLVED	No	No	No	No	No	No
3061107	1465	Outbreak Associated	90 and older	Bayview Woods-Steeles	M2K	Outbreaks, Healthcare Institutions	CONFIRMED	2020-04-01	2020-04-03	MALE	RESOLVED	No	No	No	No	No	No
3061108	1466	Outbreak Associated	90 and older	Islington-City Centre West	M9B	Outbreaks, Healthcare Institutions	CONFIRMED	2020-03-31	2020-04-04	FEMALE	RESOLVED	No	No	No	No	No	No
3061109	1467	Outbreak Associated	80 to 89 Years	Bayview Woods-Steeles	M2K	Outbreaks, Healthcare Institutions	CONFIRMED	2020-03-25	2020-04-04	FEMALE	RESOLVED	No	No	No	No	No	No
3061110	1468	Outbreak Associated	60 to 69 Years	Morningside	M1E	Outbreaks, Healthcare Institutions	CONFIRMED	2020-03-29	2020-04-06	FEMALE	FATAL	No	No	No	No	No	No
3061111	1469	Sporadic	40 to 49 Years	Steeles	M1W	Close Contact	CONFIRMED	2020-03-25	2020-04-07	MALE	RESOLVED	No	No	No	Yes	No	No
3061112	1470	Outbreak Associated	80 to 89 Years	Morningside	M1E	Outbreaks, Healthcare Institutions	CONFIRMED	2020-03-28	2020-04-06	FEMALE	FATAL	No	No	No	No	No	No
3061113	1471	Outbreak Associated	30 to 39 Years	Mimico (includes Humber Bay Shores)	M8V	Outbreaks, Healthcare Institutions	CONFIRMED	2020-04-08	2020-04-07	FEMALE	RESOLVED	No	No	No	No	No	No
3061114	1472	Outbreak Associated	60 to 69 Years	Alderwood	M8W	Outbreaks, Healthcare Institutions	CONFIRMED	2020-04-01	2020-04-07	FEMALE	RESOLVED	No	No	No	No	No	No
3061115	1473	Outbreak Associated	50 to 59 Years	Parkwoods-Donalda	M3A	Outbreaks, Healthcare Institutions	CONFIRMED	2020-04-04	2020-04-07	FEMALE	RESOLVED	No	No	No	No	No	No
3061116	1474	Outbreak Associated	70 to 79 Years	North Riverdale	M4K	Outbreaks, Healthcare Institutions	CONFIRMED	2020-04-05	2020-04-06	FEMALE	RESOLVED	No	No	No	Yes	No	No
3061117	1475	Outbreak Associated	50 to 59 Years	Dorset Park	M1P	Outbreaks, Healthcare Institutions	CONFIRMED	2020-07-07	2020-04-07	FEMALE	RESOLVED	No	No	No	No	No	No
3061118	1476	Outbreak Associated	40 to 49 Years	Dorset Park	M1P	Outbreaks, Healthcare Institutions	CONFIRMED	2020-03-27	2020-04-07	FEMALE	RESOLVED	No	No	No	No	No	No
3061119	1477	Outbreak Associated	40 to 49 Years	Centennial Scarborough	M1C	Outbreaks, Healthcare Institutions	CONFIRMED	2020-04-02	2020-04-07	FEMALE	RESOLVED	No	No	No	No	No	No
3061120	1478	Outbreak Associated	70 to 79 Years	Etobicoke West Mall	M9C	Outbreaks, Healthcare Institutions	CONFIRMED	2020-04-03	2020-04-07	FEMALE	RESOLVED	No	No	No	No	No	No
3061121	1479	Sporadic	40 to 49 Years	Willowridge-Martingrove-Richview	M9R	Close Contact	PROBABLE	2020-03-19	2020-03-31	FEMALE	RESOLVED	No	No	No	No	No	No
3061122	1480	Outbreak Associated	70 to 79 Years	Etobicoke West Mall	M9C	Outbreaks, Healthcare Institutions	CONFIRMED	2020-04-03	2020-04-07	FEMALE	RESOLVED	No	No	No	Yes	No	No
3061123	1481	Outbreak Associated	90 and older	Bayview Woods-Steeles	M2K	Outbreaks, Healthcare Institutions	CONFIRMED	2020-03-25	2020-04-07	FEMALE	RESOLVED	No	No	No	No	No	No
3061124	1482	Sporadic	50 to 59 Years	Pelmo Park-Humberlea	M9N	Community	CONFIRMED	2020-04-04	2020-04-07	FEMALE	RESOLVED	No	No	No	No	No	No
3061125	1483	Outbreak Associated	80 to 89 Years	Beechborough-Greenbrook	M6M	Outbreaks, Healthcare Institutions	CONFIRMED	2020-04-04	2020-04-07	MALE	FATAL	No	No	No	No	No	No
3061126	1484	Outbreak Associated	90 and older	Beechborough-Greenbrook	M6M	Outbreaks, Healthcare Institutions	CONFIRMED	2020-04-05	2020-04-07	FEMALE	RESOLVED	No	No	No	Yes	No	No
3061127	1485	Outbreak Associated	80 to 89 Years	Beechborough-Greenbrook	M6M	Outbreaks, Healthcare Institutions	CONFIRMED	2020-04-04	2020-04-16	FEMALE	FATAL	No	No	No	No	No	No
3061128	1486	Sporadic	40 to 49 Years	Bayview Village	M2K	No Information	PROBABLE	2020-03-26	2020-04-01	UNKNOWN	RESOLVED	No	No	No	No	No	No
3061129	1487	Outbreak Associated	90 and older	Islington-City Centre West	M9B	Outbreaks, Healthcare Institutions	CONFIRMED	2020-04-01	2020-04-04	FEMALE	RESOLVED	No	No	No	No	No	No
3061130	1488	Outbreak Associated	90 and older	Lawrence Park South	M5N	Outbreaks, Healthcare Institutions	CONFIRMED	2020-03-31	2020-04-07	MALE	RESOLVED	No	No	No	No	No	No
3061131	1489	Outbreak Associated	90 and older	Bedford Park-Nortown	M6A	Outbreaks, Healthcare Institutions	CONFIRMED	2020-03-29	2020-04-05	FEMALE	RESOLVED	No	No	No	No	No	No
3061132	1490	Outbreak Associated	90 and older	Beechborough-Greenbrook	M6M	Outbreaks, Healthcare Institutions	CONFIRMED	2020-04-02	2020-04-07	MALE	FATAL	No	No	No	Yes	No	No
3061133	1491	Outbreak Associated	80 to 89 Years	Beechborough-Greenbrook	M6B	Outbreaks, Healthcare Institutions	CONFIRMED	2020-03-27	2020-04-04	MALE	RESOLVED	No	No	No	No	No	No
3061134	1492	Outbreak Associated	60 to 69 Years	Bayview Woods-Steeles	M2K	Outbreaks, Healthcare Institutions	CONFIRMED	2020-03-25	2020-04-04	FEMALE	FATAL	No	No	No	No	No	No
3061135	1493	Outbreak Associated	90 and older	Bayview Woods-Steeles	M2K	Outbreaks, Healthcare Institutions	CONFIRMED	2020-03-25	2020-04-05	MALE	FATAL	No	No	No	No	No	No
3061136	1494	Outbreak Associated	90 and older	Bayview Woods-Steeles	M2K	Outbreaks, Healthcare Institutions	CONFIRMED	2020-03-31	2020-04-03	FEMALE	RESOLVED	No	No	No	No	No	No
3061137	1495	Outbreak Associated	80 to 89 Years	North St. James Town	M4Y	Outbreaks, Healthcare Institutions	CONFIRMED	2020-04-10	2020-04-04	MALE	RESOLVED	No	No	No	No	No	No
3061138	1496	Outbreak Associated	40 to 49 Years	Alderwood	M8W	Outbreaks, Healthcare Institutions	CONFIRMED	2020-03-31	2020-04-04	FEMALE	RESOLVED	No	No	No	No	No	No
3061139	1497	Sporadic	50 to 59 Years	Beechborough-Greenbrook	M6M	Community	CONFIRMED	2020-04-06	2020-04-07	MALE	RESOLVED	No	No	No	Yes	No	No
3061140	1498	Outbreak Associated	80 to 89 Years	Englemount-Lawrence	M6A	Outbreaks, Healthcare Institutions	CONFIRMED	2020-03-30	2020-04-07	FEMALE	FATAL	No	No	No	Yes	No	No
3061141	1499	Sporadic	60 to 69 Years	West Humber-Clairville	M9V	Community	CONFIRMED	2020-04-04	2020-04-07	MALE	RESOLVED	No	No	No	Yes	No	No
3061142	1500	Sporadic	50 to 59 Years	Thorncliffe Park	M4H	Community	CONFIRMED	2020-04-04	2020-04-07	MALE	RESOLVED	No	No	No	Yes	No	No
3061143	1501	Sporadic	40 to 49 Years	Eglinton East	M1J	Close Contact	CONFIRMED	2020-04-01	2020-04-07	FEMALE	RESOLVED	No	No	No	No	No	No
3061144	1502	Sporadic	50 to 59 Years	Clairlea-Birchmount	M1K	Community	CONFIRMED	2020-03-26	2020-04-09	FEMALE	RESOLVED	No	No	No	Yes	No	No
3061145	1503	Sporadic	50 to 59 Years	Clairlea-Birchmount	M1L	Community	CONFIRMED	2020-03-29	2020-04-07	MALE	RESOLVED	No	No	No	Yes	Yes	Yes
3061146	1504	Sporadic	80 to 89 Years	Bayview Woods-Steeles	M2M	Household Contact	CONFIRMED	2020-03-31	2020-04-07	MALE	RESOLVED	No	No	No	Yes	No	No
3061147	1505	Sporadic	50 to 59 Years	Flemingdon Park	M3C	Community	CONFIRMED	2020-03-26	2020-04-07	MALE	FATAL	No	No	No	Yes	Yes	Yes
3061148	1506	Outbreak Associated	80 to 89 Years	Rustic	M6L	Outbreaks, Healthcare Institutions	CONFIRMED	2020-04-03	2020-04-07	FEMALE	FATAL	No	No	No	Yes	Yes	Yes
3061149	1507	Outbreak Associated	30 to 39 Years			Outbreaks, Congregate Settings	CONFIRMED	2020-04-05	2020-04-08	MALE	RESOLVED	No	No	No	No	No	No
3061150	1508	Outbreak Associated	50 to 59 Years	Islington-City Centre West	M9A	Outbreaks, Healthcare Institutions	CONFIRMED	2020-04-02	2020-04-04	FEMALE	RESOLVED	No	No	No	No	No	No
3061151	1509	Sporadic	80 to 89 Years	Bedford Park-Nortown	M4N	Community	CONFIRMED	2020-03-31	2020-04-07	MALE	RESOLVED	No	No	No	Yes	No	No
3061152	1510	Sporadic	80 to 89 Years	Parkwoods-Donalda	M3A	Community	CONFIRMED	2020-04-01	2020-04-07	MALE	RESOLVED	No	No	No	No	No	No
3061153	1511	Outbreak Associated	30 to 39 Years	Mount Dennis	M6M	Outbreaks, Congregate Settings	CONFIRMED	2020-04-03	2020-04-08	FEMALE	RESOLVED	No	No	No	No	No	No
3061154	1512	Outbreak Associated	80 to 89 Years	Rouge	M1C	Outbreaks, Healthcare Institutions	CONFIRMED	2020-04-06	2020-04-07	FEMALE	FATAL	No	No	No	No	No	No
3061155	1513	Outbreak Associated	40 to 49 Years	Bathurst Manor	M3H	Outbreaks, Healthcare Institutions	CONFIRMED	2020-04-08	2020-04-05	FEMALE	RESOLVED	No	No	No	No	No	No
3061156	1515	Sporadic	30 to 39 Years	Danforth-East York	M4C	Community	CONFIRMED	2020-03-18	2020-04-05	FEMALE	RESOLVED	No	No	No	No	No	No
3061157	1516	Sporadic	60 to 69 Years	Islington-City Centre West	M9B	Close Contact	CONFIRMED	2020-04-03	2020-04-05	MALE	RESOLVED	No	No	No	No	No	No
3061158	1517	Outbreak Associated	20 to 29 Years	Taylor-Massey	M4C	Outbreaks, Congregate Settings	CONFIRMED	2020-03-28	2020-04-08	FEMALE	RESOLVED	No	No	No	No	No	No
3061159	1518	Outbreak Associated	60 to 69 Years	Kingsview Village-The Westway	M9R	Outbreaks, Healthcare Institutions	CONFIRMED	2020-04-02	2020-04-05	FEMALE	RESOLVED	No	No	No	Yes	No	No
3061160	1519	Outbreak Associated	90 and older	O'Connor-Parkview	M4B	Outbreaks, Healthcare Institutions	CONFIRMED	2020-03-04	2020-04-07	FEMALE	RESOLVED	No	No	No	No	No	No
3061161	1520	Outbreak Associated	70 to 79 Years	Rouge	M1C	Outbreaks, Healthcare Institutions	CONFIRMED	2020-04-06	2020-04-07	FEMALE	FATAL	No	No	No	No	No	No
3061162	1521	Sporadic	50 to 59 Years	Englemount-Lawrence	M6A	No Information	CONFIRMED	2020-04-06	2020-04-07	FEMALE	RESOLVED	No	No	No	Yes	Yes	Yes
3061163	1522	Outbreak Associated	20 to 29 Years	Eringate-Centennial-West Deane	M9B	Outbreaks, Healthcare Institutions	CONFIRMED	2020-03-20	2020-04-03	FEMALE	RESOLVED	No	No	No	No	No	No
3061164	1523	Sporadic	50 to 59 Years	Kingsview Village-The Westway	M9R	Community	CONFIRMED	2020-03-29	2020-04-07	MALE	RESOLVED	No	No	No	Yes	Yes	Yes
3061165	1524	Sporadic	20 to 29 Years	Bay Street Corridor	M5S	Household Contact	CONFIRMED	2020-03-24	2020-04-06	FEMALE	RESOLVED	No	No	No	No	No	No
3061166	1525	Sporadic	19 and younger	Mount Olive-Silverstone-Jamestown	M9V	Community	CONFIRMED	2020-04-04	2020-04-05	MALE	RESOLVED	No	No	No	No	No	No
3061167	1526	Sporadic	80 to 89 Years	High Park North	M6P	Household Contact	CONFIRMED	2020-04-01	2020-04-07	FEMALE	FATAL	No	No	No	Yes	Yes	Yes
3061168	1527	Sporadic	40 to 49 Years	Mount Olive-Silverstone-Jamestown	M9V	Community	CONFIRMED	2020-03-27	2020-04-05	MALE	RESOLVED	No	No	No	No	No	No
3061169	1528	Sporadic	40 to 49 Years	Humbermede	M9M	Household Contact	CONFIRMED	2020-04-06	2020-04-08	FEMALE	RESOLVED	No	No	No	No	No	No
3061170	1529	Outbreak Associated	80 to 89 Years	Rouge	M1C	Outbreaks, Healthcare Institutions	CONFIRMED	2020-04-06	2020-04-07	FEMALE	RESOLVED	No	No	No	No	No	No
3061171	1530	Outbreak Associated	50 to 59 Years	Rexdale-Kipling	M9W	Outbreaks, Healthcare Institutions	CONFIRMED	2020-03-27	2020-04-05	FEMALE	RESOLVED	No	No	No	No	No	No
3061172	1531	Sporadic	20 to 29 Years	Briar Hill - Belgravia	M6E	Community	CONFIRMED	2020-03-25	2020-04-05	MALE	RESOLVED	No	No	No	No	No	No
3061173	1532	Sporadic	40 to 49 Years	South Parkdale	M6K	Community	CONFIRMED	2020-03-22	2020-04-07	FEMALE	RESOLVED	No	No	No	Yes	No	No
3061174	1533	Outbreak Associated	40 to 49 Years			Outbreaks, Congregate Settings	CONFIRMED	2020-04-01	2020-04-08	MALE	RESOLVED	No	No	No	Yes	No	No
3061175	1534	Outbreak Associated	90 and older	South Parkdale	M6K	Outbreaks, Healthcare Institutions	CONFIRMED	2020-04-02	2020-04-07	FEMALE	RESOLVED	No	No	No	No	No	No
3061176	1535	Outbreak Associated	60 to 69 Years		M4J	Outbreaks, Healthcare Institutions	CONFIRMED	2020-04-03	2020-04-06	FEMALE	RESOLVED	No	No	No	No	No	No
3061177	1536	Outbreak Associated	70 to 79 Years	Rouge	M1C	Outbreaks, Healthcare Institutions	CONFIRMED	2020-04-06	2020-04-07	FEMALE	RESOLVED	No	No	No	No	No	No
3061178	1538	Outbreak Associated	20 to 29 Years	Briar Hill - Belgravia	M6B	Outbreaks, Healthcare Institutions	CONFIRMED	2020-04-06	2020-04-07	MALE	RESOLVED	No	No	No	No	No	No
3061179	1539	Outbreak Associated	80 to 89 Years	Rexdale-Kipling	M9W	Outbreaks, Healthcare Institutions	CONFIRMED	2020-04-01	2020-04-03	MALE	FATAL	No	No	No	No	No	No
3061180	1540	Sporadic	50 to 59 Years	Church-Yonge Corridor	M4Y	Household Contact	CONFIRMED	2020-04-05	2020-04-06	MALE	RESOLVED	No	No	No	No	No	No
3061181	1541	Outbreak Associated	80 to 89 Years	South Parkdale	M6K	Outbreaks, Healthcare Institutions	CONFIRMED	2020-04-03	2020-04-08	FEMALE	FATAL	No	No	No	Yes	No	No
3061182	1542	Outbreak Associated	80 to 89 Years	Rexdale-Kipling	M9W	Outbreaks, Healthcare Institutions	CONFIRMED	2020-04-02	2020-04-07	FEMALE	RESOLVED	No	No	No	No	No	No
3061183	1543	Outbreak Associated	70 to 79 Years	Islington-City Centre West	M9B	Outbreaks, Healthcare Institutions	CONFIRMED	2020-04-02	2020-04-08	MALE	RESOLVED	No	No	No	No	No	No
3061184	1544	Outbreak Associated	80 to 89 Years	South Parkdale	M6K	Outbreaks, Healthcare Institutions	CONFIRMED	2020-04-04	2020-04-07	FEMALE	RESOLVED	No	No	No	No	No	No
3061185	1545	Outbreak Associated	80 to 89 Years	Rouge	M1C	Outbreaks, Healthcare Institutions	CONFIRMED	2020-04-06	2020-04-07	MALE	FATAL	No	No	No	Yes	No	No
3061186	1546	Outbreak Associated	80 to 89 Years	South Parkdale	M6K	Outbreaks, Healthcare Institutions	CONFIRMED	2020-04-04	2020-04-08	MALE	FATAL	No	No	No	No	No	No
3061187	1547	Sporadic	40 to 49 Years	Lansing-Westgate	M2N	Community	CONFIRMED	2020-03-30	2020-04-07	FEMALE	RESOLVED	No	No	No	No	No	No
3061188	1548	Outbreak Associated	60 to 69 Years	Rouge	M1C	Outbreaks, Healthcare Institutions	CONFIRMED	2020-04-06	2020-04-07	MALE	RESOLVED	No	No	No	Yes	No	No
3061189	1549	Outbreak Associated	50 to 59 Years	South Parkdale	M6K	Outbreaks, Healthcare Institutions	CONFIRMED	2020-04-02	2020-04-07	FEMALE	RESOLVED	No	No	No	No	No	No
3061190	1550	Sporadic	50 to 59 Years	Weston	M9N	Household Contact	CONFIRMED	2020-03-23	2020-04-06	MALE	RESOLVED	No	No	No	No	No	No
3061191	1551	Outbreak Associated	90 and older	Rouge	M1C	Outbreaks, Healthcare Institutions	CONFIRMED	2020-04-05	2020-04-08	MALE	FATAL	No	No	No	No	No	No
3061192	1552	Outbreak Associated	20 to 29 Years	Scarborough Village	M1J	Outbreaks, Healthcare Institutions	CONFIRMED	2020-04-03	2020-04-06	MALE	RESOLVED	No	No	No	No	No	No
3061193	1553	Outbreak Associated	90 and older	Rouge	M1C	Outbreaks, Healthcare Institutions	CONFIRMED	2020-04-06	2020-04-07	FEMALE	RESOLVED	No	No	No	No	No	No
3061194	1554	Outbreak Associated	80 to 89 Years	Hillcrest Village	M2H	Outbreaks, Healthcare Institutions	CONFIRMED	2020-04-05	2020-04-07	MALE	FATAL	No	No	No	No	No	No
3061195	1555	Outbreak Associated	70 to 79 Years	Rouge	M1C	Outbreaks, Healthcare Institutions	CONFIRMED	2020-04-06	2020-04-07	FEMALE	FATAL	No	No	No	Yes	No	No
3061196	1556	Outbreak Associated	70 to 79 Years	Rouge	M1C	Outbreaks, Healthcare Institutions	CONFIRMED	2020-04-06	2020-04-07	FEMALE	FATAL	No	No	No	No	No	No
3061197	1557	Sporadic	60 to 69 Years	Tam O'Shanter-Sullivan	M1T	Travel	CONFIRMED	2020-03-23	2020-04-06	MALE	RESOLVED	No	No	No	Yes	Yes	Yes
3061198	1558	Outbreak Associated	90 and older	Hillcrest Village	M2H	Outbreaks, Healthcare Institutions	CONFIRMED	2020-04-05	2020-04-08	MALE	FATAL	No	No	No	No	No	No
3061199	1559	Sporadic	50 to 59 Years	Henry Farm	M2J	Community	CONFIRMED	2020-03-29	2020-04-06	MALE	RESOLVED	No	No	No	No	No	No
3061200	1560	Outbreak Associated	80 to 89 Years	Islington-City Centre West	M9B	Outbreaks, Healthcare Institutions	CONFIRMED	2020-04-02	2020-04-08	MALE	FATAL	No	No	No	No	No	No
3061201	1561	Sporadic	80 to 89 Years	Banbury-Don Mills	M3B	Community	CONFIRMED	2020-04-04	2020-04-06	MALE	RESOLVED	No	No	No	Yes	No	No
3061202	1562	Sporadic	40 to 49 Years	Kennedy Park	M1K	Community	CONFIRMED	2020-03-30	2020-04-06	MALE	RESOLVED	No	No	No	No	No	No
3061203	1563	Sporadic	40 to 49 Years	Bridle Path-Sunnybrook-York Mills	M4P	No Information	CONFIRMED	2020-04-04	2020-04-06	FEMALE	RESOLVED	No	No	No	No	No	No
3061204	1564	Outbreak Associated	90 and older	South Parkdale	M6K	Outbreaks, Healthcare Institutions	CONFIRMED	2020-04-05	2020-04-07	FEMALE	FATAL	No	No	No	No	No	No
3061205	1565	Sporadic	30 to 39 Years	Caledonia-Fairbank	M6E	No Information	CONFIRMED	2020-04-04	2020-04-06	FEMALE	RESOLVED	No	No	No	Yes	No	No
3061206	1566	Outbreak Associated	70 to 79 Years	Rouge	M1C	Outbreaks, Healthcare Institutions	CONFIRMED	2020-04-03	2020-04-05	FEMALE	RESOLVED	No	No	No	No	No	No
3061207	1567	Outbreak Associated	80 to 89 Years	Rouge	M1C	Outbreaks, Healthcare Institutions	CONFIRMED	2020-04-03	2020-04-05	FEMALE	RESOLVED	No	No	No	No	No	No
3061208	1568	Outbreak Associated	80 to 89 Years	Rouge	M1C	Outbreaks, Healthcare Institutions	CONFIRMED	2020-04-04	2020-04-05	FEMALE	FATAL	No	No	No	No	No	No
3061209	1569	Outbreak Associated	70 to 79 Years	Rouge	M1C	Outbreaks, Healthcare Institutions	CONFIRMED	2020-03-26	2020-04-05	FEMALE	FATAL	No	No	No	No	No	No
3061210	1570	Outbreak Associated	90 and older	Kensington-Chinatown	M5T	Outbreaks, Healthcare Institutions	CONFIRMED	2020-04-06	2020-04-07	FEMALE	RESOLVED	No	No	No	No	No	No
3061211	1571	Outbreak Associated	90 and older	Rouge	M1C	Outbreaks, Healthcare Institutions	CONFIRMED	2020-04-04	2020-04-05	FEMALE	FATAL	No	No	No	No	No	No
3061212	1572	Outbreak Associated	90 and older	Rouge	M1C	Outbreaks, Healthcare Institutions	CONFIRMED	2020-04-03	2020-04-05	FEMALE	FATAL	No	No	No	No	No	No
3061213	1573	Outbreak Associated	80 to 89 Years	Rouge	M1C	Outbreaks, Healthcare Institutions	CONFIRMED	2020-04-03	2020-04-04	MALE	FATAL	No	No	No	No	No	No
3061214	1574	Outbreak Associated	90 and older	Kensington-Chinatown	M5T	Outbreaks, Healthcare Institutions	CONFIRMED	2020-04-05	2020-04-07	FEMALE	FATAL	No	No	No	No	No	No
3061215	1575	Outbreak Associated	90 and older	Kensington-Chinatown	M5T	Outbreaks, Healthcare Institutions	CONFIRMED	2020-04-06	2020-04-07	FEMALE	RESOLVED	No	No	No	No	No	No
3061216	1576	Outbreak Associated	90 and older	Islington-City Centre West	M9B	Outbreaks, Healthcare Institutions	CONFIRMED	2020-03-29	2020-04-07	FEMALE	FATAL	No	No	No	No	No	No
3061217	1577	Outbreak Associated	60 to 69 Years	Kensington-Chinatown	M5T	Outbreaks, Healthcare Institutions	CONFIRMED	2020-03-28	2020-04-07	MALE	FATAL	No	No	No	No	No	No
3061218	1578	Outbreak Associated	20 to 29 Years	Kennedy Park	M1K	Outbreaks, Healthcare Institutions	CONFIRMED	2020-04-04	2020-04-07	MALE	RESOLVED	No	No	No	No	No	No
3061219	1579	Outbreak Associated	90 and older	Islington-City Centre West	M9B	Outbreaks, Healthcare Institutions	CONFIRMED	2020-04-01	2020-04-08	MALE	FATAL	No	No	No	No	No	No
3061220	1580	Outbreak Associated	80 to 89 Years	Islington-City Centre West	M9B	Outbreaks, Healthcare Institutions	CONFIRMED	2020-04-02	2020-04-08	FEMALE	FATAL	No	No	No	No	No	No
3061221	1581	Outbreak Associated	80 to 89 Years	Islington-City Centre West	M9B	Outbreaks, Healthcare Institutions	CONFIRMED	2020-03-30	2020-04-08	FEMALE	FATAL	No	No	No	No	No	No
3061222	1582	Sporadic	50 to 59 Years	Mount Pleasant East	M4S	Close Contact	CONFIRMED	2020-03-27	2020-04-08	FEMALE	RESOLVED	No	No	No	No	No	No
3061223	1583	Outbreak Associated	20 to 29 Years	Pelmo Park-Humberlea	M9M	Outbreaks, Congregate Settings	CONFIRMED	2020-04-04	2020-04-07	FEMALE	RESOLVED	No	No	No	No	No	No
3061224	1584	Sporadic	70 to 79 Years	Newtonbrook West	M2M	Household Contact	CONFIRMED	2020-04-01	2020-04-04	MALE	RESOLVED	No	No	No	No	No	No
3061225	1585	Sporadic	60 to 69 Years	Newtonbrook West	M2M	Household Contact	CONFIRMED	2020-04-01	2020-04-04	FEMALE	RESOLVED	No	No	No	No	No	No
3061226	1586	Outbreak Associated	90 and older	Humber Heights-Westmount	M9P	Outbreaks, Healthcare Institutions	CONFIRMED	2020-04-04	2020-04-07	FEMALE	RESOLVED	No	No	No	No	No	No
3061227	1587	Outbreak Associated	40 to 49 Years	Ionview	M1K	Outbreaks, Healthcare Institutions	CONFIRMED	2020-04-04	2020-04-07	FEMALE	RESOLVED	No	No	No	No	No	No
3061228	1588	Outbreak Associated	70 to 79 Years	Humber Heights-Westmount	M9P	Outbreaks, Healthcare Institutions	CONFIRMED	2020-04-03	2020-04-07	FEMALE	FATAL	No	No	No	No	No	No
3061229	1589	Outbreak Associated	90 and older	Rouge	M1C	Outbreaks, Healthcare Institutions	CONFIRMED	2020-04-03	2020-04-05	MALE	FATAL	No	No	No	No	No	No
3061230	1590	Outbreak Associated	80 to 89 Years	Morningside	M1E	Outbreaks, Healthcare Institutions	CONFIRMED	2020-03-31	2020-04-08	FEMALE	RESOLVED	No	No	No	No	No	No
3061231	1591	Sporadic	40 to 49 Years	Rouge	M1X	Close Contact	CONFIRMED	2020-04-05	2020-04-08	FEMALE	RESOLVED	No	No	No	No	No	No
3061232	1592	Outbreak Associated	90 and older	Morningside	M1E	Outbreaks, Healthcare Institutions	CONFIRMED	2020-03-26	2020-04-07	FEMALE	RESOLVED	No	No	No	No	No	No
3061233	1593	Outbreak Associated	90 and older	Morningside	M1E	Outbreaks, Healthcare Institutions	CONFIRMED	2020-04-06	2020-04-07	FEMALE	RESOLVED	No	No	No	No	No	No
3061234	1594	Outbreak Associated	90 and older	Morningside	M1E	Outbreaks, Healthcare Institutions	CONFIRMED	2020-04-03	2020-04-07	FEMALE	RESOLVED	No	No	No	No	No	No
3061235	1595	Outbreak Associated	80 to 89 Years	South Parkdale	M6K	Outbreaks, Healthcare Institutions	CONFIRMED	2020-03-27	2020-04-07	MALE	FATAL	No	No	No	No	No	No
3061236	1596	Outbreak Associated	20 to 29 Years	Newtonbrook West	M2M	Outbreaks, Congregate Settings	CONFIRMED	2020-04-05	2020-04-08	FEMALE	RESOLVED	No	No	No	Yes	No	No
3061237	1597	Outbreak Associated	80 to 89 Years	Morningside	M1E	Outbreaks, Healthcare Institutions	CONFIRMED	2020-03-23	2020-04-07	FEMALE	FATAL	No	No	No	No	No	No
3061238	1598	Outbreak Associated	80 to 89 Years	Morningside	M1E	Outbreaks, Healthcare Institutions	CONFIRMED	2020-03-21	2020-04-07	MALE	RESOLVED	No	No	No	No	No	No
3061239	1599	Outbreak Associated	80 to 89 Years	South Parkdale	M6K	Outbreaks, Healthcare Institutions	CONFIRMED	2020-04-03	2020-04-07	FEMALE	RESOLVED	No	No	No	No	No	No
3061240	1600	Sporadic	20 to 29 Years	Kensington-Chinatown	M5T	No Information	CONFIRMED	2020-04-05	2020-04-07	MALE	RESOLVED	No	No	No	No	No	No
3061241	1601	Sporadic	40 to 49 Years	York University Heights	M3J	Community	CONFIRMED	2020-04-03	2020-04-07	MALE	RESOLVED	No	No	No	Yes	No	No
3061242	1602	Outbreak Associated	60 to 69 Years	Morningside	M1E	Outbreaks, Healthcare Institutions	CONFIRMED	2020-03-23	2020-04-07	FEMALE	RESOLVED	No	No	No	No	No	No
3061243	1604	Outbreak Associated	90 and older	Morningside	M1E	Outbreaks, Healthcare Institutions	CONFIRMED	2020-03-28	2020-04-07	MALE	RESOLVED	No	No	No	No	No	No
3061244	1605	Outbreak Associated	50 to 59 Years	New Toronto	M8V	Outbreaks, Healthcare Institutions	CONFIRMED	2020-04-06	2020-04-08	FEMALE	RESOLVED	No	No	No	No	No	No
3061245	1606	Outbreak Associated	90 and older	Morningside	M1E	Outbreaks, Healthcare Institutions	CONFIRMED	2020-03-22	2020-04-07	FEMALE	RESOLVED	No	No	No	No	No	No
3061246	1607	Outbreak Associated	50 to 59 Years	Rouge	M1X	Outbreaks, Healthcare Institutions	CONFIRMED	2020-03-31	2020-04-08	FEMALE	RESOLVED	No	No	No	Yes	Yes	No
3061247	1608	Outbreak Associated	70 to 79 Years	Morningside	M1E	Outbreaks, Healthcare Institutions	CONFIRMED	2020-04-04	2020-04-07	MALE	FATAL	No	No	No	No	No	No
3061248	1609	Outbreak Associated	60 to 69 Years	Elms-Old Rexdale	M9W	Outbreaks, Healthcare Institutions	CONFIRMED	2020-04-04	2020-04-08	FEMALE	RESOLVED	No	No	No	No	No	No
3061249	1610	Outbreak Associated	90 and older	Rouge	M1C	Outbreaks, Healthcare Institutions	CONFIRMED	2020-04-03	2020-04-05	MALE	RESOLVED	No	No	No	No	No	No
3061250	1611	Outbreak Associated	70 to 79 Years	Malvern	M1B	Outbreaks, Healthcare Institutions	CONFIRMED	2020-04-06	2020-04-08	MALE	RESOLVED	No	No	No	No	No	No
3061251	1612	Sporadic	30 to 39 Years	Bedford Park-Nortown	M5M	No Information	CONFIRMED	2020-04-05	2020-04-08	FEMALE	RESOLVED	No	No	No	No	No	No
3061252	1613	Outbreak Associated	80 to 89 Years	Morningside	M1E	Outbreaks, Healthcare Institutions	CONFIRMED	2020-04-06	2020-04-08	FEMALE	RESOLVED	No	No	No	No	No	No
3061253	1614	Outbreak Associated	80 to 89 Years	Morningside	M1E	Outbreaks, Healthcare Institutions	CONFIRMED	2020-04-06	2020-04-08	FEMALE	RESOLVED	No	No	No	No	No	No
3061254	1615	Sporadic	20 to 29 Years	Little Portugal	M6J	Household Contact	PROBABLE	2020-03-21	2020-04-03	FEMALE	RESOLVED	No	No	No	No	No	No
3061255	1616	Outbreak Associated	70 to 79 Years	Rouge	M1B	Outbreaks, Healthcare Institutions	CONFIRMED	2020-03-26	2020-04-08	MALE	RESOLVED	No	No	No	No	No	No
3061256	1617	Outbreak Associated	80 to 89 Years	Morningside	M1E	Outbreaks, Healthcare Institutions	CONFIRMED	2020-03-26	2020-04-07	FEMALE	FATAL	No	No	No	No	No	No
3061257	1618	Outbreak Associated	70 to 79 Years	Morningside	M1E	Outbreaks, Healthcare Institutions	CONFIRMED	2020-03-27	2020-04-07	MALE	FATAL	No	No	No	No	No	No
3061258	1619	Outbreak Associated	60 to 69 Years	Morningside	M1E	Outbreaks, Healthcare Institutions	CONFIRMED	2020-03-27	2020-04-08	FEMALE	RESOLVED	No	No	No	No	No	No
3061259	1620	Outbreak Associated	80 to 89 Years	Rouge	M1B	Outbreaks, Healthcare Institutions	CONFIRMED	2020-04-01	2020-04-08	MALE	RESOLVED	No	No	No	No	No	No
3061260	1621	Outbreak Associated	80 to 89 Years	Morningside	M1E	Outbreaks, Healthcare Institutions	CONFIRMED	2020-03-30	2020-04-07	FEMALE	RESOLVED	No	No	No	No	No	No
3061261	1622	Sporadic	60 to 69 Years	Little Portugal	M6J	Household Contact	PROBABLE	2020-03-25	2020-04-03	FEMALE	RESOLVED	No	No	No	No	No	No
3061262	1623	Sporadic	80 to 89 Years	L'Amoreaux	M1W	Household Contact	CONFIRMED	2020-03-25	2020-04-08	FEMALE	FATAL	No	No	No	Yes	Yes	No
3061263	1624	Outbreak Associated	90 and older	Morningside	M1E	Outbreaks, Healthcare Institutions	CONFIRMED	2020-03-26	2020-04-07	FEMALE	FATAL	No	No	No	No	No	No
3061264	1625	Outbreak Associated	80 to 89 Years	Morningside	M1E	Outbreaks, Healthcare Institutions	CONFIRMED	2020-04-06	2020-04-08	FEMALE	RESOLVED	No	No	No	No	No	No
3061265	1626	Outbreak Associated	50 to 59 Years	Morningside	M1E	Outbreaks, Healthcare Institutions	CONFIRMED	2020-04-06	2020-04-07	FEMALE	RESOLVED	No	No	No	Yes	No	No
3061266	1627	Outbreak Associated	30 to 39 Years	Morningside	M1E	Outbreaks, Healthcare Institutions	CONFIRMED	2020-03-30	2020-04-08	MALE	RESOLVED	No	No	No	No	No	No
3061267	1628	Outbreak Associated	80 to 89 Years	Morningside	M1E	Outbreaks, Healthcare Institutions	CONFIRMED	2020-04-08	2020-04-08	FEMALE	RESOLVED	No	No	No	No	No	No
3061268	1629	Outbreak Associated	50 to 59 Years	O'Connor-Parkview	M4B	Outbreaks, Healthcare Institutions	CONFIRMED	2020-04-12	2020-04-08	FEMALE	RESOLVED	No	No	No	No	No	No
3061269	1630	Outbreak Associated	90 and older	Morningside	M1E	Outbreaks, Healthcare Institutions	CONFIRMED	2020-04-03	2020-04-07	MALE	RESOLVED	No	No	No	No	No	No
3061270	1631	Sporadic	80 to 89 Years	Weston	M9N	Travel	CONFIRMED	2020-04-02	2020-04-07	FEMALE	RESOLVED	No	No	No	Yes	No	No
3061271	1632	Outbreak Associated	80 to 89 Years	Islington-City Centre West	M9B	Outbreaks, Healthcare Institutions	CONFIRMED	2020-03-28	2020-04-08	MALE	RESOLVED	No	No	No	No	No	No
3061272	1633	Outbreak Associated	80 to 89 Years	Morningside	M1E	Outbreaks, Healthcare Institutions	CONFIRMED	2020-03-27	2020-04-07	FEMALE	RESOLVED	No	No	No	No	No	No
3061273	1634	Outbreak Associated	90 and older	Morningside	M1E	Outbreaks, Healthcare Institutions	CONFIRMED	2020-03-28	2020-04-07	FEMALE	FATAL	No	No	No	No	No	No
3061274	1635	Sporadic	50 to 59 Years	West Hill	M1E	Household Contact	CONFIRMED	2020-03-27	2020-04-08	FEMALE	RESOLVED	No	No	No	No	No	No
3061275	1636	Sporadic	30 to 39 Years	Don Valley Village	M2J	Community	CONFIRMED	2020-03-24	2020-04-07	MALE	RESOLVED	No	No	No	Yes	Yes	Yes
3061276	1637	Sporadic	60 to 69 Years	Islington-City Centre West	M9A	Travel	CONFIRMED	2020-03-31	2020-04-07	FEMALE	RESOLVED	No	No	No	Yes	No	No
3061277	1638	Outbreak Associated	80 to 89 Years	West Humber-Clairville	M9V	Outbreaks, Healthcare Institutions	CONFIRMED	2020-04-05	2020-04-07	MALE	FATAL	No	No	No	No	No	No
3061278	1639	Outbreak Associated	60 to 69 Years	Hillcrest Village	M2H	Outbreaks, Healthcare Institutions	CONFIRMED	2020-04-05	2020-04-07	MALE	RESOLVED	No	No	No	No	No	No
3061279	1640	Sporadic	30 to 39 Years	Black Creek	M3N	Close Contact	CONFIRMED	2020-04-03	2020-04-07	MALE	RESOLVED	No	No	No	No	No	No
3061280	1641	Sporadic	40 to 49 Years	Englemount-Lawrence	M6A	Household Contact	CONFIRMED	2020-04-05	2020-04-07	MALE	RESOLVED	No	No	No	No	No	No
3061281	1642	Outbreak Associated	40 to 49 Years	Hillcrest Village	M2H	Outbreaks, Healthcare Institutions	CONFIRMED	2020-03-27	2020-04-06	FEMALE	RESOLVED	No	No	No	No	No	No
3061282	1643	Sporadic	30 to 39 Years	Weston	M9N	Household Contact	CONFIRMED	2020-04-02	2020-04-07	MALE	RESOLVED	No	No	No	No	No	No
3061283	1645	Sporadic	30 to 39 Years	York University Heights	M3J	Household Contact	CONFIRMED	2020-03-20	2020-04-07	FEMALE	RESOLVED	No	No	No	No	No	No
3061284	1646	Outbreak Associated	70 to 79 Years	South Parkdale	M6K	Outbreaks, Healthcare Institutions	CONFIRMED	2020-04-06	2020-04-07	FEMALE	RESOLVED	No	No	No	No	No	No
3061285	1647	Sporadic	60 to 69 Years	Clairlea-Birchmount	M1L	Community	CONFIRMED	2020-03-15	2020-04-07	MALE	RESOLVED	No	No	No	No	No	No
3061286	1648	Sporadic	70 to 79 Years	Banbury-Don Mills	M3C	Travel	CONFIRMED	2020-03-26	2020-04-08	MALE	FATAL	No	No	No	Yes	Yes	Yes
3061287	1649	Outbreak Associated	90 and older	Bayview Woods-Steeles	M2K	Outbreaks, Healthcare Institutions	CONFIRMED	2020-04-05	2020-04-07	FEMALE	FATAL	No	No	No	No	No	No
3061288	1650	Outbreak Associated	60 to 69 Years	Caledonia-Fairbank	M6E	Outbreaks, Healthcare Institutions	CONFIRMED	2020-03-27	2020-04-07	FEMALE	RESOLVED	No	No	No	No	No	No
3061289	1651	Outbreak Associated	90 and older	Bayview Woods-Steeles	M2K	Outbreaks, Healthcare Institutions	CONFIRMED	2020-03-27	2020-04-07	FEMALE	RESOLVED	No	No	No	No	No	No
3061290	1652	Sporadic	50 to 59 Years	Rouge	M1C	Household Contact	CONFIRMED	2020-03-26	2020-04-08	FEMALE	RESOLVED	No	No	No	No	No	No
3061291	1653	Sporadic	40 to 49 Years	Bayview Village	M2K	Close Contact	CONFIRMED	2020-03-28	2020-04-06	MALE	RESOLVED	No	No	No	No	No	No
3061292	1654	Sporadic	80 to 89 Years	Bedford Park-Nortown	M5M	Community	CONFIRMED	2020-03-26	2020-04-08	MALE	RESOLVED	No	No	No	Yes	No	No
3061293	1655	Sporadic	50 to 59 Years	Greenwood-Coxwell	M4L	Community	CONFIRMED	2020-03-30	2020-04-07	MALE	RESOLVED	No	No	No	No	No	No
3061294	1656	Outbreak Associated	50 to 59 Years	Thorncliffe Park	M4H	Outbreaks, Healthcare Institutions	CONFIRMED	2020-04-04	2020-04-07	FEMALE	RESOLVED	No	No	No	No	No	No
3061295	1657	Outbreak Associated	90 and older	Moss Park	M5A	Outbreaks, Healthcare Institutions	CONFIRMED	2020-04-06	2020-04-07	UNKNOWN	FATAL	No	No	No	No	No	No
3061296	1658	Outbreak Associated	30 to 39 Years	Woodbine-Lumsden	M4C	Outbreaks, Healthcare Institutions	CONFIRMED	2020-04-01	2020-04-07	FEMALE	RESOLVED	No	No	No	No	No	No
3061297	1659	Outbreak Associated	40 to 49 Years	Guildwood	M1E	Outbreaks, Healthcare Institutions	CONFIRMED	2020-04-06	2020-04-08	FEMALE	RESOLVED	No	No	No	No	No	No
3061298	1660	Outbreak Associated	80 to 89 Years	Rustic	M6L	Outbreaks, Healthcare Institutions	CONFIRMED	2020-04-03	2020-04-07	FEMALE	RESOLVED	No	No	No	Yes	No	No
3061299	1661	Sporadic	50 to 59 Years	Flemingdon Park	M3C	Household Contact	CONFIRMED	2020-04-03	2020-04-07	MALE	RESOLVED	No	No	No	No	No	No
3061300	1662	Sporadic	60 to 69 Years	Rockcliffe-Smythe	M6N	Community	CONFIRMED	2020-04-03	2020-04-07	MALE	FATAL	No	No	No	Yes	No	No
3061301	1663	Sporadic	80 to 89 Years	Scarborough Village	M1J	Close Contact	CONFIRMED	2020-04-05	2020-04-08	FEMALE	FATAL	No	No	No	Yes	No	No
3061302	1664	Sporadic	20 to 29 Years	Flemingdon Park	M3C	Household Contact	CONFIRMED	2020-03-28	2020-04-08	FEMALE	RESOLVED	No	No	No	No	No	No
3061303	1665	Sporadic	40 to 49 Years	Humber Summit	M9L	Household Contact	CONFIRMED	2020-03-27	2020-04-07	FEMALE	RESOLVED	No	No	No	No	No	No
3061304	1666	Sporadic	40 to 49 Years	Willowdale East	M2N	Community	CONFIRMED	2020-03-28	2020-04-07	MALE	RESOLVED	No	No	No	No	No	No
3061305	1667	Sporadic	70 to 79 Years	Maple Leaf	M6L	Community	CONFIRMED	2020-04-01	2020-04-08	FEMALE	FATAL	No	No	No	Yes	Yes	Yes
3061306	1668	Sporadic	70 to 79 Years	Wexford/Maryvale	M1R	Travel	CONFIRMED	2020-03-28	2020-04-07	FEMALE	RESOLVED	No	No	No	Yes	Yes	No
3061307	1669	Sporadic	50 to 59 Years	Kingsway South	M8X	Community	CONFIRMED	2020-04-06	2020-04-07	MALE	RESOLVED	No	No	No	No	No	No
3061308	1670	Sporadic	40 to 49 Years	Guildwood	M1E	Community	CONFIRMED	2020-04-04	2020-04-07	UNKNOWN	RESOLVED	No	No	No	No	No	No
3061309	1671	Sporadic	70 to 79 Years	Westminster-Branson	M2R	Household Contact	CONFIRMED	2020-04-03	2020-04-07	MALE	RESOLVED	No	No	No	No	No	No
3061310	1672	Sporadic	20 to 29 Years	York University Heights	M3J	Community	CONFIRMED	2020-03-19	2020-04-07	MALE	RESOLVED	No	No	No	No	No	No
3061311	1673	Outbreak Associated	20 to 29 Years	Banbury-Don Mills	M3C	Outbreaks, Healthcare Institutions	CONFIRMED	2020-04-05	2020-04-07	FEMALE	RESOLVED	No	No	No	No	No	No
3061312	1674	Outbreak Associated	80 to 89 Years	Willowdale East	M2N	Outbreaks, Healthcare Institutions	CONFIRMED	2020-04-02	2020-04-03	FEMALE	RESOLVED	No	No	No	No	No	No
3061313	1676	Outbreak Associated	40 to 49 Years	Rouge	M1X	Outbreaks, Healthcare Institutions	CONFIRMED	2020-04-06	2020-04-07	FEMALE	RESOLVED	No	No	No	No	No	No
3061314	1677	Outbreak Associated	20 to 29 Years	Briar Hill - Belgravia	M6B	Outbreaks, Healthcare Institutions	CONFIRMED	2020-03-31	2020-04-07	MALE	RESOLVED	No	No	No	No	No	No
3061315	1678	Sporadic	50 to 59 Years	Kingsview Village-The Westway	M9P	Household Contact	PROBABLE	2020-03-26	2020-04-08	FEMALE	RESOLVED	No	No	No	No	No	No
3061316	1679	Outbreak Associated	30 to 39 Years	Pelmo Park-Humberlea	M9N	Outbreaks, Healthcare Institutions	CONFIRMED	2020-04-04	2020-04-08	FEMALE	RESOLVED	No	No	No	No	No	No
3061317	1680	Sporadic	40 to 49 Years	Cabbagetown-South St. James Town	M4Y	Close Contact	CONFIRMED	2020-04-03	2020-04-07	MALE	RESOLVED	No	No	No	No	No	No
3061318	1681	Sporadic	30 to 39 Years	Dorset Park	M1P	Close Contact	CONFIRMED	2020-04-04	2020-04-08	MALE	RESOLVED	No	No	No	No	No	No
3061319	1682	Sporadic	80 to 89 Years	Pelmo Park-Humberlea	M9M	Close Contact	CONFIRMED	2020-04-06	2020-04-08	MALE	FATAL	No	No	No	Yes	No	No
3061320	1683	Sporadic	50 to 59 Years	Westminster-Branson	M2R	Close Contact	CONFIRMED	2020-04-06	2020-04-07	FEMALE	RESOLVED	No	No	No	No	No	No
3061321	1684	Sporadic	70 to 79 Years	Glenfield-Jane Heights	M3L	Household Contact	CONFIRMED	2020-03-30	2020-04-08	MALE	FATAL	No	No	No	Yes	Yes	Yes
3061322	1685	Sporadic	50 to 59 Years	Yorkdale-Glen Park	M6A	Community	CONFIRMED	2020-03-23	2020-04-08	MALE	RESOLVED	No	No	No	Yes	No	No
3061323	1686	Sporadic	70 to 79 Years	Beechborough-Greenbrook	M6M	Close Contact	CONFIRMED	2020-03-30	2020-04-08	FEMALE	RESOLVED	No	No	No	Yes	No	No
3061324	1687	Sporadic	20 to 29 Years	Bay Street Corridor	M5G	No Information	CONFIRMED	2020-04-06	2020-04-07	MALE	RESOLVED	No	No	No	No	No	No
3061325	1688	Sporadic	70 to 79 Years	Don Valley Village	M2J	Travel	CONFIRMED	2020-03-31	2020-04-08	MALE	FATAL	No	No	No	Yes	Yes	Yes
3061326	1689	Sporadic	20 to 29 Years	Woburn	M1G	Household Contact	CONFIRMED	2020-04-05	2020-04-07	FEMALE	RESOLVED	No	No	No	No	No	No
3061327	1690	Sporadic	19 and younger	Clanton Park	M3H	Household Contact	PROBABLE	2020-03-14	2020-04-09	MALE	RESOLVED	No	No	No	No	No	No
3061328	1691	Sporadic	40 to 49 Years	Clanton Park	M3H	Household Contact	PROBABLE	2020-03-14	2020-04-07	FEMALE	RESOLVED	No	No	No	No	No	No
3061329	1692	Sporadic	19 and younger	Clanton Park	M3H	Travel	PROBABLE	2020-03-23	2020-04-07	MALE	RESOLVED	No	No	No	No	No	No
3061330	1693	Sporadic	20 to 29 Years	Clanton Park	M3H	Household Contact	PROBABLE	2020-03-14	2020-04-07	FEMALE	RESOLVED	No	No	No	No	No	No
3061331	1694	Outbreak Associated	40 to 49 Years	Woburn	M1G	Outbreaks, Healthcare Institutions	CONFIRMED	2020-04-02	2020-04-07	FEMALE	RESOLVED	No	No	No	No	No	No
3061332	1695	Sporadic	80 to 89 Years	High Park North	M6P	Travel	CONFIRMED	2020-04-03	2020-04-08	MALE	FATAL	No	No	No	Yes	No	No
3061333	1696	Sporadic	50 to 59 Years	Ionview	M1K	Travel	CONFIRMED	2020-03-24	2020-04-08	MALE	RESOLVED	No	No	No	Yes	No	No
3061334	1697	Outbreak Associated	40 to 49 Years			Outbreaks, Congregate Settings	CONFIRMED	2020-03-24	2020-04-08	MALE	RESOLVED	No	No	No	Yes	Yes	Yes
3061335	1698	Outbreak Associated	90 and older	Little Portugal	M6J	Outbreaks, Healthcare Institutions	CONFIRMED	2020-03-31	2020-04-08	MALE	FATAL	No	No	No	Yes	No	No
3061336	1699	Sporadic	70 to 79 Years	North St. James Town	M4X	Community	CONFIRMED	2020-04-07	2020-04-08	FEMALE	RESOLVED	No	No	No	Yes	No	No
3061337	1700	Sporadic	50 to 59 Years	Victoria Village	M1R	No Information	CONFIRMED	2020-04-04	2020-04-06	FEMALE	RESOLVED	No	No	No	Yes	No	No
3061338	1701	Outbreak Associated	80 to 89 Years	Eringate-Centennial-West Deane	M9C	Outbreaks, Healthcare Institutions	CONFIRMED	2020-04-02	2020-04-08	FEMALE	RESOLVED	No	No	No	Yes	No	No
3061339	1702	Sporadic	70 to 79 Years	New Toronto	M8V	Household Contact	CONFIRMED	2020-04-01	2020-04-08	MALE	RESOLVED	No	No	No	Yes	No	No
3061340	1703	Sporadic	80 to 89 Years	Willowridge-Martingrove-Richview	M9R	Close Contact	CONFIRMED	2020-04-05	2020-04-08	FEMALE	FATAL	No	No	No	Yes	No	No
3061341	1704	Outbreak Associated	50 to 59 Years	New Toronto	M8V	Outbreaks, Healthcare Institutions	CONFIRMED	2020-04-02	2020-04-09	FEMALE	RESOLVED	No	No	No	No	No	No
3061342	1705	Sporadic	60 to 69 Years	Mimico (includes Humber Bay Shores)	M8V	Household Contact	CONFIRMED	2020-04-05	2020-04-09	FEMALE	RESOLVED	No	No	No	Yes	No	No
3061343	1706	Outbreak Associated	80 to 89 Years	South Parkdale	M6K	Outbreaks, Healthcare Institutions	CONFIRMED	2020-04-03	2020-04-08	MALE	FATAL	No	No	No	No	No	No
3061344	1707	Outbreak Associated	50 to 59 Years			Outbreaks, Congregate Settings	CONFIRMED	2020-04-05	2020-04-09	MALE	RESOLVED	No	No	No	Yes	No	No
3061345	1708	Outbreak Associated	60 to 69 Years	South Parkdale	M6K	Outbreaks, Healthcare Institutions	CONFIRMED	2020-04-03	2020-04-09	MALE	RESOLVED	No	No	No	No	No	No
3061346	1709	Sporadic	80 to 89 Years	Scarborough Village	M1J	Community	CONFIRMED	2020-03-31	2020-04-09	FEMALE	RESOLVED	No	No	No	Yes	No	No
3061347	1710	Outbreak Associated	90 and older	South Parkdale	M6K	Outbreaks, Healthcare Institutions	CONFIRMED	2020-04-02	2020-04-09	FEMALE	RESOLVED	No	No	No	No	No	No
3061348	1711	Outbreak Associated	90 and older	Moss Park	M5A	Outbreaks, Healthcare Institutions	CONFIRMED	2020-03-31	2020-04-06	FEMALE	FATAL	No	No	No	No	No	No
3061349	1712	Sporadic	40 to 49 Years	Eringate-Centennial-West Deane	M9B	Community	CONFIRMED	2020-04-03	2020-04-07	FEMALE	RESOLVED	No	No	No	No	No	No
3061350	1713	Outbreak Associated	70 to 79 Years	South Parkdale	M6K	Outbreaks, Healthcare Institutions	CONFIRMED	2020-03-30	2020-04-09	MALE	FATAL	No	No	No	No	No	No
3061351	1714	Outbreak Associated	80 to 89 Years	Moss Park	M5A	Outbreaks, Healthcare Institutions	CONFIRMED	2020-03-31	2020-04-06	FEMALE	FATAL	No	No	No	No	No	No
3061352	1715	Outbreak Associated	80 to 89 Years	South Parkdale	M6K	Outbreaks, Healthcare Institutions	CONFIRMED	2020-03-30	2020-04-08	FEMALE	RESOLVED	No	No	No	No	No	No
3061353	1716	Sporadic	30 to 39 Years	Bendale	M1J	Household Contact	CONFIRMED	2020-03-29	2020-04-07	FEMALE	RESOLVED	No	No	No	No	No	No
3061354	1717	Sporadic	80 to 89 Years	Runnymede-Bloor West Village	M6S	Community	CONFIRMED	2020-04-03	2020-04-09	MALE	RESOLVED	No	No	No	Yes	No	No
3061355	1718	Outbreak Associated	70 to 79 Years	Moss Park	M5A	Outbreaks, Healthcare Institutions	CONFIRMED	2020-04-02	2020-04-06	FEMALE	RESOLVED	No	No	No	Yes	No	No
3061356	1719	Outbreak Associated	60 to 69 Years	Glenfield-Jane Heights	M3N	Outbreaks, Healthcare Institutions	CONFIRMED	2020-04-07	2020-04-08	MALE	FATAL	No	No	No	No	No	No
3061357	1720	Outbreak Associated	50 to 59 Years	Weston	M9N	Outbreaks, Healthcare Institutions	CONFIRMED	2020-04-02	2020-04-07	FEMALE	RESOLVED	No	No	No	No	No	No
3061358	1721	Outbreak Associated	30 to 39 Years	Wychwood	M6C	Outbreaks, Healthcare Institutions	CONFIRMED	2020-04-07	2020-04-08	MALE	RESOLVED	No	No	No	No	No	No
3061359	1722	Outbreak Associated	90 and older	Moss Park	M5A	Outbreaks, Healthcare Institutions	CONFIRMED	2020-03-25	2020-04-06	FEMALE	FATAL	No	No	No	No	No	No
3061360	1724	Outbreak Associated	90 and older	Mount Pleasant West	M4S	Outbreaks, Healthcare Institutions	CONFIRMED	2020-04-06	2020-04-08	FEMALE	FATAL	No	No	No	No	No	No
3061361	1725	Outbreak Associated	90 and older	South Parkdale	M6K	Outbreaks, Healthcare Institutions	CONFIRMED	2020-03-29	2020-04-08	MALE	RESOLVED	No	No	No	Yes	No	No
3061362	1726	Outbreak Associated	90 and older	Bayview Woods-Steeles	M2K	Outbreaks, Healthcare Institutions	CONFIRMED	2020-04-02	2020-04-08	FEMALE	FATAL	No	No	No	No	No	No
3061363	1727	Outbreak Associated	90 and older	Moss Park	M5A	Outbreaks, Healthcare Institutions	CONFIRMED	2020-04-02	2020-04-06	MALE	FATAL	No	No	No	No	No	No
3061364	1728	Outbreak Associated	80 to 89 Years	West Humber-Clairville	M9V	Outbreaks, Healthcare Institutions	CONFIRMED	2020-04-07	2020-04-08	MALE	RESOLVED	No	No	No	Yes	No	No
3061365	1729	Outbreak Associated	80 to 89 Years	Bayview Woods-Steeles	M2K	Outbreaks, Healthcare Institutions	CONFIRMED	2020-04-05	2020-04-08	MALE	RESOLVED	No	No	No	No	No	No
3061366	1730	Outbreak Associated	50 to 59 Years	Weston	M9N	Outbreaks, Healthcare Institutions	CONFIRMED	2020-04-02	2020-04-07	FEMALE	RESOLVED	No	No	No	No	No	No
3061367	1731	Outbreak Associated	80 to 89 Years	Moss Park	M5A	Outbreaks, Healthcare Institutions	CONFIRMED	2020-04-03	2020-04-04	FEMALE	RESOLVED	No	No	No	No	No	No
3061368	1732	Outbreak Associated	50 to 59 Years	Englemount-Lawrence	M6A	Outbreaks, Healthcare Institutions	CONFIRMED	2020-04-06	2020-04-09	FEMALE	RESOLVED	No	No	No	No	No	No
3061369	1733	Outbreak Associated	90 and older	Bayview Woods-Steeles	M2K	Outbreaks, Healthcare Institutions	CONFIRMED	2020-03-29	2020-04-08	FEMALE	RESOLVED	No	No	No	No	No	No
3061370	1734	Outbreak Associated	60 to 69 Years	South Parkdale	M6K	Outbreaks, Healthcare Institutions	CONFIRMED	2020-04-02	2020-04-08	MALE	RESOLVED	No	No	No	No	No	No
3061371	1735	Outbreak Associated	90 and older	Bayview Woods-Steeles	M2K	Outbreaks, Healthcare Institutions	CONFIRMED	2020-04-05	2020-04-08	FEMALE	FATAL	No	No	No	No	No	No
3061372	1736	Sporadic	40 to 49 Years	Humber Summit	M9L	No Information	CONFIRMED	2020-04-04	2020-04-07	FEMALE	RESOLVED	No	No	No	No	No	No
3061373	1737	Outbreak Associated	80 to 89 Years	Bayview Woods-Steeles	M2K	Outbreaks, Healthcare Institutions	CONFIRMED	2020-03-29	2020-04-08	FEMALE	RESOLVED	No	No	No	No	No	No
3061374	1738	Outbreak Associated	50 to 59 Years	Clanton Park	M3H	Outbreaks, Healthcare Institutions	CONFIRMED	2020-04-06	2020-04-09	FEMALE	RESOLVED	No	No	No	No	No	No
3061375	1739	Sporadic	30 to 39 Years	Bendale	M1J	Household Contact	PROBABLE	2020-03-22	2020-04-02	FEMALE	RESOLVED	No	No	No	No	No	No
3061376	1740	Outbreak Associated	70 to 79 Years	South Parkdale	M6K	Outbreaks, Healthcare Institutions	CONFIRMED	2020-04-02	2020-04-08	FEMALE	RESOLVED	No	No	No	No	No	No
3061377	1741	Sporadic	60 to 69 Years			Community	PROBABLE	2020-03-23	2020-04-02	MALE	RESOLVED	No	No	No	No	No	No
3061378	1742	Outbreak Associated	80 to 89 Years	Rustic	M6L	Outbreaks, Healthcare Institutions	CONFIRMED	2020-04-05	2020-04-08	MALE	FATAL	No	No	No	No	No	No
3061379	1743	Outbreak Associated	40 to 49 Years	Newtonbrook West	M2M	Outbreaks, Congregate Settings	CONFIRMED	2020-03-20	2020-04-09	MALE	RESOLVED	No	No	No	Yes	No	No
3061380	1744	Outbreak Associated	80 to 89 Years	Wychwood	M6G	Outbreaks, Healthcare Institutions	CONFIRMED	2020-03-25	2020-04-08	FEMALE	RESOLVED	No	No	No	No	No	No
3061381	1745	Outbreak Associated	50 to 59 Years	South Parkdale	M6K	Outbreaks, Healthcare Institutions	CONFIRMED	2020-04-01	2020-04-08	MALE	RESOLVED	No	No	No	No	No	No
3061382	1746	Outbreak Associated	90 and older	Rustic	M6L	Outbreaks, Healthcare Institutions	CONFIRMED	2020-04-03	2020-04-08	FEMALE	RESOLVED	No	No	No	No	No	No
3061383	1747	Outbreak Associated	30 to 39 Years	Alderwood	M8W	Outbreaks, Healthcare Institutions	CONFIRMED	2020-03-31	2020-04-09	FEMALE	RESOLVED	No	No	No	No	No	No
3061384	1748	Outbreak Associated	80 to 89 Years	Rustic	M6L	Outbreaks, Healthcare Institutions	CONFIRMED	2020-04-04	2020-04-08	FEMALE	RESOLVED	No	No	No	No	No	No
3061385	1749	Outbreak Associated	90 and older	Wychwood	M6G	Outbreaks, Healthcare Institutions	CONFIRMED	2020-03-25	2020-04-08	FEMALE	RESOLVED	No	No	No	No	No	No
3061386	1750	Sporadic	60 to 69 Years	Henry Farm	M2J	Community	CONFIRMED	2020-03-31	2020-04-08	MALE	RESOLVED	No	No	No	No	No	No
3061387	1751	Outbreak Associated	80 to 89 Years	Rustic	M6L	Outbreaks, Healthcare Institutions	CONFIRMED	2020-04-03	2020-04-08	FEMALE	FATAL	No	No	No	No	No	No
3061388	1752	Sporadic	20 to 29 Years	Bayview Village	M2K	Community	CONFIRMED	2020-03-31	2020-04-09	FEMALE	RESOLVED	No	No	No	No	No	No
3061389	1753	Outbreak Associated	90 and older	Wychwood	M6G	Outbreaks, Healthcare Institutions	CONFIRMED	2020-04-07	2020-04-08	FEMALE	FATAL	No	No	No	No	No	No
3061390	1754	Outbreak Associated	60 to 69 Years	Morningside	M1E	Outbreaks, Healthcare Institutions	CONFIRMED	2020-03-24	2020-04-08	FEMALE	RESOLVED	No	No	No	No	No	No
3061391	1755	Outbreak Associated	50 to 59 Years	L'Amoreaux	M1W	Outbreaks, Healthcare Institutions	CONFIRMED	2020-04-01	2020-04-08	FEMALE	RESOLVED	No	No	No	No	No	No
3061392	1756	Sporadic	60 to 69 Years	Maple Leaf	M6L	Household Contact	CONFIRMED	2020-04-02	2020-04-09	FEMALE	RESOLVED	No	No	No	No	No	No
3061393	1757	Outbreak Associated	90 and older	Wychwood	M6G	Outbreaks, Healthcare Institutions	CONFIRMED	2020-04-07	2020-04-08	FEMALE	RESOLVED	No	No	No	No	No	No
3061394	1759	Outbreak Associated	90 and older	South Parkdale	M6K	Outbreaks, Healthcare Institutions	CONFIRMED	2020-03-27	2020-04-08	FEMALE	RESOLVED	No	No	No	Yes	No	No
3061395	1760	Outbreak Associated	90 and older	Rouge	M1C	Outbreaks, Healthcare Institutions	CONFIRMED	2020-04-07	2020-04-09	FEMALE	RESOLVED	No	No	No	No	No	No
3061396	1761	Outbreak Associated	70 to 79 Years	South Parkdale	M6K	Outbreaks, Healthcare Institutions	CONFIRMED	2020-03-27	2020-04-08	MALE	FATAL	No	No	No	Yes	No	No
3061397	1762	Outbreak Associated	80 to 89 Years	Rouge	M1C	Outbreaks, Healthcare Institutions	CONFIRMED	2020-04-07	2020-04-08	FEMALE	RESOLVED	No	No	No	Yes	No	No
3061398	1763	Outbreak Associated	80 to 89 Years	Dufferin Grove	M6H	Outbreaks, Healthcare Institutions	CONFIRMED	2020-04-07	2020-04-08	FEMALE	RESOLVED	No	No	No	No	No	No
3061399	1764	Outbreak Associated	40 to 49 Years	Clairlea-Birchmount	M1L	Outbreaks, Healthcare Institutions	CONFIRMED	2020-04-05	2020-04-09	MALE	RESOLVED	No	No	No	No	No	No
3061400	1765	Outbreak Associated	90 and older	Rouge	M1C	Outbreaks, Healthcare Institutions	CONFIRMED	2020-04-06	2020-04-08	FEMALE	FATAL	No	No	No	No	No	No
3061401	1766	Sporadic	50 to 59 Years	L'Amoreaux	M1W	Community	CONFIRMED	2020-03-23	2020-04-07	MALE	RESOLVED	No	No	No	No	No	No
3061402	1767	Outbreak Associated	90 and older	Dufferin Grove	M6H	Outbreaks, Healthcare Institutions	CONFIRMED	2020-04-06	2020-04-08	FEMALE	RESOLVED	No	No	No	No	No	No
3061403	1768	Outbreak Associated	80 to 89 Years	South Parkdale	M6K	Outbreaks, Healthcare Institutions	CONFIRMED	2020-04-02	2020-04-08	FEMALE	RESOLVED	No	No	No	Yes	No	No
3061404	1769	Sporadic	60 to 69 Years	Bathurst Manor	M3H	Household Contact	PROBABLE	2020-03-13	2020-04-03	FEMALE	RESOLVED	No	No	No	No	No	No
3061405	1770	Outbreak Associated	20 to 29 Years	Victoria Village	M4A	Outbreaks, Healthcare Institutions	CONFIRMED	2020-04-06	2020-04-08	MALE	RESOLVED	No	No	No	No	No	No
3061406	1771	Outbreak Associated	50 to 59 Years	Tam O'Shanter-Sullivan	M1T	Outbreaks, Healthcare Institutions	CONFIRMED	2020-04-03	2020-04-08	FEMALE	RESOLVED	No	No	No	No	No	No
3061407	1772	Outbreak Associated	50 to 59 Years	South Parkdale	M6K	Outbreaks, Healthcare Institutions	CONFIRMED	2020-04-02	2020-04-07	FEMALE	RESOLVED	No	No	No	Yes	No	No
3061408	1773	Outbreak Associated	90 and older	Rustic	M6L	Outbreaks, Healthcare Institutions	CONFIRMED	2020-04-04	2020-04-08	FEMALE	RESOLVED	No	No	No	No	No	No
3061409	1774	Sporadic	60 to 69 Years	Henry Farm	M2J	Community	CONFIRMED	2020-04-05	2020-04-08	MALE	RESOLVED	No	No	No	No	No	No
3061410	1775	Outbreak Associated	90 and older	Morningside	M1E	Outbreaks, Healthcare Institutions	CONFIRMED	2020-03-26	2020-04-08	FEMALE	RESOLVED	No	No	No	No	No	No
3061411	1776	Outbreak Associated	90 and older	Morningside	M1E	Outbreaks, Healthcare Institutions	CONFIRMED	2020-03-31	2020-04-08	FEMALE	RESOLVED	No	No	No	No	No	No
3061412	1777	Sporadic	60 to 69 Years	Taylor-Massey	M4C	Community	CONFIRMED	2020-03-23	2020-04-07	MALE	RESOLVED	No	No	No	No	No	No
3061413	1778	Outbreak Associated	80 to 89 Years	Birchcliffe-Cliffside	M1N	Outbreaks, Healthcare Institutions	CONFIRMED	2020-04-05	2020-04-09	FEMALE	FATAL	No	No	No	Yes	No	No
3061414	1779	Outbreak Associated	80 to 89 Years	Morningside	M1E	Outbreaks, Healthcare Institutions	CONFIRMED	2020-03-24	2020-04-08	FEMALE	RESOLVED	No	No	No	No	No	No
3061415	1780	Outbreak Associated	80 to 89 Years	Morningside	M1E	Outbreaks, Healthcare Institutions	CONFIRMED	2020-03-26	2020-04-08	FEMALE	RESOLVED	No	No	No	No	No	No
3061416	1781	Outbreak Associated	90 and older	Morningside	M1E	Outbreaks, Healthcare Institutions	CONFIRMED	2020-03-31	2020-04-08	FEMALE	RESOLVED	No	No	No	No	No	No
3061417	1782	Outbreak Associated	70 to 79 Years	Morningside	M1E	Outbreaks, Healthcare Institutions	CONFIRMED	2020-03-31	2020-04-08	FEMALE	RESOLVED	No	No	No	No	No	No
3061418	1783	Outbreak Associated	70 to 79 Years	Morningside	M1E	Outbreaks, Healthcare Institutions	CONFIRMED	2020-04-04	2020-04-08	MALE	FATAL	No	No	No	No	No	No
3061419	1784	Outbreak Associated	80 to 89 Years	Morningside	M1E	Outbreaks, Healthcare Institutions	CONFIRMED	2020-04-05	2020-04-08	MALE	RESOLVED	No	No	No	No	No	No
3061420	1785	Outbreak Associated	80 to 89 Years	Morningside	M1E	Outbreaks, Healthcare Institutions	CONFIRMED	2020-04-04	2020-04-08	MALE	RESOLVED	No	No	No	No	No	No
3061421	1786	Outbreak Associated	40 to 49 Years	Henry Farm	M2J	Travel	CONFIRMED	2020-03-28	2020-04-09	FEMALE	RESOLVED	No	No	No	No	No	No
3061422	1787	Outbreak Associated	90 and older	Morningside	M1E	Outbreaks, Healthcare Institutions	CONFIRMED	2020-04-07	2020-04-08	FEMALE	RESOLVED	No	No	No	No	No	No
3061423	1789	Outbreak Associated	80 to 89 Years	Morningside	M1E	Outbreaks, Healthcare Institutions	CONFIRMED	2020-04-01	2020-04-08	FEMALE	RESOLVED	No	No	No	No	No	No
3061424	1790	Sporadic	40 to 49 Years	Leaside-Bennington	M4G	Community	CONFIRMED	2020-04-01	2020-04-09	MALE	RESOLVED	No	No	No	No	No	No
3061425	1791	Outbreak Associated	90 and older	Morningside	M1E	Outbreaks, Healthcare Institutions	CONFIRMED	2020-03-24	2020-04-08	FEMALE	RESOLVED	No	No	No	No	No	No
3061426	1793	Outbreak Associated	20 to 29 Years	Little Portugal	M6K	Outbreaks, Healthcare Institutions	CONFIRMED	2020-04-06	2020-04-09	FEMALE	RESOLVED	No	No	No	No	No	No
3061427	1794	Outbreak Associated	90 and older	Morningside	M1E	Outbreaks, Healthcare Institutions	CONFIRMED	2020-03-25	2020-04-08	FEMALE	RESOLVED	No	No	No	No	No	No
3061428	1795	Sporadic	40 to 49 Years	Mount Olive-Silverstone-Jamestown	M9V	Community	CONFIRMED	2020-04-04	2020-04-09	FEMALE	RESOLVED	No	No	No	No	No	No
3061429	1796	Sporadic	30 to 39 Years	Church-Yonge Corridor	M5B	Travel	CONFIRMED	2020-04-01	2020-04-09	FEMALE	RESOLVED	No	No	No	No	No	No
3061430	1798	Outbreak Associated	90 and older	Englemount-Lawrence	M6A	Outbreaks, Healthcare Institutions	CONFIRMED	2020-04-06	2020-04-09	MALE	FATAL	No	No	No	No	No	No
3061431	1799	Sporadic	60 to 69 Years	Thorncliffe Park	M4H	Community	CONFIRMED	2020-04-04	2020-04-08	FEMALE	RESOLVED	No	No	No	Yes	No	No
3061432	1800	Outbreak Associated	90 and older	Englemount-Lawrence	M6A	Outbreaks, Healthcare Institutions	CONFIRMED	2020-04-06	2020-04-09	MALE	RESOLVED	No	No	No	No	No	No
3061433	1801	Sporadic	50 to 59 Years	Flemingdon Park	M3C	Community	CONFIRMED	2020-04-03	2020-04-08	MALE	RESOLVED	No	No	No	No	No	No
3061434	1802	Sporadic	30 to 39 Years	Bayview Village	M2K	Community	CONFIRMED	2020-04-09	2020-04-07	FEMALE	RESOLVED	No	No	No	No	No	No
3061435	1803	Outbreak Associated	90 and older	Rustic	M6L	Outbreaks, Healthcare Institutions	CONFIRMED	2020-04-03	2020-04-05	FEMALE	RESOLVED	No	No	No	No	No	No
3061436	1804	Outbreak Associated	70 to 79 Years	Rustic	M6L	Outbreaks, Healthcare Institutions	CONFIRMED	2020-04-03	2020-04-05	MALE	FATAL	No	No	No	No	No	No
3061437	1805	Sporadic	30 to 39 Years	Corso Italia-Davenport	M6H	Community	CONFIRMED	2020-04-06	2020-04-07	FEMALE	RESOLVED	No	No	No	No	No	No
3061438	1806	Sporadic	30 to 39 Years	High Park-Swansea	M6S	Community	CONFIRMED	2020-04-01	2020-04-07	MALE	RESOLVED	No	No	No	No	No	No
3061439	1807	Outbreak Associated	90 and older	Hillcrest Village	M2H	Outbreaks, Healthcare Institutions	CONFIRMED	2020-04-07	2020-04-09	FEMALE	RESOLVED	No	No	No	No	No	No
3061440	1808	Outbreak Associated	90 and older	Hillcrest Village	M2H	Outbreaks, Healthcare Institutions	CONFIRMED	2020-03-31	2020-04-09	MALE	FATAL	No	No	No	No	No	No
3061441	1809	Outbreak Associated	80 to 89 Years	Hillcrest Village	M2H	Outbreaks, Healthcare Institutions	CONFIRMED	2020-03-31	2020-04-09	MALE	RESOLVED	No	No	No	No	No	No
3061442	1810	Outbreak Associated	90 and older	Hillcrest Village	M2H	Outbreaks, Healthcare Institutions	CONFIRMED	2020-04-07	2020-04-09	FEMALE	RESOLVED	No	No	No	No	No	No
3061443	1811	Outbreak Associated	90 and older	Hillcrest Village	M2H	Outbreaks, Healthcare Institutions	CONFIRMED	2020-04-06	2020-04-09	FEMALE	RESOLVED	No	No	No	No	No	No
3061444	1812	Sporadic	50 to 59 Years	Maple Leaf	M6L	Community	CONFIRMED	2020-03-25	2020-04-09	MALE	RESOLVED	No	No	No	Yes	No	No
3061445	1813	Sporadic	70 to 79 Years	Woburn	M1G	Travel	CONFIRMED	2020-04-01	2020-04-10	MALE	FATAL	No	No	No	No	No	No
3061446	1814	Outbreak Associated	80 to 89 Years	Weston	M9N	Outbreaks, Healthcare Institutions	CONFIRMED	2020-04-06	2020-04-09	FEMALE	FATAL	No	No	No	Yes	No	No
3061447	1815	Outbreak Associated	80 to 89 Years	West Humber-Clairville	M9V	Outbreaks, Healthcare Institutions	CONFIRMED	2020-04-06	2020-04-09	FEMALE	FATAL	No	No	No	Yes	No	No
3061448	1816	Sporadic	50 to 59 Years	Humber Heights-Westmount	M9P	Community	CONFIRMED	2020-04-01	2020-04-09	FEMALE	RESOLVED	No	No	No	Yes	No	No
3061449	1817	Sporadic	40 to 49 Years	Bathurst Manor	M3H	Close Contact	CONFIRMED	2020-04-02	2020-04-09	MALE	FATAL	No	No	No	Yes	Yes	Yes
3061450	1818	Sporadic	70 to 79 Years	Rouge	M1B	Household Contact	CONFIRMED	2020-03-29	2020-04-09	MALE	RESOLVED	No	No	No	Yes	Yes	Yes
3061451	1819	Outbreak Associated	90 and older	Morningside	M1E	Outbreaks, Healthcare Institutions	CONFIRMED	2020-03-29	2020-04-09	MALE	FATAL	No	No	No	Yes	Yes	No
3061452	1820	Outbreak Associated	40 to 49 Years	Islington-City Centre West	M9B	Outbreaks, Healthcare Institutions	CONFIRMED	2020-04-01	2020-04-08	FEMALE	RESOLVED	No	No	No	No	No	No
3061453	1821	Sporadic	80 to 89 Years	Mount Pleasant West	M4P	Community	CONFIRMED	2020-04-02	2020-04-09	FEMALE	RESOLVED	No	No	No	Yes	No	No
3061454	1822	Outbreak Associated	50 to 59 Years	Waterfront Communities-The Island	M5A	Outbreaks, Healthcare Institutions	CONFIRMED	2020-04-07	2020-04-08	FEMALE	RESOLVED	No	No	No	Yes	No	No
3061455	1823	Outbreak Associated	30 to 39 Years	Corso Italia-Davenport	M6E	Outbreaks, Congregate Settings	CONFIRMED	2020-04-05	2020-04-10	MALE	RESOLVED	No	No	No	No	No	No
3061456	1824	Sporadic	40 to 49 Years	Kensington-Chinatown	M5T	Community	CONFIRMED	2020-04-03	2020-04-08	MALE	RESOLVED	No	No	No	No	No	No
3061457	1825	Outbreak Associated	40 to 49 Years	Islington-City Centre West	M9B	Outbreaks, Healthcare Institutions	CONFIRMED	2020-04-01	2020-04-10	FEMALE	RESOLVED	No	No	No	No	No	No
3061458	1826	Sporadic	20 to 29 Years	Englemount-Lawrence	M6A	Community	CONFIRMED	2020-04-07	2020-04-07	MALE	RESOLVED	No	No	No	No	No	No
3061459	1827	Sporadic	50 to 59 Years	Mount Pleasant West	M4P	Community	CONFIRMED	2020-03-30	2020-04-09	FEMALE	RESOLVED	No	No	No	Yes	No	No
3061460	1828	Outbreak Associated	40 to 49 Years	Thistletown-Beaumond Heights	M9V	Outbreaks, Healthcare Institutions	CONFIRMED	2020-04-04	2020-04-07	FEMALE	RESOLVED	No	No	No	No	No	No
3061461	1829	Sporadic	30 to 39 Years	Weston	M9N	Community	CONFIRMED	2020-04-05	2020-04-10	MALE	RESOLVED	No	No	No	No	No	No
3061462	1830	Outbreak Associated	80 to 89 Years	Kensington-Chinatown	M5T	Outbreaks, Healthcare Institutions	CONFIRMED	2020-03-28	2020-04-09	FEMALE	FATAL	No	No	No	No	No	No
3061463	1831	Sporadic	20 to 29 Years	Willowdale East	M2N	Close Contact	PROBABLE	2020-03-18	2020-03-28	FEMALE	RESOLVED	No	No	No	No	No	No
3061464	1832	Sporadic	30 to 39 Years	Woburn	M1G	Community	CONFIRMED	2020-03-16	2020-04-10	MALE	RESOLVED	No	No	No	No	No	No
3061465	1833	Outbreak Associated	50 to 59 Years	Kingsview Village-The Westway	M9R	Outbreaks, Healthcare Institutions	CONFIRMED	2020-03-31	2020-04-07	MALE	RESOLVED	No	No	No	No	No	No
3061466	1834	Sporadic	70 to 79 Years	Dovercourt-Wallace Emerson-Junction	M6H	Community	CONFIRMED	2020-04-07	2020-04-09	FEMALE	RESOLVED	No	No	No	Yes	No	No
3061467	1835	Outbreak Associated	40 to 49 Years	Kingsview Village-The Westway	M9R	Outbreaks, Healthcare Institutions	CONFIRMED	2020-04-02	2020-04-07	FEMALE	RESOLVED	No	No	No	No	No	No
3061468	1836	Sporadic	50 to 59 Years	Corso Italia-Davenport	M6E	Household Contact	CONFIRMED	2020-04-08	2020-04-09	FEMALE	RESOLVED	No	No	No	Yes	No	No
3061469	1837	Sporadic	50 to 59 Years	Humber Summit	M9L	Community	CONFIRMED	2020-04-03	2020-04-07	MALE	RESOLVED	No	No	No	No	No	No
3061470	1838	Outbreak Associated	90 and older	Moss Park	M5A	Outbreaks, Healthcare Institutions	CONFIRMED	2020-04-03	2020-04-08	FEMALE	RESOLVED	No	No	No	No	No	No
3061471	1839	Sporadic	50 to 59 Years	Dovercourt-Wallace Emerson-Junction	M6H	Close Contact	CONFIRMED	2020-04-08	2020-04-09	FEMALE	RESOLVED	No	No	No	Yes	No	No
3061472	1840	Outbreak Associated	80 to 89 Years	Humber Heights-Westmount	M9P	Outbreaks, Healthcare Institutions	CONFIRMED	2020-04-03	2020-04-09	FEMALE	RESOLVED	No	No	No	Yes	No	No
3061473	1841	Sporadic	30 to 39 Years	Corso Italia-Davenport	M6E	Community	CONFIRMED	2020-04-05	2020-04-07	FEMALE	RESOLVED	No	No	No	No	No	No
3061474	1842	Outbreak Associated	60 to 69 Years	Junction Area	M6P	Outbreaks, Healthcare Institutions	CONFIRMED	2020-04-06	2020-04-07	FEMALE	RESOLVED	No	No	No	No	No	No
3061475	1843	Outbreak Associated	80 to 89 Years	Dorset Park	M1P	Outbreaks, Healthcare Institutions	CONFIRMED	2020-04-06	2020-04-10	FEMALE	RESOLVED	No	No	No	No	No	No
3061476	1845	Sporadic	50 to 59 Years	Mount Olive-Silverstone-Jamestown	M9V	Community	CONFIRMED	2020-03-27	2020-04-10	MALE	RESOLVED	No	No	No	No	No	No
3061477	1846	Sporadic	70 to 79 Years	Humber Heights-Westmount	M9P	Close Contact	CONFIRMED	2020-04-08	2020-04-08	FEMALE	FATAL	No	No	No	Yes	No	No
3061478	1847	Outbreak Associated	40 to 49 Years	Danforth-East York	M4C	Outbreaks, Healthcare Institutions	CONFIRMED	2020-04-05	2020-04-07	MALE	RESOLVED	No	No	No	No	No	No
3061479	1848	Outbreak Associated	90 and older	Islington-City Centre West	M9B	Outbreaks, Healthcare Institutions	CONFIRMED	2020-04-06	2020-04-09	FEMALE	FATAL	No	No	No	No	No	No
3061480	1849	Outbreak Associated	50 to 59 Years	Kingsview Village-The Westway	M9P	Outbreaks, Healthcare Institutions	CONFIRMED	2020-04-06	2020-04-07	FEMALE	RESOLVED	No	No	No	No	No	No
3061481	1850	Sporadic	40 to 49 Years	Glenfield-Jane Heights	M3L	Household Contact	CONFIRMED	2020-03-21	2020-04-10	FEMALE	RESOLVED	No	No	No	No	No	No
3061482	1851	Outbreak Associated	80 to 89 Years	Rouge	M1C	Outbreaks, Healthcare Institutions	CONFIRMED	2020-04-08	2020-04-10	FEMALE	RESOLVED	No	No	No	No	No	No
3061483	1852	Sporadic	30 to 39 Years	Englemount-Lawrence	M6A	Household Contact	PROBABLE	2020-03-18	2020-03-26	FEMALE	RESOLVED	No	No	No	No	No	No
3061484	1853	Sporadic	40 to 49 Years	Humbermede	M9M	Household Contact	CONFIRMED	2020-04-04	2020-04-10	MALE	RESOLVED	No	No	No	No	No	No
3061485	1854	Outbreak Associated	80 to 89 Years	Kensington-Chinatown	M5T	Outbreaks, Healthcare Institutions	CONFIRMED	2020-03-27	2020-04-10	MALE	FATAL	No	No	No	No	No	No
3061486	1855	Outbreak Associated	80 to 89 Years	Islington-City Centre West	M9B	Outbreaks, Healthcare Institutions	CONFIRMED	2020-04-03	2020-04-10	FEMALE	FATAL	No	No	No	Yes	No	No
3061487	1856	Sporadic	50 to 59 Years	Danforth-East York	M4J	Community	CONFIRMED	2020-03-21	2020-04-10	FEMALE	RESOLVED	No	No	No	No	No	No
3061488	1857	Sporadic	60 to 69 Years	Kingsview Village-The Westway	M9R	Household Contact	PROBABLE	2020-04-08	2020-04-10	MALE	RESOLVED	No	No	No	No	No	No
3061489	1858	Sporadic	60 to 69 Years	Clairlea-Birchmount	M1L	Close Contact	CONFIRMED	2020-03-31	2020-04-10	MALE	RESOLVED	No	No	No	Yes	No	No
3061490	1859	Outbreak Associated	70 to 79 Years	Kensington-Chinatown	M5T	Outbreaks, Healthcare Institutions	CONFIRMED	2020-03-14	2020-04-10	MALE	FATAL	No	No	No	No	No	No
3061491	1860	Sporadic	40 to 49 Years	Clairlea-Birchmount	M1L	Close Contact	CONFIRMED	2020-03-31	2020-04-10	MALE	RESOLVED	No	No	No	No	No	No
3061492	1861	Outbreak Associated	80 to 89 Years	Islington-City Centre West	M9B	Outbreaks, Healthcare Institutions	CONFIRMED	2020-04-06	2020-04-10	FEMALE	RESOLVED	No	No	No	No	No	No
3061493	1862	Sporadic	40 to 49 Years	Mount Olive-Silverstone-Jamestown	M9V	No Information	CONFIRMED	2020-03-30	2020-04-10	FEMALE	RESOLVED	No	No	No	No	No	No
3061494	1863	Outbreak Associated	70 to 79 Years	Islington-City Centre West	M9B	Outbreaks, Healthcare Institutions	CONFIRMED	2020-04-07	2020-04-10	MALE	RESOLVED	No	No	No	No	No	No
3061495	1864	Outbreak Associated	50 to 59 Years	Hillcrest Village	M2H	Outbreaks, Healthcare Institutions	CONFIRMED	2020-04-03	2020-04-07	MALE	RESOLVED	No	No	No	No	No	No
3061496	1865	Outbreak Associated	90 and older	Islington-City Centre West	M9B	Outbreaks, Healthcare Institutions	CONFIRMED	2020-03-30	2020-04-10	MALE	RESOLVED	No	No	No	No	No	No
3061497	1866	Outbreak Associated	60 to 69 Years	Thorncliffe Park	M4H	Outbreaks, Healthcare Institutions	CONFIRMED	2020-04-04	2020-04-10	FEMALE	RESOLVED	No	No	No	No	No	No
3061498	1867	Outbreak Associated	20 to 29 Years	Bendale	M1J	Outbreaks, Congregate Settings	CONFIRMED	2020-04-04	2020-04-10	MALE	RESOLVED	No	No	No	No	No	No
3061499	1868	Outbreak Associated	50 to 59 Years	Islington-City Centre West	M9B	Outbreaks, Healthcare Institutions	CONFIRMED	2020-03-31	2020-04-10	MALE	RESOLVED	No	No	No	No	No	No
3061500	1870	Sporadic	40 to 49 Years	Oakwood Village	M6E	Community	CONFIRMED	2020-03-29	2020-04-06	MALE	RESOLVED	No	No	No	No	No	No
3061501	1871	Outbreak Associated	90 and older	North St. James Town	M4Y	Outbreaks, Healthcare Institutions	CONFIRMED	2020-04-10	2020-04-10	FEMALE	RESOLVED	No	No	No	No	No	No
3061502	1872	Sporadic	30 to 39 Years	Weston	M9N	Community	CONFIRMED	2020-03-24	2020-04-10	MALE	RESOLVED	No	No	No	Yes	No	No
3061503	1873	Outbreak Associated	40 to 49 Years	Weston-Pellam Park	M6N	Outbreaks, Healthcare Institutions	CONFIRMED	2020-04-06	2020-04-08	FEMALE	RESOLVED	No	No	No	No	No	No
3061504	1874	Sporadic	20 to 29 Years	Rockcliffe-Smythe	M6N	Household Contact	CONFIRMED	2020-04-02	2020-04-10	FEMALE	RESOLVED	No	No	No	No	No	No
3061505	1875	Outbreak Associated	30 to 39 Years	Eringate-Centennial-West Deane	M9C	Outbreaks, Healthcare Institutions	CONFIRMED	2020-04-03	2020-04-10	FEMALE	RESOLVED	No	No	No	No	No	No
3061506	1876	Sporadic	40 to 49 Years	Eglinton East	M1J	Community	CONFIRMED	2020-04-03	2020-04-08	MALE	RESOLVED	No	No	No	Yes	No	No
3061507	1877	Outbreak Associated	20 to 29 Years	Kingsway South	M8X	Outbreaks, Healthcare Institutions	CONFIRMED	2020-04-01	2020-04-08	MALE	RESOLVED	No	No	No	No	No	No
3061508	1879	Sporadic	40 to 49 Years	Little Portugal	M6K	Close Contact	PROBABLE	2020-03-13	2020-03-19	MALE	RESOLVED	No	No	No	No	No	No
3061509	1880	Sporadic	80 to 89 Years	Pelmo Park-Humberlea	M9N	Close Contact	CONFIRMED	2020-04-04	2020-04-07	FEMALE	FATAL	No	No	No	Yes	Yes	Yes
3061510	1881	Outbreak Associated	80 to 89 Years	Islington-City Centre West	M9B	Outbreaks, Healthcare Institutions	CONFIRMED	2020-04-06	2020-04-09	FEMALE	FATAL	No	No	No	No	No	No
3061511	1882	Outbreak Associated	60 to 69 Years	Downsview-Roding-CFB	M3L	Outbreaks, Congregate Settings	CONFIRMED	2020-04-06	2020-04-08	MALE	RESOLVED	No	No	No	Yes	No	No
3061512	1883	Outbreak Associated	70 to 79 Years	Etobicoke West Mall	M9C	Outbreaks, Healthcare Institutions	CONFIRMED	2020-04-03	2020-04-08	MALE	RESOLVED	No	No	No	No	No	No
3061513	1884	Outbreak Associated	70 to 79 Years	Beechborough-Greenbrook	M6M	Outbreaks, Healthcare Institutions	CONFIRMED	2020-04-07	2020-04-09	MALE	RESOLVED	No	No	No	No	No	No
3061514	1885	Sporadic	50 to 59 Years	York University Heights	M3J	Community	CONFIRMED	2020-04-04	2020-04-10	MALE	FATAL	No	No	No	Yes	Yes	Yes
3061515	1886	Sporadic	60 to 69 Years	New Toronto	M8V	Household Contact	CONFIRMED	2020-03-18	2020-04-07	FEMALE	RESOLVED	No	No	No	No	No	No
3061516	1887	Outbreak Associated	60 to 69 Years	Mount Olive-Silverstone-Jamestown	M9V	Outbreaks, Healthcare Institutions	CONFIRMED	2020-04-06	2020-04-08	FEMALE	RESOLVED	No	No	No	No	No	No
3061517	1888	Outbreak Associated	50 to 59 Years	Waterfront Communities-The Island	M5A	Outbreaks, Congregate Settings	CONFIRMED	2020-04-07	2020-04-10	MALE	RESOLVED	No	No	No	Yes	No	No
3061518	1889	Outbreak Associated	20 to 29 Years	Corso Italia-Davenport	M6E	Outbreaks, Congregate Settings	CONFIRMED	2020-04-05	2020-04-08	FEMALE	RESOLVED	No	No	No	No	No	No
3061519	1890	Sporadic	20 to 29 Years	Moss Park	M5A	Community	CONFIRMED	2020-04-01	2020-04-08	MALE	RESOLVED	No	No	No	No	No	No
3061520	1891	Sporadic	50 to 59 Years	Humber Summit	M9L	Community	CONFIRMED	2020-03-27	2020-04-10	MALE	RESOLVED	No	No	No	Yes	Yes	Yes
3061521	1892	Sporadic	20 to 29 Years	Oakridge	M1L	Community	CONFIRMED	2020-03-10	2020-04-08	MALE	RESOLVED	No	No	No	Yes	No	No
3061522	1893	Sporadic	20 to 29 Years	Humber Summit	M9L	No Information	CONFIRMED	2020-04-04	2020-04-10	MALE	RESOLVED	No	No	No	No	No	No
3061523	1894	Sporadic	40 to 49 Years	Humber Summit	M9L	Travel	CONFIRMED	2020-04-03	2020-04-08	MALE	RESOLVED	No	No	No	No	No	No
3061524	1895	Sporadic	60 to 69 Years	Mount Olive-Silverstone-Jamestown	M9V	Household Contact	CONFIRMED	2020-03-28	2020-04-10	FEMALE	RESOLVED	No	No	No	No	No	No
3061525	1896	Sporadic	19 and younger	Black Creek	M3N	Household Contact	CONFIRMED	2020-04-03	2020-04-10	MALE	RESOLVED	No	No	No	No	No	No
3061526	1897	Sporadic	20 to 29 Years	Steeles	M1W	Close Contact	PROBABLE	2020-03-18	2020-03-25	MALE	RESOLVED	No	No	No	No	No	No
3061527	1898	Sporadic	20 to 29 Years	West Humber-Clairville	M9V	Close Contact	CONFIRMED	2020-04-06	2020-04-10	MALE	RESOLVED	No	No	No	No	No	No
3061528	1899	Outbreak Associated	80 to 89 Years	Rouge	M1C	Outbreaks, Healthcare Institutions	CONFIRMED	2020-04-08	2020-04-10	MALE	RESOLVED	No	No	No	No	No	No
3061529	1900	Sporadic	30 to 39 Years	Trinity-Bellwoods	M6J	Travel	PROBABLE	2020-03-14	2020-03-26	FEMALE	RESOLVED	No	No	No	No	No	No
3061530	1901	Outbreak Associated	80 to 89 Years	Rouge	M1C	Outbreaks, Healthcare Institutions	CONFIRMED	2020-04-08	2020-04-10	MALE	FATAL	No	No	No	No	No	No
3061531	1902	Outbreak Associated	90 and older	O'Connor-Parkview	M4B	Outbreaks, Healthcare Institutions	CONFIRMED	2020-04-08	2020-04-10	FEMALE	RESOLVED	No	No	No	No	No	No
3061532	1903	Outbreak Associated	30 to 39 Years	Glenfield-Jane Heights	M3L	Outbreaks, Healthcare Institutions	CONFIRMED	2020-04-04	2020-04-10	FEMALE	RESOLVED	No	No	No	No	No	No
3061533	1904	Outbreak Associated	50 to 59 Years	Thistletown-Beaumond Heights	M9V	Outbreaks, Healthcare Institutions	CONFIRMED	2020-04-07	2020-04-07	FEMALE	RESOLVED	No	No	No	No	No	No
3061534	1905	Sporadic	50 to 59 Years	Elms-Old Rexdale	M9W	Community	CONFIRMED	2020-04-05	2020-04-10	FEMALE	RESOLVED	No	No	No	No	No	No
3061535	1906	Sporadic	20 to 29 Years	Humbermede	M9M	Close Contact	CONFIRMED	2020-04-03	2020-04-10	MALE	RESOLVED	No	No	No	No	No	No
3061536	1907	Outbreak Associated	20 to 29 Years	Kennedy Park	M1K	Outbreaks, Healthcare Institutions	CONFIRMED	2020-04-03	2020-04-10	FEMALE	RESOLVED	No	No	No	No	No	No
3061537	1908	Outbreak Associated	30 to 39 Years	Flemingdon Park	M3C	Outbreaks, Healthcare Institutions	CONFIRMED	2020-04-02	2020-04-10	FEMALE	RESOLVED	No	No	No	No	No	No
3061538	1909	Sporadic	50 to 59 Years	Playter Estates-Danforth	M4K	Household Contact	CONFIRMED	2020-03-29	2020-04-08	MALE	RESOLVED	No	No	No	Yes	No	No
3061539	1910	Sporadic	60 to 69 Years	Malvern	M1B	Community	CONFIRMED	2020-04-03	2020-04-08	MALE	RESOLVED	No	No	No	No	No	No
3061540	1911	Outbreak Associated	50 to 59 Years	Mount Olive-Silverstone-Jamestown	M9V	Outbreaks, Healthcare Institutions	CONFIRMED	2020-04-06	2020-04-08	FEMALE	RESOLVED	No	No	No	No	No	No
3061541	1912	Outbreak Associated	60 to 69 Years	West Humber-Clairville	M9W	Outbreaks, Healthcare Institutions	CONFIRMED	2020-04-02	2020-04-08	FEMALE	RESOLVED	No	No	No	No	No	No
3061542	1913	Sporadic	40 to 49 Years	Malvern	M1B	Close Contact	CONFIRMED	2020-04-06	2020-04-09	FEMALE	RESOLVED	No	No	No	No	No	No
3061543	1914	Sporadic	40 to 49 Years	Weston	M9N	Close Contact	CONFIRMED	2020-03-31	2020-04-08	MALE	RESOLVED	No	No	No	Yes	No	No
3061544	1915	Outbreak Associated	50 to 59 Years	Englemount-Lawrence	M6A	Outbreaks, Healthcare Institutions	CONFIRMED	2020-04-06	2020-04-08	FEMALE	RESOLVED	No	No	No	No	No	No
3061545	1916	Sporadic	60 to 69 Years	Kingsview Village-The Westway	M9R	Community	CONFIRMED	2020-04-01	2020-04-07	MALE	FATAL	No	No	No	Yes	Yes	Yes
3061546	1917	Sporadic	50 to 59 Years	Annex	M5R	Community	CONFIRMED	2020-04-03	2020-04-06	FEMALE	RESOLVED	No	No	No	Yes	No	No
3061547	1918	Outbreak Associated	70 to 79 Years	Moss Park	M5A	Outbreaks, Healthcare Institutions	CONFIRMED	2020-04-06	2020-04-08	MALE	FATAL	No	No	No	Yes	No	No
3061548	1919	Sporadic	20 to 29 Years	Weston	M9N	Community	CONFIRMED	2020-03-17	2020-04-08	MALE	RESOLVED	No	No	No	No	No	No
3061549	1920	Sporadic	70 to 79 Years	Kingsview Village-The Westway	M9R	Close Contact	CONFIRMED	2020-04-03	2020-04-07	FEMALE	FATAL	No	No	No	Yes	Yes	Yes
3061550	1921	Outbreak Associated	20 to 29 Years	Etobicoke West Mall	M9C	Outbreaks, Congregate Settings	CONFIRMED	2020-04-04	2020-04-07	FEMALE	RESOLVED	No	No	No	No	No	No
3061551	1922	Sporadic	40 to 49 Years	York University Heights	M3J	Household Contact	CONFIRMED	2020-03-31	2020-04-10	MALE	RESOLVED	No	No	No	Yes	No	No
3061552	1923	Outbreak Associated	40 to 49 Years	Bathurst Manor	M3H	Outbreaks, Healthcare Institutions	CONFIRMED	2020-04-02	2020-04-07	FEMALE	RESOLVED	No	No	No	Yes	No	No
3061553	1924	Outbreak Associated	40 to 49 Years	Moss Park	M5A	Outbreaks, Congregate Settings	CONFIRMED	2020-04-09	2020-04-09	MALE	RESOLVED	No	No	No	Yes	No	No
3061554	1925	Sporadic	30 to 39 Years	Black Creek	M3N	Household Contact	CONFIRMED	2020-04-03	2020-04-06	FEMALE	RESOLVED	No	No	No	No	No	No
3061555	1926	Sporadic	40 to 49 Years	West Humber-Clairville	M9W	Household Contact	CONFIRMED	2020-04-01	2020-04-07	FEMALE	RESOLVED	No	No	No	No	No	No
3061556	1927	Sporadic	19 and younger	Clairlea-Birchmount	M1L	Close Contact	CONFIRMED	2020-03-30	2020-04-06	FEMALE	RESOLVED	No	No	No	No	No	No
3061557	1928	Outbreak Associated	20 to 29 Years	Newtonbrook West	M2M	Outbreaks, Congregate Settings	CONFIRMED	2020-04-06	2020-04-10	MALE	RESOLVED	No	No	No	Yes	No	No
3061558	1929	Sporadic	60 to 69 Years	Woburn	M1J	Community	CONFIRMED	2020-03-30	2020-04-10	FEMALE	FATAL	No	No	No	Yes	No	No
3061559	1930	Sporadic	40 to 49 Years	Caledonia-Fairbank	M6E	Close Contact	PROBABLE	2020-04-04	2020-04-01	FEMALE	RESOLVED	No	No	No	No	No	No
3061560	1932	Outbreak Associated	20 to 29 Years	Newtonbrook West	M2M	Outbreaks, Congregate Settings	CONFIRMED	2020-04-08	2020-04-10	FEMALE	RESOLVED	No	No	No	No	No	No
3061561	1933	Outbreak Associated	70 to 79 Years	Moss Park	M5A	Outbreaks, Healthcare Institutions	CONFIRMED	2020-04-03	2020-04-10	FEMALE	RESOLVED	No	No	No	No	No	No
3061562	1934	Outbreak Associated	90 and older	North St. James Town	M4Y	Outbreaks, Healthcare Institutions	CONFIRMED	2020-04-10	2020-04-10	FEMALE	FATAL	No	No	No	No	No	No
3061563	1935	Outbreak Associated	60 to 69 Years	West Humber-Clairville	M9V	Outbreaks, Healthcare Institutions	CONFIRMED	2020-04-04	2020-04-06	FEMALE	RESOLVED	No	No	No	No	No	No
3061564	1936	Outbreak Associated	90 and older	Dufferin Grove	M6H	Outbreaks, Healthcare Institutions	CONFIRMED	2020-04-05	2020-04-10	FEMALE	FATAL	No	No	No	Yes	No	No
3061565	1937	Outbreak Associated	90 and older	Dufferin Grove	M6H	Outbreaks, Healthcare Institutions	CONFIRMED	2020-04-08	2020-04-10	FEMALE	FATAL	No	No	No	Yes	No	No
3061566	1938	Outbreak Associated	90 and older	O'Connor-Parkview	M4B	Outbreaks, Healthcare Institutions	CONFIRMED	2020-04-03	2020-04-04	FEMALE	FATAL	No	No	No	No	No	No
3061567	1939	Outbreak Associated	90 and older	O'Connor-Parkview	M4B	Outbreaks, Healthcare Institutions	CONFIRMED	2020-03-23	2020-04-04	FEMALE	RESOLVED	No	No	No	No	No	No
3061568	1940	Outbreak Associated	90 and older	O'Connor-Parkview	M4B	Outbreaks, Healthcare Institutions	CONFIRMED	2020-03-27	2020-04-04	FEMALE	RESOLVED	No	No	No	No	No	No
3061569	1941	Outbreak Associated	90 and older	O'Connor-Parkview	M4B	Outbreaks, Healthcare Institutions	CONFIRMED	2020-03-30	2020-04-04	FEMALE	FATAL	No	No	No	No	No	No
3061570	1942	Outbreak Associated	80 to 89 Years	Beechborough-Greenbrook	M6M	Outbreaks, Healthcare Institutions	CONFIRMED	2020-04-04	2020-04-09	MALE	RESOLVED	No	No	No	No	No	No
3061571	1943	Outbreak Associated	60 to 69 Years	Lawrence Park North	M5M	Outbreaks, Congregate Settings	CONFIRMED	2020-04-07	2020-04-10	FEMALE	RESOLVED	No	No	No	Yes	No	No
3061572	1944	Sporadic	40 to 49 Years	Woburn	M1H	Household Contact	PROBABLE	2020-03-29	2020-04-08	FEMALE	RESOLVED	No	No	No	No	No	No
3061573	1945	Outbreak Associated	30 to 39 Years			Outbreaks, Congregate Settings	CONFIRMED	2020-04-04	2020-04-11	MALE	RESOLVED	No	No	No	Yes	No	No
3061574	1946	Sporadic	60 to 69 Years	Old East York	M4J	Community	CONFIRMED	2020-04-08	2020-04-09	MALE	RESOLVED	No	No	No	Yes	No	No
3061575	1947	Sporadic	60 to 69 Years	O'Connor-Parkview	M4B	Community	CONFIRMED	2020-03-29	2020-04-10	FEMALE	RESOLVED	No	No	No	Yes	Yes	No
3061576	1948	Outbreak Associated	40 to 49 Years	Annex	M5R	Outbreaks, Congregate Settings	CONFIRMED	2020-04-01	2020-04-11	MALE	RESOLVED	No	No	No	Yes	No	No
3061577	1949	Sporadic	70 to 79 Years	Pleasant View	M2H	Community	CONFIRMED	2020-03-23	2020-04-10	MALE	RESOLVED	No	No	No	Yes	No	No
3061578	1950	Sporadic	40 to 49 Years	Old East York	M4J	Household Contact	CONFIRMED	2020-04-09	2020-04-10	MALE	RESOLVED	No	No	No	Yes	No	No
3061579	1951	Sporadic	80 to 89 Years	Old East York	M4J	Household Contact	CONFIRMED	2020-04-03	2020-04-10	FEMALE	FATAL	No	No	No	Yes	No	No
3061580	1952	Outbreak Associated	80 to 89 Years	Downsview-Roding-CFB	M3M	Outbreaks, Healthcare Institutions	CONFIRMED	2020-04-10	2020-04-11	FEMALE	RESOLVED	No	No	No	No	No	No
3061581	1953	Sporadic	50 to 59 Years	Danforth-East York	M4J	Community	CONFIRMED	2020-04-01	2020-04-10	MALE	RESOLVED	No	No	No	Yes	Yes	Yes
3061582	1954	Outbreak Associated	80 to 89 Years	New Toronto	M8V	Outbreaks, Healthcare Institutions	CONFIRMED	2020-04-04	2020-04-09	FEMALE	RESOLVED	No	No	No	No	No	No
3061583	1955	Outbreak Associated	80 to 89 Years	Beechborough-Greenbrook	M6M	Outbreaks, Healthcare Institutions	CONFIRMED	2020-04-07	2020-04-09	MALE	RESOLVED	No	No	No	Yes	No	No
3061584	1956	Sporadic	60 to 69 Years	L'Amoreaux	M1W	Household Contact	CONFIRMED	2020-04-05	2020-04-10	FEMALE	FATAL	No	No	No	Yes	Yes	Yes
3061585	1957	Sporadic	80 to 89 Years	Roncesvalles	M6K	Community	CONFIRMED	2020-04-03	2020-04-11	FEMALE	FATAL	No	No	No	Yes	No	No
3061586	1958	Sporadic	50 to 59 Years	Englemount-Lawrence	M6A	Close Contact	CONFIRMED	2020-04-08	2020-04-11	FEMALE	RESOLVED	No	No	No	Yes	No	No
3061587	1959	Sporadic	50 to 59 Years	Bay Street Corridor	M4Y	Household Contact	CONFIRMED	2020-04-07	2020-04-11	FEMALE	RESOLVED	No	No	No	Yes	No	No
3061588	1960	Outbreak Associated	50 to 59 Years	Mount Dennis	M6M	Outbreaks, Healthcare Institutions	CONFIRMED	2020-03-28	2020-04-11	FEMALE	RESOLVED	No	No	No	No	No	No
3061589	1961	Outbreak Associated	20 to 29 Years			Outbreaks, Congregate Settings	CONFIRMED	2020-04-06	2020-04-10	MALE	RESOLVED	No	No	No	Yes	No	No
3061590	1962	Outbreak Associated	90 and older	New Toronto	M8V	Outbreaks, Healthcare Institutions	CONFIRMED	2020-04-07	2020-04-09	MALE	RESOLVED	No	No	No	No	No	No
3061591	1963	Outbreak Associated	50 to 59 Years	Lawrence Park North	M5M	Outbreaks, Congregate Settings	CONFIRMED	2020-04-08	2020-04-10	FEMALE	RESOLVED	No	No	No	Yes	No	No
3061592	1964	Sporadic	50 to 59 Years	Leaside-Bennington	M4G	Community	CONFIRMED	2020-03-28	2020-04-10	MALE	RESOLVED	No	No	No	Yes	No	No
3061593	1965	Outbreak Associated	30 to 39 Years	Dufferin Grove	M6H	Outbreaks, Healthcare Institutions	CONFIRMED	2020-04-08	2020-04-09	FEMALE	RESOLVED	No	No	No	No	No	No
3061594	1966	Outbreak Associated	70 to 79 Years	Newtonbrook West	M2M	Outbreaks, Congregate Settings	CONFIRMED	2020-04-05	2020-04-10	FEMALE	RESOLVED	No	No	No	Yes	No	No
3061595	1967	Sporadic	50 to 59 Years	Thorncliffe Park	M4H	Community	CONFIRMED	2020-03-31	2020-04-10	MALE	RESOLVED	No	No	No	Yes	Yes	Yes
3061596	1968	Outbreak Associated	80 to 89 Years	New Toronto	M8V	Outbreaks, Healthcare Institutions	CONFIRMED	2020-04-07	2020-04-09	MALE	RESOLVED	No	No	No	No	No	No
3061597	1969	Outbreak Associated	80 to 89 Years	Kensington-Chinatown	M5T	Outbreaks, Healthcare Institutions	CONFIRMED	2020-04-02	2020-04-11	MALE	FATAL	No	No	No	No	No	No
3061598	1970	Outbreak Associated	90 and older	Kensington-Chinatown	M5T	Outbreaks, Healthcare Institutions	CONFIRMED	2020-04-08	2020-04-11	FEMALE	RESOLVED	No	No	No	No	No	No
3061599	1971	Sporadic	80 to 89 Years	Markland Wood	M9C	No Information	CONFIRMED	2020-04-09	2020-04-10	FEMALE	FATAL	No	No	No	Yes	No	No
3061600	1972	Outbreak Associated	70 to 79 Years	New Toronto	M8V	Outbreaks, Healthcare Institutions	CONFIRMED	2020-04-04	2020-04-09	FEMALE	RESOLVED	No	No	No	No	No	No
3061601	1973	Outbreak Associated	80 to 89 Years	New Toronto	M8V	Outbreaks, Healthcare Institutions	CONFIRMED	2020-04-07	2020-04-09	FEMALE	RESOLVED	No	No	No	No	No	No
3061602	1974	Outbreak Associated	80 to 89 Years	Kensington-Chinatown	M5T	Outbreaks, Healthcare Institutions	CONFIRMED	2020-04-07	2020-04-11	FEMALE	FATAL	No	No	No	No	No	No
3061603	1975	Outbreak Associated	90 and older	Kensington-Chinatown	M5T	Outbreaks, Healthcare Institutions	CONFIRMED	2020-04-07	2020-04-11	MALE	FATAL	No	No	No	Yes	No	No
3061604	1976	Sporadic	80 to 89 Years	High Park-Swansea	M6R	Close Contact	CONFIRMED	2020-03-24	2020-04-10	FEMALE	FATAL	No	No	No	Yes	No	No
3061605	1977	Outbreak Associated	90 and older	Kensington-Chinatown	M5T	Outbreaks, Healthcare Institutions	CONFIRMED	2020-04-08	2020-04-11	FEMALE	FATAL	No	No	No	No	No	No
3061606	1978	Sporadic	30 to 39 Years	Scarborough Village	M1J	Close Contact	CONFIRMED	2020-03-21	2020-04-11	FEMALE	RESOLVED	No	No	No	No	No	No
3061607	1979	Outbreak Associated	80 to 89 Years	Kensington-Chinatown	M5T	Outbreaks, Healthcare Institutions	CONFIRMED	2020-04-08	2020-04-09	FEMALE	FATAL	No	No	No	No	No	No
3061608	1980	Outbreak Associated	60 to 69 Years	Newtonbrook West	M2M	Outbreaks, Healthcare Institutions	CONFIRMED	2020-04-10	2020-04-11	MALE	RESOLVED	No	No	No	Yes	Yes	No
3061609	1981	Outbreak Associated	70 to 79 Years	Kensington-Chinatown	M5T	Outbreaks, Healthcare Institutions	CONFIRMED	2020-04-08	2020-04-11	FEMALE	RESOLVED	No	No	No	No	No	No
3061610	1982	Sporadic	30 to 39 Years	Tam O'Shanter-Sullivan	M1T	Community	CONFIRMED	2020-03-28	2020-04-11	MALE	RESOLVED	No	No	No	No	No	No
3061611	1983	Outbreak Associated	80 to 89 Years	Kensington-Chinatown	M5T	Outbreaks, Healthcare Institutions	CONFIRMED	2020-04-07	2020-04-11	MALE	FATAL	No	No	No	No	No	No
3061612	1984	Outbreak Associated	80 to 89 Years	New Toronto	M8V	Outbreaks, Healthcare Institutions	CONFIRMED	2020-04-08	2020-04-09	FEMALE	RESOLVED	No	No	No	No	No	No
3061613	1985	Sporadic	50 to 59 Years	Englemount-Lawrence	M6A	Community	CONFIRMED	2020-04-01	2020-04-11	FEMALE	RESOLVED	No	No	No	No	No	No
3061614	1986	Outbreak Associated	80 to 89 Years	New Toronto	M8V	Outbreaks, Healthcare Institutions	CONFIRMED	2020-04-04	2020-04-09	FEMALE	RESOLVED	No	No	No	No	No	No
3061615	1987	Sporadic	40 to 49 Years	Flemingdon Park	M3C	Close Contact	CONFIRMED	2020-03-29	2020-04-11	MALE	RESOLVED	No	No	No	No	No	No
3061616	1988	Sporadic	50 to 59 Years	Wexford/Maryvale	M1R	Household Contact	CONFIRMED	2020-04-08	2020-04-09	FEMALE	RESOLVED	No	No	No	No	No	No
3061617	1989	Sporadic	20 to 29 Years	Maple Leaf	M6L	Household Contact	CONFIRMED	2020-04-03	2020-04-11	MALE	RESOLVED	No	No	No	Yes	No	No
3061618	1990	Sporadic	20 to 29 Years	High Park North	M6P	Household Contact	PROBABLE	2020-03-30	2020-04-07	MALE	RESOLVED	No	No	No	No	No	No
3061619	1991	Sporadic	60 to 69 Years	Weston	M9N	Close Contact	CONFIRMED	2020-04-01	2020-04-09	MALE	FATAL	No	No	No	Yes	Yes	Yes
3061620	1992	Outbreak Associated	90 and older	Islington-City Centre West	M9B	Outbreaks, Healthcare Institutions	CONFIRMED	2020-04-01	2020-04-09	FEMALE	RESOLVED	No	No	No	No	No	No
3061621	1993	Sporadic	20 to 29 Years	Downsview-Roding-CFB	M3M	Community	CONFIRMED	2020-04-04	2020-04-11	MALE	RESOLVED	No	No	No	No	No	No
3061622	1994	Outbreak Associated	80 to 89 Years	Beechborough-Greenbrook	M6M	Outbreaks, Healthcare Institutions	CONFIRMED	2020-04-01	2020-04-09	FEMALE	RESOLVED	No	No	No	No	No	No
3061623	1996	Sporadic	50 to 59 Years	Morningside	M1G	Close Contact	CONFIRMED	2020-04-07	2020-04-11	MALE	RESOLVED	No	No	No	Yes	Yes	Yes
3061624	1997	Sporadic	60 to 69 Years	Morningside	M1G	Community	CONFIRMED	2020-03-19	2020-04-10	MALE	RESOLVED	No	No	No	Yes	Yes	No
3061625	1998	Outbreak Associated	80 to 89 Years	Beechborough-Greenbrook	M6M	Outbreaks, Healthcare Institutions	CONFIRMED	2020-04-03	2020-04-09	MALE	FATAL	No	No	No	No	No	No
3061626	1999	Sporadic	20 to 29 Years	Westminster-Branson	M2R	Community	CONFIRMED	2020-04-06	2020-04-11	FEMALE	RESOLVED	No	No	No	No	No	No
3061627	2000	Outbreak Associated	90 and older	Willowdale West	M2N	Outbreaks, Healthcare Institutions	CONFIRMED	2020-04-07	2020-04-11	MALE	FATAL	No	No	No	Yes	No	No
3061628	2001	Outbreak Associated	40 to 49 Years	Weston	M9N	Outbreaks, Healthcare Institutions	CONFIRMED	2020-03-31	2020-04-08	FEMALE	RESOLVED	No	No	No	No	No	No
3061629	2002	Outbreak Associated	60 to 69 Years	Humewood-Cedarvale	M6C	Outbreaks, Healthcare Institutions	CONFIRMED	2020-04-06	2020-04-09	FEMALE	RESOLVED	No	No	No	No	No	No
3061630	2003	Outbreak Associated	90 and older	Humber Heights-Westmount	M9P	Outbreaks, Healthcare Institutions	CONFIRMED	2020-04-01	2020-04-11	MALE	FATAL	No	No	No	No	No	No
3061631	2004	Outbreak Associated	20 to 29 Years	Clairlea-Birchmount	M1L	Outbreaks, Healthcare Institutions	CONFIRMED	2020-04-06	2020-04-11	FEMALE	RESOLVED	No	No	No	No	No	No
3061632	2005	Sporadic	30 to 39 Years	Waterfront Communities-The Island	M5E	Household Contact	CONFIRMED	2020-04-07	2020-04-11	MALE	RESOLVED	No	No	No	No	No	No
3061633	2006	Outbreak Associated	30 to 39 Years	Newtonbrook West	M2M	Outbreaks, Congregate Settings	CONFIRMED	2020-04-06	2020-04-11	FEMALE	RESOLVED	No	No	No	Yes	No	No
3061634	2007	Sporadic	60 to 69 Years	L'Amoreaux	M1W	Close Contact	CONFIRMED	2020-04-06	2020-04-09	MALE	RESOLVED	No	No	No	No	No	No
3061635	2008	Sporadic	60 to 69 Years	Casa Loma	M5R	Household Contact	CONFIRMED	2020-03-20	2020-04-11	FEMALE	RESOLVED	No	No	No	Yes	Yes	No
3061636	2009	Outbreak Associated	80 to 89 Years	Islington-City Centre West	M9B	Outbreaks, Healthcare Institutions	CONFIRMED	2020-04-01	2020-04-09	MALE	FATAL	No	No	No	No	No	No
3061637	2010	Outbreak Associated	90 and older	Humber Heights-Westmount	M9P	Outbreaks, Healthcare Institutions	CONFIRMED	2020-04-01	2020-04-11	FEMALE	FATAL	No	No	No	No	No	No
3061638	2011	Sporadic	50 to 59 Years	Palmerston-Little Italy	M6G	Household Contact	CONFIRMED	2020-04-01	2020-04-11	FEMALE	RESOLVED	No	No	No	No	No	No
3061639	2012	Outbreak Associated	70 to 79 Years	South Parkdale	M6K	Outbreaks, Healthcare Institutions	CONFIRMED	2020-04-08	2020-04-11	MALE	RESOLVED	No	No	No	No	No	No
3061640	2013	Outbreak Associated	60 to 69 Years	Long Branch	M8W	Outbreaks, Healthcare Institutions	CONFIRMED	2020-03-26	2020-04-09	MALE	RESOLVED	No	No	No	Yes	Yes	Yes
3061641	2014	Sporadic	20 to 29 Years	Yonge-St.Clair	M4V	Travel	PROBABLE	2020-03-23	2020-03-26	FEMALE	RESOLVED	No	No	No	No	No	No
3061642	2015	Outbreak Associated	80 to 89 Years	Beechborough-Greenbrook	M6M	Outbreaks, Healthcare Institutions	CONFIRMED	2020-04-07	2020-04-11	MALE	RESOLVED	No	No	No	No	No	No
3061643	2016	Sporadic	60 to 69 Years	Cabbagetown-South St. James Town	M4X	Household Contact	CONFIRMED	2020-04-02	2020-04-11	FEMALE	RESOLVED	No	No	No	No	No	No
3061644	2018	Outbreak Associated	90 and older	Islington-City Centre West	M9B	Outbreaks, Healthcare Institutions	CONFIRMED	2020-04-02	2020-04-09	MALE	RESOLVED	No	No	No	No	No	No
3061645	2019	Sporadic	40 to 49 Years	North St. James Town	M4X	No Information	CONFIRMED	2020-04-01	2020-04-11	FEMALE	FATAL	No	No	No	Yes	Yes	Yes
3061646	2020	Sporadic	50 to 59 Years	Englemount-Lawrence	M6B	No Information	CONFIRMED	2020-04-07	2020-04-09	MALE	RESOLVED	No	No	No	No	No	No
3061647	2021	Sporadic	40 to 49 Years	Yonge-Eglinton	M4R	Close Contact	CONFIRMED	2020-04-07	2020-04-09	FEMALE	RESOLVED	No	No	No	No	No	No
3061648	2022	Outbreak Associated	40 to 49 Years	Islington-City Centre West	M9A	Outbreaks, Healthcare Institutions	CONFIRMED	2020-04-01	2020-04-11	MALE	RESOLVED	No	No	No	No	No	No
3061649	2023	Outbreak Associated	40 to 49 Years	Black Creek	M3N	Outbreaks, Healthcare Institutions	CONFIRMED	2020-04-05	2020-04-09	FEMALE	RESOLVED	No	No	No	No	No	No
3061650	2024	Sporadic	50 to 59 Years	Humbermede	M9M	Community	CONFIRMED	2020-04-04	2020-04-09	FEMALE	RESOLVED	No	No	No	No	No	No
3061651	2025	Outbreak Associated	60 to 69 Years	West Humber-Clairville	M9V	Outbreaks, Healthcare Institutions	CONFIRMED	2020-04-01	2020-04-11	FEMALE	RESOLVED	No	No	No	No	No	No
3061652	2026	Sporadic	60 to 69 Years	Bayview Village	M2K	No Information	CONFIRMED	2020-04-09	2020-04-10	MALE	RESOLVED	No	No	No	Yes	No	No
3061653	2027	Outbreak Associated	60 to 69 Years	Niagara	M6J	Outbreaks, Healthcare Institutions	CONFIRMED	2020-03-31	2020-04-11	MALE	RESOLVED	No	No	No	No	No	No
3061654	2028	Sporadic	50 to 59 Years	Lansing-Westgate	M2N	Household Contact	CONFIRMED	2020-04-07	2020-04-11	FEMALE	RESOLVED	No	No	No	No	No	No
3061655	2029	Outbreak Associated	50 to 59 Years	Lawrence Park North	M5M	Outbreaks, Congregate Settings	CONFIRMED	2020-04-08	2020-04-10	FEMALE	RESOLVED	No	No	No	Yes	No	No
3061656	2030	Outbreak Associated	40 to 49 Years	Newtonbrook West	M2M	Outbreaks, Congregate Settings	CONFIRMED	2020-04-04	2020-04-11	MALE	RESOLVED	No	No	No	Yes	No	No
3061657	2031	Outbreak Associated	30 to 39 Years	Niagara	M6J	Outbreaks, Healthcare Institutions	CONFIRMED	2020-04-06	2020-04-11	MALE	RESOLVED	No	No	No	No	No	No
3061658	2032	Sporadic	60 to 69 Years	York University Heights	M3J	Community	CONFIRMED	2020-03-25	2020-04-11	MALE	RESOLVED	No	No	No	No	No	No
3061659	2033	Outbreak Associated	40 to 49 Years	Downsview-Roding-CFB	M3M	Outbreaks, Healthcare Institutions	CONFIRMED	2020-04-09	2020-04-11	FEMALE	RESOLVED	No	No	No	No	No	No
3061660	2034	Sporadic	40 to 49 Years	Newtonbrook West	M2M	Household Contact	CONFIRMED	2020-04-04	2020-04-11	MALE	RESOLVED	No	No	No	No	No	No
3061661	2035	Sporadic	60 to 69 Years	Clairlea-Birchmount	M1L	Travel	PROBABLE	2020-03-17	2020-03-24	MALE	RESOLVED	No	No	No	No	No	No
3061662	2036	Sporadic	60 to 69 Years	High Park-Swansea	M6S	Travel	CONFIRMED	2020-03-20	2020-04-09	FEMALE	RESOLVED	No	No	No	No	No	No
3061663	2037	Sporadic	70 to 79 Years	Glenfield-Jane Heights	M3L	Household Contact	CONFIRMED	2020-03-18	2020-04-11	MALE	FATAL	No	No	No	Yes	Yes	Yes
3061664	2039	Outbreak Associated	70 to 79 Years	Banbury-Don Mills	M3B	Outbreaks, Healthcare Institutions	CONFIRMED	2020-04-10	2020-04-11	FEMALE	FATAL	No	No	No	No	No	No
3061665	2040	Sporadic	50 to 59 Years	Malvern	M1B	Community	CONFIRMED	2020-04-08	2020-04-07	FEMALE	RESOLVED	No	No	No	No	No	No
3061666	2041	Sporadic	40 to 49 Years	Newtonbrook West	M2M	Outbreaks, Other Settings	CONFIRMED	2020-04-04	2020-04-11	FEMALE	RESOLVED	No	No	No	No	No	No
3061667	2042	Sporadic	50 to 59 Years	Dovercourt-Wallace Emerson-Junction	M6H	Close Contact	PROBABLE	2020-03-20	2020-04-08	FEMALE	RESOLVED	No	No	No	No	No	No
3061668	2043	Sporadic	50 to 59 Years	Bedford Park-Nortown	M5M	Community	CONFIRMED	2020-03-27	2020-04-09	MALE	RESOLVED	No	No	No	No	No	No
3061669	2044	Outbreak Associated	50 to 59 Years	Corso Italia-Davenport	M6E	Outbreaks, Healthcare Institutions	CONFIRMED	2020-04-01	2020-04-08	FEMALE	RESOLVED	No	No	No	No	No	No
3061670	2045	Sporadic	50 to 59 Years	L'Amoreaux	M1W	Household Contact	CONFIRMED	2020-04-06	2020-04-09	FEMALE	RESOLVED	No	No	No	No	No	No
3061671	2046	Sporadic	50 to 59 Years	L'Amoreaux	M1W	Household Contact	CONFIRMED	2020-03-23	2020-04-11	MALE	RESOLVED	No	No	No	No	No	No
3061672	2047	Sporadic	40 to 49 Years	Woburn	M1G	Community	CONFIRMED	2020-04-04	2020-04-09	MALE	RESOLVED	No	No	No	No	No	No
3061673	2048	Sporadic	30 to 39 Years	Wexford/Maryvale	M1R	Community	CONFIRMED	2020-04-09	2020-04-11	MALE	RESOLVED	No	No	No	No	No	No
3061674	2049	Outbreak Associated	50 to 59 Years	Glenfield-Jane Heights	M3N	Outbreaks, Healthcare Institutions	CONFIRMED	2020-04-05	2020-04-09	FEMALE	RESOLVED	No	No	No	No	No	No
3061675	2051	Outbreak Associated	40 to 49 Years	Wexford/Maryvale	M1R	Outbreaks, Healthcare Institutions	CONFIRMED	2020-04-06	2020-04-07	FEMALE	RESOLVED	No	No	No	No	No	No
3061676	2052	Outbreak Associated	40 to 49 Years	Newtonbrook West	M2M	Outbreaks, Healthcare Institutions	CONFIRMED	2020-04-07	2020-04-11	FEMALE	RESOLVED	No	No	No	No	No	No
3061677	2053	Sporadic	50 to 59 Years	Pleasant View	M2J	Household Contact	CONFIRMED	2020-04-07	2020-04-11	MALE	RESOLVED	No	No	No	No	No	No
3061678	2054	Sporadic	30 to 39 Years	Bendale	M1J	Household Contact	CONFIRMED	2020-03-29	2020-04-09	MALE	RESOLVED	No	No	No	No	No	No
3061679	2055	Sporadic	40 to 49 Years	Pleasant View	M2J	Household Contact	CONFIRMED	2020-04-09	2020-04-11	FEMALE	RESOLVED	No	No	No	No	No	No
3061680	2056	Outbreak Associated	50 to 59 Years	Englemount-Lawrence	M6B	Outbreaks, Healthcare Institutions	CONFIRMED	2020-04-08	2020-04-11	FEMALE	RESOLVED	No	No	No	No	No	No
3061681	2057	Outbreak Associated	60 to 69 Years	Malvern	M1B	Outbreaks, Healthcare Institutions	CONFIRMED	2020-04-03	2020-04-09	FEMALE	RESOLVED	No	No	No	No	No	No
3061682	2058	Outbreak Associated	70 to 79 Years	Rexdale-Kipling	M9W	Outbreaks, Healthcare Institutions	CONFIRMED	2020-04-07	2020-04-09	MALE	RESOLVED	No	No	No	No	No	No
3061683	2059	Sporadic	20 to 29 Years	Bendale	M1J	Household Contact	CONFIRMED	2020-04-05	2020-04-09	MALE	RESOLVED	No	No	No	No	No	No
3061684	2060	Sporadic	60 to 69 Years	Forest Hill South	M5P	Household Contact	CONFIRMED	2020-04-06	2020-04-09	FEMALE	RESOLVED	No	No	No	No	No	No
3061685	2061	Sporadic	30 to 39 Years	Dufferin Grove	M6H	Travel	CONFIRMED	2020-03-24	2020-04-09	MALE	RESOLVED	No	No	No	No	No	No
3061686	2062	Outbreak Associated	80 to 89 Years	South Riverdale	M4M	Outbreaks, Healthcare Institutions	CONFIRMED	2020-04-07	2020-04-09	FEMALE	FATAL	No	No	No	Yes	No	No
3061687	2063	Sporadic	60 to 69 Years	Black Creek	M3N	Community	CONFIRMED	2020-03-20	2020-04-08	FEMALE	RESOLVED	No	No	No	No	No	No
3061688	2064	Sporadic	30 to 39 Years	Dufferin Grove	M6H	Travel	CONFIRMED	2020-03-20	2020-04-09	FEMALE	RESOLVED	No	No	No	No	No	No
3061689	2065	Sporadic	20 to 29 Years	O'Connor-Parkview	M4B	Household Contact	CONFIRMED	2020-03-29	2020-04-09	MALE	RESOLVED	No	No	No	No	No	No
3061690	2067	Sporadic	60 to 69 Years	Centennial Scarborough	M1C	Community	CONFIRMED	2020-03-27	2020-04-09	MALE	RESOLVED	No	No	No	No	No	No
3061691	2068	Sporadic	50 to 59 Years	Dorset Park	M1P	Close Contact	CONFIRMED	2020-04-04	2020-04-09	MALE	RESOLVED	No	No	No	No	No	No
3061692	2069	Sporadic	60 to 69 Years	Cliffcrest	M1M	Travel	CONFIRMED	2020-03-19	2020-04-09	MALE	RESOLVED	No	No	No	No	No	No
3061693	2070	Sporadic	20 to 29 Years	Rouge	M1C	Household Contact	CONFIRMED	2020-04-07	2020-04-09	FEMALE	RESOLVED	No	No	No	No	No	No
3061694	2072	Outbreak Associated	20 to 29 Years	Humber Heights-Westmount	M9P	Outbreaks, Healthcare Institutions	CONFIRMED	2020-04-01	2020-04-09	MALE	RESOLVED	No	No	No	No	No	No
3061695	2073	Sporadic	20 to 29 Years	Victoria Village	M4A	No Information	CONFIRMED	2020-04-08	2020-04-09	MALE	RESOLVED	No	No	No	No	No	No
3061696	2074	Sporadic	60 to 69 Years	Malvern	M1B	Community	CONFIRMED	2020-03-23	2020-04-09	FEMALE	RESOLVED	No	No	No	No	No	No
3061697	2075	Sporadic	70 to 79 Years	Waterfront Communities-The Island	M5E	Travel	CONFIRMED	2020-04-08	2020-04-09	MALE	RESOLVED	No	No	No	Yes	No	No
3061698	2076	Outbreak Associated	80 to 89 Years	New Toronto	M8V	Outbreaks, Healthcare Institutions	CONFIRMED	2020-04-03	2020-04-06	FEMALE	FATAL	No	No	No	No	No	No
3061699	2077	Sporadic	40 to 49 Years	Bathurst Manor	M3H	Community	CONFIRMED	2020-04-07	2020-04-09	MALE	RESOLVED	No	No	No	No	No	No
3061700	2078	Outbreak Associated	50 to 59 Years	L'Amoreaux	M1W	Outbreaks, Healthcare Institutions	CONFIRMED	2020-04-03	2020-04-09	FEMALE	RESOLVED	No	No	No	No	No	No
3061701	2079	Sporadic	20 to 29 Years	Islington-City Centre West	M9A	Close Contact	CONFIRMED	2020-04-02	2020-04-09	FEMALE	RESOLVED	No	No	No	No	No	No
3061702	2080	Outbreak Associated	90 and older	New Toronto	M8V	Outbreaks, Healthcare Institutions	CONFIRMED	2020-04-03	2020-04-06	FEMALE	RESOLVED	No	No	No	No	No	No
3061703	2081	Outbreak Associated	90 and older	New Toronto	M8V	Outbreaks, Healthcare Institutions	CONFIRMED	2020-04-03	2020-04-06	FEMALE	RESOLVED	No	No	No	No	No	No
3061704	2082	Outbreak Associated	90 and older	New Toronto	M8V	Outbreaks, Healthcare Institutions	CONFIRMED	2020-04-02	2020-04-06	FEMALE	FATAL	No	No	No	No	No	No
3061705	2083	Sporadic	20 to 29 Years	Centennial Scarborough	M1C	Community	CONFIRMED	2020-04-05	2020-04-09	MALE	RESOLVED	No	No	No	No	No	No
3061706	2084	Sporadic	20 to 29 Years	Scarborough Village	M1J	Household Contact	CONFIRMED	2020-03-18	2020-04-09	FEMALE	RESOLVED	No	No	No	No	No	No
3061707	2085	Outbreak Associated	70 to 79 Years	New Toronto	M8V	Outbreaks, Healthcare Institutions	CONFIRMED	2020-04-02	2020-04-06	FEMALE	RESOLVED	No	No	No	No	No	No
3061708	2086	Sporadic	50 to 59 Years	Lawrence Park South	M4R	Community	CONFIRMED	2020-04-05	2020-04-10	FEMALE	RESOLVED	No	No	No	No	No	No
3061709	2088	Sporadic	40 to 49 Years	Bayview Village	M2K	Household Contact	CONFIRMED	2020-04-06	2020-04-09	FEMALE	RESOLVED	No	No	No	Yes	No	No
3061710	2089	Outbreak Associated	80 to 89 Years	Rexdale-Kipling	M9W	Outbreaks, Healthcare Institutions	CONFIRMED	2020-04-05	2020-04-11	FEMALE	RESOLVED	No	No	No	No	No	No
3061711	2090	Outbreak Associated	90 and older	Morningside	M1E	Outbreaks, Healthcare Institutions	CONFIRMED	2020-04-02	2020-04-05	MALE	FATAL	No	No	No	No	No	No
3061712	2091	Outbreak Associated	90 and older	Clairlea-Birchmount	M1L	Outbreaks, Healthcare Institutions	CONFIRMED	2020-04-02	2020-04-03	FEMALE	RESOLVED	No	No	No	No	No	No
3061713	2092	Outbreak Associated	60 to 69 Years	Clairlea-Birchmount	M1L	Outbreaks, Healthcare Institutions	CONFIRMED	2020-04-02	2020-04-03	MALE	RESOLVED	No	No	No	No	No	No
3061714	2093	Outbreak Associated	70 to 79 Years	Clairlea-Birchmount	M1L	Outbreaks, Healthcare Institutions	CONFIRMED	2020-04-01	2020-04-03	MALE	RESOLVED	No	No	No	No	No	No
3061715	2094	Outbreak Associated	80 to 89 Years	Clairlea-Birchmount	M1L	Outbreaks, Healthcare Institutions	CONFIRMED	2020-04-07	2020-04-09	MALE	RESOLVED	No	No	No	No	No	No
3061716	2095	Outbreak Associated	80 to 89 Years	Clairlea-Birchmount	M1L	Outbreaks, Healthcare Institutions	CONFIRMED	2020-04-02	2020-04-03	FEMALE	RESOLVED	No	No	No	No	No	No
3061717	2096	Outbreak Associated	90 and older	Clairlea-Birchmount	M1L	Outbreaks, Healthcare Institutions	CONFIRMED	2020-04-02	2020-04-03	FEMALE	FATAL	No	No	No	No	No	No
3061718	2097	Outbreak Associated	90 and older	Clairlea-Birchmount	M1L	Outbreaks, Healthcare Institutions	CONFIRMED	2020-03-27	2020-04-01	FEMALE	FATAL	No	No	No	No	No	No
3061719	2098	Outbreak Associated	80 to 89 Years	Clairlea-Birchmount	M1L	Outbreaks, Healthcare Institutions	CONFIRMED	2020-04-02	2020-04-03	MALE	RESOLVED	No	No	No	No	No	No
3061720	2099	Sporadic	20 to 29 Years	Malvern	M1B	Community	CONFIRMED	2020-03-27	2020-04-12	MALE	RESOLVED	No	No	No	No	No	No
3061721	2100	Sporadic	50 to 59 Years	Humber Heights-Westmount	M9P	Community	CONFIRMED	2020-04-02	2020-04-12	FEMALE	RESOLVED	No	No	No	No	No	No
3061722	2101	Sporadic	70 to 79 Years	Malvern	M1B	Travel	CONFIRMED	2020-04-09	2020-04-11	FEMALE	RESOLVED	No	No	No	Yes	Yes	Yes
3061723	2102	Sporadic	40 to 49 Years	Black Creek	M3N	Community	CONFIRMED	2020-04-02	2020-04-12	MALE	RESOLVED	No	No	No	No	No	No
3061724	2103	Outbreak Associated	90 and older	Alderwood	M8W	Outbreaks, Healthcare Institutions	CONFIRMED	2020-04-05	2020-04-08	FEMALE	RESOLVED	No	No	No	No	No	No
3061725	2104	Sporadic	30 to 39 Years	Junction Area	M6P	No Information	CONFIRMED	2020-04-08	2020-04-12	FEMALE	RESOLVED	No	No	No	No	No	No
3061726	2105	Sporadic	60 to 69 Years	Kingsview Village-The Westway	M9R	No Information	CONFIRMED	2020-03-29	2020-04-11	MALE	RESOLVED	No	No	No	Yes	Yes	Yes
3061727	2106	Sporadic	40 to 49 Years	Danforth	M4J	Household Contact	CONFIRMED	2020-04-06	2020-04-11	MALE	RESOLVED	No	No	No	No	No	No
3061728	2107	Outbreak Associated	30 to 39 Years	Briar Hill - Belgravia	M6E	Outbreaks, Healthcare Institutions	CONFIRMED	2020-04-04	2020-04-11	FEMALE	RESOLVED	No	No	No	Yes	No	No
3061729	2108	Outbreak Associated	80 to 89 Years	Islington-City Centre West	M9B	Outbreaks, Healthcare Institutions	CONFIRMED	2020-04-05	2020-04-09	FEMALE	FATAL	No	No	No	No	No	No
3061730	2109	Outbreak Associated	90 and older	Edenbridge-Humber Valley	M9A	Outbreaks, Healthcare Institutions	CONFIRMED	2020-04-05	2020-04-09	FEMALE	FATAL	No	No	No	No	No	No
3061731	2110	Sporadic	60 to 69 Years	L'Amoreaux	M1W	Household Contact	CONFIRMED	2020-04-09	2020-04-11	MALE	RESOLVED	No	No	No	Yes	No	No
3061732	2111	Sporadic	30 to 39 Years	Steeles	M1W	Community	CONFIRMED	2020-04-07	2020-04-12	FEMALE	RESOLVED	No	No	No	No	No	No
3061733	2112	Sporadic	50 to 59 Years	Weston	M9N	Community	CONFIRMED	2020-04-03	2020-04-11	FEMALE	RESOLVED	No	No	No	No	No	No
3061734	2113	Outbreak Associated	80 to 89 Years	Morningside	M1E	Outbreaks, Healthcare Institutions	CONFIRMED	2020-03-26	2020-04-11	MALE	FATAL	No	No	No	Yes	No	No
3061735	2114	Sporadic	60 to 69 Years	Morningside	M1E	Household Contact	PROBABLE	2020-03-22	2020-03-23	FEMALE	RESOLVED	No	No	No	No	No	No
3061736	2116	Sporadic	80 to 89 Years	University	M5S	Community	CONFIRMED	2020-03-29	2020-04-11	FEMALE	RESOLVED	No	No	No	Yes	No	No
3061737	2117	Outbreak Associated	90 and older	Bayview Woods-Steeles	M2K	Outbreaks, Healthcare Institutions	CONFIRMED	2020-04-10	2020-04-12	FEMALE	RESOLVED	No	No	No	No	No	No
3061738	2118	Outbreak Associated	90 and older	Etobicoke West Mall	M9C	Outbreaks, Healthcare Institutions	CONFIRMED	2020-04-10	2020-04-12	FEMALE	FATAL	No	No	No	No	No	No
3061739	2119	Outbreak Associated	90 and older	University	M5S	Outbreaks, Healthcare Institutions	CONFIRMED	2020-04-10	2020-04-12	MALE	FATAL	No	No	No	Yes	No	No
3061740	2122	Outbreak Associated	70 to 79 Years	Rexdale-Kipling	M9W	Outbreaks, Healthcare Institutions	CONFIRMED	2020-04-07	2020-04-08	MALE	RESOLVED	No	No	No	No	No	No
3061741	2123	Outbreak Associated	90 and older	Beechborough-Greenbrook	M6M	Outbreaks, Healthcare Institutions	CONFIRMED	2020-04-02	2020-04-09	FEMALE	RESOLVED	No	No	No	Yes	No	No
3061742	2124	Outbreak Associated	60 to 69 Years	Rexdale-Kipling	M9W	Outbreaks, Healthcare Institutions	CONFIRMED	2020-04-10	2020-04-12	FEMALE	RESOLVED	No	No	No	No	No	No
3061743	2126	Outbreak Associated	80 to 89 Years	Moss Park	M5A	Outbreaks, Healthcare Institutions	CONFIRMED	2020-04-02	2020-04-12	MALE	FATAL	No	No	No	Yes	No	No
3061744	2127	Outbreak Associated	80 to 89 Years	Islington-City Centre West	M9B	Outbreaks, Healthcare Institutions	CONFIRMED	2020-04-01	2020-04-09	FEMALE	FATAL	No	No	No	Yes	Yes	Yes
3061745	2128	Outbreak Associated	80 to 89 Years	Rexdale-Kipling	M9W	Outbreaks, Healthcare Institutions	CONFIRMED	2020-04-07	2020-04-09	FEMALE	RESOLVED	No	No	No	No	No	No
3061746	2129	Outbreak Associated	50 to 59 Years	Thistletown-Beaumond Heights	M9V	Outbreaks, Healthcare Institutions	CONFIRMED	2020-04-08	2020-04-12	FEMALE	RESOLVED	No	No	No	No	No	No
3061747	2130	Outbreak Associated	90 and older	South Parkdale	M6K	Outbreaks, Healthcare Institutions	CONFIRMED	2020-04-09	2020-04-12	MALE	FATAL	No	No	No	No	No	No
3061748	2131	Outbreak Associated	80 to 89 Years	Annex	M5R	Outbreaks, Healthcare Institutions	CONFIRMED	2020-04-10	2020-04-11	FEMALE	RESOLVED	No	No	No	No	No	No
3061749	2132	Outbreak Associated	80 to 89 Years	Rexdale-Kipling	M9W	Outbreaks, Healthcare Institutions	CONFIRMED	2020-04-07	2020-04-09	FEMALE	RESOLVED	No	No	No	Yes	No	No
3061750	2133	Outbreak Associated	60 to 69 Years	Rexdale-Kipling	M9W	Outbreaks, Healthcare Institutions	CONFIRMED	2020-04-09	2020-04-11	MALE	FATAL	No	No	No	No	No	No
3061751	2134	Outbreak Associated	70 to 79 Years	South Parkdale	M6K	Outbreaks, Healthcare Institutions	CONFIRMED	2020-04-09	2020-04-12	FEMALE	RESOLVED	No	No	No	No	No	No
3061752	2135	Outbreak Associated	50 to 59 Years	Glenfield-Jane Heights	M3N	Outbreaks, Healthcare Institutions	CONFIRMED	2020-04-10	2020-04-12	FEMALE	RESOLVED	No	No	No	Yes	No	No
3061753	2136	Outbreak Associated	80 to 89 Years	Kensington-Chinatown	M5T	Outbreaks, Healthcare Institutions	CONFIRMED	2020-04-10	2020-04-12	FEMALE	FATAL	No	No	No	Yes	No	No
3061754	2137	Outbreak Associated	50 to 59 Years	South Parkdale	M6K	Outbreaks, Healthcare Institutions	CONFIRMED	2020-04-09	2020-04-12	MALE	RESOLVED	No	No	No	No	No	No
3061755	2138	Sporadic	80 to 89 Years	Pelmo Park-Humberlea	M9N	Household Contact	CONFIRMED	2020-04-03	2020-04-11	FEMALE	FATAL	No	No	No	Yes	No	No
3061756	2139	Outbreak Associated	90 and older	Annex	M6G	Outbreaks, Healthcare Institutions	CONFIRMED	2020-04-09	2020-04-12	FEMALE	FATAL	No	No	No	No	No	No
3061757	2140	Outbreak Associated	80 to 89 Years	Rexdale-Kipling	M9W	Outbreaks, Healthcare Institutions	CONFIRMED	2020-04-09	2020-04-12	MALE	RESOLVED	No	No	No	No	No	No
3061758	2141	Outbreak Associated	80 to 89 Years	Bayview Woods-Steeles	M2K	Outbreaks, Healthcare Institutions	CONFIRMED	2020-04-09	2020-04-10	MALE	RESOLVED	No	No	No	No	No	No
3061759	2142	Outbreak Associated	40 to 49 Years	Eringate-Centennial-West Deane	M9C	Outbreaks, Healthcare Institutions	CONFIRMED	2020-04-10	2020-04-11	FEMALE	RESOLVED	No	No	No	No	No	No
3061760	2143	Outbreak Associated	80 to 89 Years	Bayview Woods-Steeles	M2K	Outbreaks, Healthcare Institutions	CONFIRMED	2020-04-02	2020-04-12	FEMALE	RESOLVED	No	No	No	No	No	No
3061761	2144	Outbreak Associated	90 and older	Rexdale-Kipling	M9W	Outbreaks, Healthcare Institutions	CONFIRMED	2020-03-31	2020-04-10	MALE	FATAL	No	No	No	No	No	No
3061762	2145	Outbreak Associated	60 to 69 Years	West Humber-Clairville	M9V	Outbreaks, Healthcare Institutions	CONFIRMED	2020-04-09	2020-04-12	MALE	RESOLVED	No	No	No	No	No	No
3061763	2146	Outbreak Associated	80 to 89 Years	Downsview-Roding-CFB	M3M	Outbreaks, Healthcare Institutions	CONFIRMED	2020-04-02	2020-03-08	FEMALE	FATAL	No	No	No	No	No	No
3061764	2147	Sporadic	50 to 59 Years	Rouge	M1B	Community	CONFIRMED	2020-04-09	2020-04-11	FEMALE	RESOLVED	No	No	No	No	No	No
3061765	2148	Outbreak Associated	50 to 59 Years	Bedford Park-Nortown	M6A	Outbreaks, Healthcare Institutions	CONFIRMED	2020-04-07	2020-04-12	FEMALE	RESOLVED	No	No	No	No	No	No
3061766	2149	Outbreak Associated	60 to 69 Years	Islington-City Centre West	M9B	Outbreaks, Healthcare Institutions	CONFIRMED	2020-03-27	2020-04-09	MALE	RESOLVED	No	No	No	No	No	No
3061767	2150	Sporadic	40 to 49 Years	Downsview-Roding-CFB	M3K	Community	CONFIRMED	2020-03-31	2020-04-11	MALE	RESOLVED	No	No	No	No	No	No
3061768	2151	Outbreak Associated	80 to 89 Years	Rexdale-Kipling	M9W	Outbreaks, Healthcare Institutions	CONFIRMED	2020-04-09	2020-04-12	FEMALE	RESOLVED	No	No	No	No	No	No
3061769	2153	Outbreak Associated	30 to 39 Years	Alderwood	M8W	Outbreaks, Healthcare Institutions	CONFIRMED	2020-04-07	2020-04-11	FEMALE	RESOLVED	No	No	No	No	No	No
3061770	2154	Outbreak Associated	90 and older	Morningside	M1E	Outbreaks, Healthcare Institutions	CONFIRMED	2020-04-10	2020-04-12	FEMALE	RESOLVED	No	No	No	No	No	No
3061771	2155	Outbreak Associated	80 to 89 Years	Morningside	M1E	Outbreaks, Healthcare Institutions	CONFIRMED	2020-04-08	2020-04-12	FEMALE	RESOLVED	No	No	No	No	No	No
3061772	2156	Outbreak Associated	90 and older	Morningside	M1E	Outbreaks, Healthcare Institutions	CONFIRMED	2020-04-10	2020-04-12	FEMALE	RESOLVED	No	No	No	No	No	No
3061773	2157	Outbreak Associated	80 to 89 Years	Downsview-Roding-CFB	M3M	Outbreaks, Healthcare Institutions	CONFIRMED	2020-04-04	2020-04-09	FEMALE	FATAL	No	No	No	No	No	No
3061774	2158	Outbreak Associated	80 to 89 Years	Morningside	M1E	Outbreaks, Healthcare Institutions	CONFIRMED	2020-04-12	2020-04-12	FEMALE	RESOLVED	No	No	No	No	No	No
3061775	2160	Outbreak Associated	50 to 59 Years	Morningside	M1E	Outbreaks, Healthcare Institutions	CONFIRMED	2020-04-08	2020-04-12	MALE	RESOLVED	No	No	No	No	No	No
3061776	2161	Outbreak Associated	80 to 89 Years	Morningside	M1E	Outbreaks, Healthcare Institutions	CONFIRMED	2020-04-09	2020-04-12	MALE	RESOLVED	No	No	No	No	No	No
3061777	2162	Outbreak Associated	70 to 79 Years	Islington-City Centre West	M9B	Outbreaks, Healthcare Institutions	CONFIRMED	2020-04-03	2020-04-09	FEMALE	RESOLVED	No	No	No	Yes	No	No
3061778	2163	Outbreak Associated	80 to 89 Years	Morningside	M1E	Outbreaks, Healthcare Institutions	CONFIRMED	2020-04-07	2020-04-12	MALE	FATAL	No	No	No	No	No	No
3061779	2165	Outbreak Associated	80 to 89 Years	Morningside	M1E	Outbreaks, Healthcare Institutions	CONFIRMED	2020-04-10	2020-04-12	FEMALE	RESOLVED	No	No	No	No	No	No
3061780	2166	Outbreak Associated	80 to 89 Years	Clairlea-Birchmount	M1L	Outbreaks, Healthcare Institutions	CONFIRMED	2020-04-10	2020-04-12	FEMALE	RESOLVED	No	No	No	No	No	No
3061781	2167	Outbreak Associated	80 to 89 Years	Morningside	M1E	Outbreaks, Healthcare Institutions	CONFIRMED	2020-04-01	2020-04-12	MALE	FATAL	No	No	No	No	No	No
3061782	2168	Outbreak Associated	20 to 29 Years	North St. James Town	M4X	Outbreaks, Congregate Settings	CONFIRMED	2020-04-06	2020-04-12	FEMALE	RESOLVED	No	No	No	No	No	No
3061783	2169	Outbreak Associated	70 to 79 Years	Weston	M9N	Outbreaks, Healthcare Institutions	CONFIRMED	2020-04-08	2020-04-09	FEMALE	RESOLVED	No	No	No	No	No	No
3061784	2170	Outbreak Associated	90 and older	Clairlea-Birchmount	M1L	Outbreaks, Healthcare Institutions	CONFIRMED	2020-04-10	2020-04-12	FEMALE	FATAL	No	No	No	No	No	No
3061785	2171	Outbreak Associated	40 to 49 Years	Cliffcrest	M1M	Outbreaks, Congregate Settings	CONFIRMED	2020-04-08	2020-04-12	MALE	RESOLVED	No	No	No	No	No	No
3061786	2172	Outbreak Associated	80 to 89 Years	Humber Heights-Westmount	M9P	Outbreaks, Healthcare Institutions	CONFIRMED	2020-04-09	2020-04-12	FEMALE	FATAL	No	No	No	No	No	No
3061787	2173	Outbreak Associated	80 to 89 Years	Clairlea-Birchmount	M1L	Outbreaks, Healthcare Institutions	CONFIRMED	2020-04-10	2020-04-12	FEMALE	RESOLVED	No	No	No	No	No	No
3061788	2174	Outbreak Associated	40 to 49 Years	Niagara	M6J	Outbreaks, Healthcare Institutions	CONFIRMED	2020-04-10	2020-04-12	MALE	RESOLVED	No	No	No	No	No	No
3061789	2175	Outbreak Associated	90 and older	Kensington-Chinatown	M5T	Outbreaks, Healthcare Institutions	CONFIRMED	2020-04-07	2020-04-09	MALE	FATAL	No	No	No	No	No	No
3061790	2177	Outbreak Associated	80 to 89 Years	Humber Heights-Westmount	M9P	Outbreaks, Healthcare Institutions	CONFIRMED	2020-04-07	2020-04-12	MALE	RESOLVED	No	No	No	No	No	No
3061791	2178	Outbreak Associated	90 and older	University	M5S	Outbreaks, Healthcare Institutions	CONFIRMED	2020-04-09	2020-04-12	MALE	FATAL	No	No	No	No	No	No
3061792	2179	Outbreak Associated	40 to 49 Years	Niagara	M6J	Outbreaks, Healthcare Institutions	CONFIRMED	2020-04-10	2020-04-12	FEMALE	RESOLVED	No	No	No	No	No	No
3061793	2180	Outbreak Associated	80 to 89 Years	Humber Heights-Westmount	M9P	Outbreaks, Healthcare Institutions	CONFIRMED	2020-04-08	2020-04-12	FEMALE	RESOLVED	No	No	No	No	No	No
3061794	2181	Outbreak Associated	80 to 89 Years	Kensington-Chinatown	M5T	Outbreaks, Healthcare Institutions	CONFIRMED	2020-03-25	2020-04-09	FEMALE	RESOLVED	No	No	No	No	No	No
3061795	2182	Outbreak Associated	80 to 89 Years	Yonge-St.Clair	M4V	Outbreaks, Healthcare Institutions	CONFIRMED	2020-04-10	2020-04-12	MALE	FATAL	No	No	No	No	No	No
3061796	2183	Outbreak Associated	80 to 89 Years	University	M5S	Outbreaks, Healthcare Institutions	CONFIRMED	2020-04-09	2020-04-12	MALE	FATAL	No	No	No	No	No	No
3061797	2184	Outbreak Associated	80 to 89 Years	Humber Heights-Westmount	M9P	Outbreaks, Healthcare Institutions	CONFIRMED	2020-04-08	2020-04-12	FEMALE	RESOLVED	No	No	No	No	No	No
3061798	2185	Outbreak Associated	50 to 59 Years	Newtonbrook West	M2M	Outbreaks, Congregate Settings	CONFIRMED	2020-04-09	2020-04-12	FEMALE	RESOLVED	No	No	No	Yes	No	No
3061799	2186	Outbreak Associated	50 to 59 Years	Newtonbrook West	M2M	Outbreaks, Congregate Settings	CONFIRMED	2020-04-17	2020-04-11	MALE	RESOLVED	No	No	No	Yes	No	No
3061800	2187	Sporadic	40 to 49 Years	Eringate-Centennial-West Deane	M9C	Travel	CONFIRMED	2020-03-15	2020-04-12	FEMALE	RESOLVED	No	No	No	No	No	No
3061801	2188	Outbreak Associated	80 to 89 Years	Humber Heights-Westmount	M9P	Outbreaks, Healthcare Institutions	CONFIRMED	2020-04-08	2020-04-12	MALE	FATAL	No	No	No	No	No	No
3061802	2189	Outbreak Associated	30 to 39 Years	Don Valley Village	M2J	Outbreaks, Healthcare Institutions	CONFIRMED	2020-04-06	2020-04-11	FEMALE	RESOLVED	No	No	No	No	No	No
3061803	2190	Sporadic	50 to 59 Years	Westminster-Branson	M2R	Household Contact	CONFIRMED	2020-04-06	2020-04-11	MALE	RESOLVED	No	No	No	Yes	No	No
3061804	2191	Outbreak Associated	90 and older	Dovercourt-Wallace Emerson-Junction	M6P	Outbreaks, Healthcare Institutions	CONFIRMED	2020-04-08	2020-04-12	FEMALE	FATAL	No	No	No	No	No	No
3061805	2192	Outbreak Associated	90 and older	Humber Heights-Westmount	M9P	Outbreaks, Healthcare Institutions	CONFIRMED	2020-04-08	2020-04-12	FEMALE	FATAL	No	No	No	No	No	No
3061806	2193	Outbreak Associated	80 to 89 Years	Humber Heights-Westmount	M9P	Outbreaks, Healthcare Institutions	CONFIRMED	2020-04-07	2020-04-12	FEMALE	RESOLVED	No	No	No	No	No	No
3061807	2194	Outbreak Associated	90 and older	Humber Heights-Westmount	M9P	Outbreaks, Healthcare Institutions	CONFIRMED	2020-04-07	2020-04-12	FEMALE	FATAL	No	No	No	No	No	No
3061808	2195	Outbreak Associated	90 and older	Weston	M9N	Outbreaks, Healthcare Institutions	CONFIRMED	2020-04-08	2020-04-09	FEMALE	FATAL	No	No	No	No	No	No
3061809	2196	Outbreak Associated	90 and older	Dovercourt-Wallace Emerson-Junction	M6P	Outbreaks, Healthcare Institutions	CONFIRMED	2020-04-07	2020-04-09	MALE	FATAL	No	No	No	No	No	No
3061810	2198	Outbreak Associated	80 to 89 Years	Humber Heights-Westmount	M9P	Outbreaks, Healthcare Institutions	CONFIRMED	2020-04-07	2020-04-09	MALE	RESOLVED	No	No	No	No	No	No
3061811	2199	Sporadic	60 to 69 Years	Rouge	M1B	Community	CONFIRMED	2020-03-19	2020-04-04	MALE	RESOLVED	No	No	No	No	No	No
3061812	2200	Outbreak Associated	80 to 89 Years	Rexdale-Kipling	M9W	Outbreaks, Healthcare Institutions	CONFIRMED	2020-04-06	2020-04-09	FEMALE	RESOLVED	No	No	No	No	No	No
3061813	2201	Sporadic	50 to 59 Years	Westminster-Branson	M2R	Household Contact	CONFIRMED	2020-04-10	2020-04-11	FEMALE	RESOLVED	No	No	No	No	No	No
3061814	2202	Sporadic	50 to 59 Years	Kennedy Park	M1K	Community	CONFIRMED	2020-03-30	2020-04-04	FEMALE	RESOLVED	No	No	No	No	No	No
3061815	2203	Sporadic	30 to 39 Years	Willowdale West	M2N	Household Contact	CONFIRMED	2020-04-06	2020-04-11	MALE	RESOLVED	No	No	No	No	No	No
3061816	2204	Outbreak Associated	20 to 29 Years	Parkwoods-Donalda	M3A	Outbreaks, Congregate Settings	CONFIRMED	2020-04-07	2020-04-11	MALE	RESOLVED	No	No	No	No	No	No
3061817	2205	Sporadic	30 to 39 Years	North St. James Town	M4Y	Household Contact	CONFIRMED	2020-03-26	2020-04-06	MALE	RESOLVED	No	No	No	No	No	No
3061818	2206	Sporadic	20 to 29 Years	Willowdale West	M2N	Household Contact	CONFIRMED	2020-04-05	2020-04-11	MALE	RESOLVED	No	No	No	No	No	No
3061819	2207	Sporadic	20 to 29 Years	Bathurst Manor	M3H	No Information	CONFIRMED	2020-04-10	2020-04-11	MALE	RESOLVED	No	No	No	No	No	No
3061820	2208	Outbreak Associated	40 to 49 Years	Cliffcrest	M1M	Outbreaks, Congregate Settings	CONFIRMED	2020-04-07	2020-04-12	MALE	RESOLVED	No	No	No	Yes	No	No
3061821	2209	Sporadic	70 to 79 Years	Thorncliffe Park	M4H	Community	CONFIRMED	2020-03-28	2020-04-12	FEMALE	RESOLVED	No	No	No	Yes	No	No
3061822	2210	Sporadic	70 to 79 Years	Henry Farm	M2J	Household Contact	CONFIRMED	2020-04-05	2020-04-11	MALE	RESOLVED	No	No	No	No	No	No
3061823	2211	Sporadic	50 to 59 Years	Woburn	M1H	Household Contact	CONFIRMED	2020-04-08	2020-04-10	FEMALE	RESOLVED	No	No	No	No	No	No
3061824	2212	Sporadic	80 to 89 Years	Malvern	M1B	Community	CONFIRMED	2020-04-11	2020-04-12	MALE	FATAL	No	No	No	Yes	No	No
3061825	2213	Outbreak Associated	90 and older	Rustic	M6L	Outbreaks, Healthcare Institutions	CONFIRMED	2020-04-09	2020-04-11	MALE	RESOLVED	No	No	No	No	No	No
3061826	2214	Sporadic	50 to 59 Years	Tam O'Shanter-Sullivan	M1T	Community	CONFIRMED	2020-04-09	2020-04-10	FEMALE	RESOLVED	No	No	No	No	No	No
3061827	2215	Outbreak Associated	30 to 39 Years	Flemingdon Park	M3C	Outbreaks, Healthcare Institutions	CONFIRMED	2020-04-09	2020-04-12	MALE	RESOLVED	No	No	No	No	No	No
3061828	2216	Outbreak Associated	40 to 49 Years	Waterfront Communities-The Island	M5V	Outbreaks, Congregate Settings	CONFIRMED	2020-04-10	2020-04-12	MALE	RESOLVED	No	No	No	No	No	No
3061829	2217	Outbreak Associated	20 to 29 Years	Waterfront Communities-The Island	M5V	Outbreaks, Congregate Settings	CONFIRMED	2020-04-04	2020-04-12	FEMALE	RESOLVED	No	No	No	No	No	No
3061830	2218	Outbreak Associated	20 to 29 Years	Waterfront Communities-The Island	M5V	Outbreaks, Congregate Settings	CONFIRMED	2020-03-30	2020-04-12	FEMALE	RESOLVED	No	No	No	No	No	No
3061831	2219	Sporadic	50 to 59 Years	Maple Leaf	M6L	Community	CONFIRMED	2020-03-25	2020-04-12	FEMALE	RESOLVED	No	No	No	No	No	No
3061832	2220	Sporadic	50 to 59 Years	Malvern	M1B	Community	CONFIRMED	2020-04-02	2020-04-10	FEMALE	RESOLVED	No	No	No	No	No	No
3061833	2221	Sporadic	40 to 49 Years	Thistletown-Beaumond Heights	M9V	Close Contact	CONFIRMED	2020-03-17	2020-04-11	FEMALE	RESOLVED	No	No	No	No	No	No
3061834	2222	Sporadic	50 to 59 Years	Stonegate-Queensway	M8Z	Close Contact	CONFIRMED	2020-04-09	2020-04-12	FEMALE	RESOLVED	No	No	No	No	No	No
3061835	2225	Sporadic	60 to 69 Years	Leaside-Bennington	M4G	Household Contact	CONFIRMED	2020-04-05	2020-04-08	MALE	RESOLVED	No	No	No	No	No	No
3061836	2226	Sporadic	60 to 69 Years	Leaside-Bennington	M4G	Household Contact	PROBABLE	2020-04-02	2020-04-04	FEMALE	RESOLVED	No	No	No	No	No	No
3061837	2227	Sporadic	30 to 39 Years		M6A	Household Contact	PROBABLE	2020-03-11	2020-04-04	FEMALE	RESOLVED	No	No	No	No	No	No
3061838	2228	Outbreak Associated	30 to 39 Years	Rustic	M6L	Outbreaks, Congregate Settings	CONFIRMED	2020-04-08	2020-04-12	MALE	RESOLVED	No	No	No	No	No	No
3061839	2229	Outbreak Associated	70 to 79 Years	Morningside	M1E	Outbreaks, Healthcare Institutions	CONFIRMED	2020-04-04	2020-04-07	FEMALE	FATAL	No	No	No	No	No	No
3061840	2231	Outbreak Associated	80 to 89 Years	Morningside	M1E	Outbreaks, Healthcare Institutions	CONFIRMED	2020-04-03	2020-04-07	MALE	RESOLVED	No	No	No	No	No	No
3061841	2232	Outbreak Associated	80 to 89 Years	Morningside	M1E	Outbreaks, Healthcare Institutions	CONFIRMED	2020-03-21	2020-04-07	MALE	FATAL	No	No	No	No	No	No
3061842	2234	Outbreak Associated	70 to 79 Years	Morningside	M1E	Outbreaks, Healthcare Institutions	CONFIRMED	2020-04-03	2020-04-07	FEMALE	RESOLVED	No	No	No	No	No	No
3061843	2235	Outbreak Associated	20 to 29 Years	Mount Pleasant West	M4P	Outbreaks, Healthcare Institutions	CONFIRMED	2020-04-06	2020-04-11	FEMALE	RESOLVED	No	No	No	No	No	No
3061844	2237	Sporadic	60 to 69 Years	Clairlea-Birchmount	M1L	Household Contact	CONFIRMED	2020-04-08	2020-04-10	MALE	RESOLVED	No	No	No	No	No	No
3061845	2238	Sporadic	20 to 29 Years	O'Connor-Parkview	M4B	Close Contact	CONFIRMED	2020-04-06	2020-04-11	FEMALE	RESOLVED	No	No	No	No	No	No
3061846	2239	Sporadic	50 to 59 Years	Playter Estates-Danforth	M4K	Household Contact	CONFIRMED	2020-03-25	2020-04-11	FEMALE	RESOLVED	No	No	No	No	No	No
3061847	2240	Sporadic	40 to 49 Years	Thorncliffe Park	M4H	Community	CONFIRMED	2020-04-01	2020-04-11	MALE	RESOLVED	No	No	No	No	No	No
3061848	2241	Sporadic	60 to 69 Years	Princess-Rosethorn	M9A	Community	CONFIRMED	2020-03-30	2020-04-11	MALE	RESOLVED	No	No	No	No	No	No
3061849	2242	Outbreak Associated	40 to 49 Years	Wexford/Maryvale	M1R	Outbreaks, Healthcare Institutions	CONFIRMED	2020-04-07	2020-04-10	FEMALE	RESOLVED	No	No	No	No	No	No
3061850	2243	Sporadic	40 to 49 Years	Black Creek	M3N	Community	CONFIRMED	2020-04-04	2020-04-11	MALE	RESOLVED	No	No	No	No	No	No
3061851	2244	Outbreak Associated	40 to 49 Years	Willowdale East	M2N	Outbreaks, Healthcare Institutions	CONFIRMED	2020-04-07	2020-04-11	FEMALE	RESOLVED	No	No	No	No	No	No
3061852	2245	Sporadic	60 to 69 Years	Wexford/Maryvale	M1R	Close Contact	CONFIRMED	2020-04-04	2020-04-11	MALE	RESOLVED	No	No	No	Yes	Yes	Yes
3061853	2246	Outbreak Associated	30 to 39 Years	Newtonbrook West	M2M	Outbreaks, Congregate Settings	CONFIRMED	2020-04-10	2020-04-11	MALE	RESOLVED	No	No	No	Yes	No	No
3061854	2247	Outbreak Associated	80 to 89 Years	Rouge	M1C	Outbreaks, Healthcare Institutions	CONFIRMED	2020-04-08	2020-04-13	FEMALE	RESOLVED	No	No	No	No	No	No
3061855	2248	Outbreak Associated	90 and older	Rouge	M1C	Outbreaks, Healthcare Institutions	CONFIRMED	2020-04-08	2020-04-09	MALE	RESOLVED	No	No	No	No	No	No
3061856	2249	Outbreak Associated	90 and older	O'Connor-Parkview	M4B	Outbreaks, Healthcare Institutions	CONFIRMED	2020-04-08	2020-04-09	FEMALE	RESOLVED	No	No	No	No	No	No
3061857	2250	Outbreak Associated	90 and older	Rouge	M1C	Outbreaks, Healthcare Institutions	CONFIRMED	2020-04-08	2020-04-09	FEMALE	RESOLVED	No	No	No	No	No	No
3061858	2251	Outbreak Associated	90 and older	Morningside	M1E	Outbreaks, Healthcare Institutions	CONFIRMED	2020-04-10	2020-04-09	MALE	FATAL	No	No	No	No	No	No
3061859	2252	Outbreak Associated	80 to 89 Years	Morningside	M1E	Outbreaks, Healthcare Institutions	CONFIRMED	2020-04-07	2020-04-09	MALE	FATAL	No	No	No	No	No	No
3061860	2253	Outbreak Associated	80 to 89 Years	Rouge	M1C	Outbreaks, Healthcare Institutions	CONFIRMED	2020-04-08	2020-04-09	FEMALE	FATAL	No	No	No	No	No	No
3061861	2254	Outbreak Associated	80 to 89 Years	North St. James Town	M4Y	Outbreaks, Healthcare Institutions	CONFIRMED	2020-04-10	2020-04-13	MALE	RESOLVED	No	No	No	No	No	No
3061862	2255	Outbreak Associated	90 and older	Morningside	M1E	Outbreaks, Healthcare Institutions	CONFIRMED	2020-04-07	2020-04-09	FEMALE	RESOLVED	No	No	No	No	No	No
3061863	2256	Outbreak Associated	20 to 29 Years	Willowridge-Martingrove-Richview	M9R	Outbreaks, Healthcare Institutions	CONFIRMED	2020-04-08	2020-04-13	FEMALE	RESOLVED	No	No	No	No	No	No
3061864	2257	Sporadic	20 to 29 Years	Downsview-Roding-CFB	M3K	Household Contact	CONFIRMED	2020-03-12	2020-04-13	FEMALE	RESOLVED	No	No	No	No	No	No
3061865	2258	Sporadic	60 to 69 Years	Rouge	M1X	Household Contact	CONFIRMED	2020-04-08	2020-04-11	MALE	RESOLVED	No	No	No	No	No	No
3061866	2259	Outbreak Associated	80 to 89 Years	Islington-City Centre West	M9B	Outbreaks, Healthcare Institutions	CONFIRMED	2020-04-02	2020-04-13	FEMALE	FATAL	No	No	No	No	No	No
3061867	2260	Outbreak Associated	80 to 89 Years	Humber Heights-Westmount	M9P	Outbreaks, Healthcare Institutions	CONFIRMED	2020-03-31	2020-04-13	MALE	RESOLVED	No	No	No	No	No	No
3061868	2262	Outbreak Associated	80 to 89 Years	Rouge	M1C	Outbreaks, Healthcare Institutions	CONFIRMED	2020-04-08	2020-04-09	MALE	FATAL	No	No	No	No	No	No
3061869	2263	Sporadic	30 to 39 Years	Thorncliffe Park	M4H	Community	CONFIRMED	2020-04-03	2020-04-13	MALE	RESOLVED	No	No	No	No	No	No
3061870	2264	Outbreak Associated	20 to 29 Years	Agincourt North	M1S	Outbreaks, Healthcare Institutions	CONFIRMED	2020-04-10	2020-04-13	FEMALE	RESOLVED	No	No	No	No	No	No
3061871	2265	Outbreak Associated	80 to 89 Years	North St. James Town	M4Y	Outbreaks, Healthcare Institutions	CONFIRMED	2020-04-10	2020-04-13	MALE	RESOLVED	No	No	No	No	No	No
3061872	2266	Sporadic	50 to 59 Years	West Hill	M1E	Close Contact	CONFIRMED	2020-04-08	2020-04-11	FEMALE	RESOLVED	No	No	No	No	No	No
3061873	2267	Sporadic	40 to 49 Years	Bayview Woods-Steeles	M2H	Close Contact	CONFIRMED	2020-04-09	2020-04-13	MALE	RESOLVED	No	No	No	No	No	No
3061874	2268	Outbreak Associated	70 to 79 Years	North St. James Town	M4Y	Outbreaks, Healthcare Institutions	CONFIRMED	2020-04-10	2020-04-13	MALE	RESOLVED	No	No	No	No	No	No
3061875	2269	Sporadic	50 to 59 Years	Steeles	M1W	Household Contact	CONFIRMED	2020-04-04	2020-04-11	MALE	RESOLVED	No	No	No	Yes	Yes	Yes
3061876	2270	Outbreak Associated	50 to 59 Years	Church-Yonge Corridor	M4Y	Outbreaks, Congregate Settings	CONFIRMED	2020-04-09	2020-04-13	MALE	RESOLVED	No	No	No	No	No	No
3061877	2271	Sporadic	40 to 49 Years	Rouge	M1C	Household Contact	CONFIRMED	2020-04-10	2020-04-13	FEMALE	RESOLVED	No	No	No	No	No	No
3061878	2272	Outbreak Associated	40 to 49 Years	Waterfront Communities-The Island	M5A	Outbreaks, Congregate Settings	CONFIRMED	2020-04-05	2020-04-13	MALE	RESOLVED	No	No	No	No	No	No
3061879	2273	Outbreak Associated	80 to 89 Years	North St. James Town	M4Y	Outbreaks, Healthcare Institutions	CONFIRMED	2020-04-10	2020-04-13	MALE	RESOLVED	No	No	No	No	No	No
3061880	2274	Outbreak Associated	30 to 39 Years	Mount Pleasant West	M4S	Outbreaks, Healthcare Institutions	CONFIRMED	2020-04-07	2020-04-13	FEMALE	RESOLVED	No	No	No	No	No	No
3061881	2275	Sporadic	40 to 49 Years	Waterfront Communities-The Island	M5V	Household Contact	CONFIRMED	2020-03-24	2020-03-25	FEMALE	RESOLVED	No	No	No	No	No	No
3061882	2276	Outbreak Associated	20 to 29 Years	L'Amoreaux	M1T	Outbreaks, Healthcare Institutions	CONFIRMED	2020-04-11	2020-04-13	FEMALE	RESOLVED	No	No	No	No	No	No
3061883	2278	Outbreak Associated	30 to 39 Years	Parkwoods-Donalda	M3A	Outbreaks, Healthcare Institutions	CONFIRMED	2020-04-07	2020-04-13	FEMALE	RESOLVED	No	No	No	No	No	No
3061884	2279	Outbreak Associated	60 to 69 Years	North St. James Town	M4Y	Outbreaks, Healthcare Institutions	CONFIRMED	2020-04-10	2020-04-13	FEMALE	RESOLVED	No	No	No	No	No	No
3061885	2280	Outbreak Associated	50 to 59 Years	Rockcliffe-Smythe	M6N	Outbreaks, Congregate Settings	CONFIRMED	2020-04-10	2020-04-12	FEMALE	RESOLVED	No	No	No	No	No	No
3061886	2281	Outbreak Associated	90 and older	North St. James Town	M4Y	Outbreaks, Healthcare Institutions	CONFIRMED	2020-04-10	2020-04-13	MALE	RESOLVED	No	No	No	No	No	No
3061887	2282	Sporadic	70 to 79 Years	Black Creek	M3N	Community	CONFIRMED	2020-04-03	2020-04-12	FEMALE	RESOLVED	No	No	No	Yes	No	No
3061888	2283	Outbreak Associated	90 and older	North St. James Town	M4Y	Outbreaks, Healthcare Institutions	CONFIRMED	2020-04-10	2020-04-13	FEMALE	FATAL	No	No	No	Yes	No	No
3061889	2284	Sporadic	30 to 39 Years	L'Amoreaux	M1W	Household Contact	CONFIRMED	2020-04-14	2020-04-13	FEMALE	RESOLVED	No	No	No	No	No	No
3061890	2285	Sporadic	30 to 39 Years	Willowdale East	M2N	Community	CONFIRMED	2020-04-08	2020-04-12	FEMALE	RESOLVED	No	No	No	No	No	No
3061891	2286	Sporadic	40 to 49 Years	Dufferin Grove	M6H	Community	CONFIRMED	2020-03-16	2020-04-11	MALE	RESOLVED	No	No	No	No	No	No
3061892	2287	Sporadic	19 and younger	Runnymede-Bloor West Village	M6S	Travel	PROBABLE	2020-03-16	2020-03-24	UNKNOWN	RESOLVED	No	No	No	No	No	No
3061893	2288	Sporadic	40 to 49 Years	Blake-Jones	M4J	Travel	CONFIRMED	2020-03-22	2020-04-13	MALE	RESOLVED	No	No	No	No	No	No
3061894	2289	Outbreak Associated	80 to 89 Years	Glenfield-Jane Heights	M3N	Outbreaks, Healthcare Institutions	CONFIRMED	2020-03-31	2020-04-13	FEMALE	RESOLVED	No	No	No	No	No	No
3061895	2290	Outbreak Associated	80 to 89 Years	New Toronto	M8V	Outbreaks, Healthcare Institutions	CONFIRMED	2020-04-08	2020-04-13	FEMALE	RESOLVED	No	No	No	No	No	No
3061896	2291	Sporadic	30 to 39 Years	Runnymede-Bloor West Village	M6S	Travel	PROBABLE	2020-03-17	2020-03-25	FEMALE	RESOLVED	No	No	No	No	No	No
3061897	2292	Outbreak Associated	30 to 39 Years	Parkwoods-Donalda	M3A	Outbreaks, Congregate Settings	CONFIRMED	2020-04-06	2020-04-13	FEMALE	RESOLVED	No	No	No	No	No	No
3061898	2293	Outbreak Associated	40 to 49 Years	Lambton Baby Point	M6S	Outbreaks, Healthcare Institutions	CONFIRMED	2020-04-11	2020-04-11	FEMALE	RESOLVED	No	No	No	No	No	No
3061899	2294	Sporadic	70 to 79 Years	Englemount-Lawrence	M6B	Community	CONFIRMED	2020-03-28	2020-04-13	MALE	RESOLVED	No	No	No	Yes	No	No
3061900	2295	Outbreak Associated	40 to 49 Years	Newtonbrook West	M2M	Outbreaks, Congregate Settings	CONFIRMED	2020-04-06	2020-04-13	MALE	RESOLVED	No	No	No	Yes	No	No
3061901	2296	Sporadic	60 to 69 Years	Banbury-Don Mills	M3C	Travel	CONFIRMED	2020-03-31	2020-04-13	FEMALE	RESOLVED	No	No	No	No	No	No
3061902	2297	Outbreak Associated	80 to 89 Years	North St. James Town	M4Y	Outbreaks, Healthcare Institutions	CONFIRMED	2020-04-10	2020-04-12	MALE	RESOLVED	No	No	No	No	No	No
3061903	2298	Outbreak Associated	30 to 39 Years	Bendale	M1J	Outbreaks, Healthcare Institutions	CONFIRMED	2020-04-13	2020-04-12	FEMALE	RESOLVED	No	No	No	No	No	No
3061904	2299	Outbreak Associated	90 and older	North St. James Town	M4Y	Outbreaks, Healthcare Institutions	CONFIRMED	2020-04-08	2020-04-12	MALE	FATAL	No	No	No	No	No	No
3061905	2300	Outbreak Associated	50 to 59 Years	Newtonbrook West	M2M	Outbreaks, Congregate Settings	CONFIRMED	2020-03-16	2020-04-13	MALE	RESOLVED	No	No	No	Yes	No	No
3061906	2301	Outbreak Associated	50 to 59 Years	North St. James Town	M4Y	Outbreaks, Healthcare Institutions	CONFIRMED	2020-04-08	2020-04-12	MALE	FATAL	No	No	No	No	No	No
3061907	2302	Sporadic	19 and younger	Flemingdon Park	M3C	Household Contact	PROBABLE	2020-03-17	2020-04-13	FEMALE	RESOLVED	No	No	No	No	No	No
3061908	2304	Sporadic	50 to 59 Years	Westminster-Branson	M2R	Community	CONFIRMED	2020-04-08	2020-04-12	MALE	RESOLVED	No	No	No	No	No	No
3061909	2305	Outbreak Associated	70 to 79 Years	North St. James Town	M4Y	Outbreaks, Healthcare Institutions	CONFIRMED	2020-04-10	2020-04-12	FEMALE	FATAL	No	No	No	No	No	No
3061910	2306	Outbreak Associated	30 to 39 Years	South Parkdale	M6K	Outbreaks, Healthcare Institutions	CONFIRMED	2020-04-08	2020-04-13	FEMALE	RESOLVED	No	No	No	No	No	No
3061911	2307	Sporadic	50 to 59 Years	Mount Pleasant East	M4P	Community	CONFIRMED	2020-04-10	2020-04-13	MALE	RESOLVED	No	No	No	No	No	No
3061912	2308	Outbreak Associated	90 and older	Clairlea-Birchmount	M1L	Outbreaks, Healthcare Institutions	CONFIRMED	2020-04-09	2020-04-11	FEMALE	FATAL	No	No	No	No	No	No
3061913	2309	Sporadic	20 to 29 Years	Newtonbrook West	M2M	Close Contact	CONFIRMED	2020-04-09	2020-04-13	MALE	RESOLVED	No	No	No	No	No	No
3061914	2310	Outbreak Associated	70 to 79 Years	Danforth-East York	M4C	Outbreaks, Healthcare Institutions	CONFIRMED	2020-04-09	2020-04-13	MALE	RESOLVED	No	No	No	Yes	No	No
3061915	2311	Outbreak Associated	90 and older	North St. James Town	M4Y	Outbreaks, Healthcare Institutions	CONFIRMED	2020-04-10	2020-04-12	FEMALE	RESOLVED	No	No	No	No	No	No
3061916	2312	Outbreak Associated	60 to 69 Years	Morningside	M1E	Outbreaks, Healthcare Institutions	CONFIRMED	2020-04-11	2020-04-12	FEMALE	RESOLVED	No	No	No	No	No	No
3061917	2313	Outbreak Associated	70 to 79 Years	North St. James Town	M4Y	Outbreaks, Healthcare Institutions	CONFIRMED	2020-04-10	2020-04-12	FEMALE	RESOLVED	No	No	No	No	No	No
3061918	2314	Sporadic	50 to 59 Years	Tam O'Shanter-Sullivan	M1T	Household Contact	CONFIRMED	2020-04-07	2020-04-13	MALE	RESOLVED	No	No	No	No	No	No
3061919	2315	Outbreak Associated	90 and older	Islington-City Centre West	M9B	Outbreaks, Healthcare Institutions	CONFIRMED	2020-03-29	2020-04-12	MALE	FATAL	No	No	No	No	No	No
3061920	2316	Outbreak Associated	80 to 89 Years	University	M5S	Outbreaks, Healthcare Institutions	CONFIRMED	2020-04-09	2020-04-09	FEMALE	RESOLVED	No	No	No	No	No	No
3061921	2317	Outbreak Associated	80 to 89 Years	North St. James Town	M4Y	Outbreaks, Healthcare Institutions	CONFIRMED	2020-04-10	2020-04-12	FEMALE	RESOLVED	No	No	No	Yes	Yes	No
3061922	2318	Sporadic	50 to 59 Years	Thorncliffe Park	M4H	Community	CONFIRMED	2020-04-06	2020-04-13	FEMALE	RESOLVED	No	No	No	No	No	No
3061923	2319	Outbreak Associated	70 to 79 Years	North St. James Town	M4Y	Outbreaks, Healthcare Institutions	CONFIRMED	2020-04-10	2020-04-12	MALE	RESOLVED	No	No	No	Yes	No	No
3061924	2320	Outbreak Associated	90 and older	Islington-City Centre West	M9B	Outbreaks, Healthcare Institutions	CONFIRMED	2020-04-01	2020-04-12	MALE	FATAL	No	No	No	No	No	No
3061925	2321	Outbreak Associated	50 to 59 Years	Parkwoods-Donalda	M3A	Outbreaks, Congregate Settings	CONFIRMED	2020-04-09	2020-04-12	FEMALE	RESOLVED	No	No	No	Yes	No	No
3061926	2322	Sporadic	40 to 49 Years	Briar Hill - Belgravia	M6B	Community	CONFIRMED	2020-04-02	2020-04-12	MALE	RESOLVED	No	No	No	No	No	No
3061927	2323	Outbreak Associated	40 to 49 Years	Englemount-Lawrence	M6A	Outbreaks, Healthcare Institutions	CONFIRMED	2020-04-06	2020-04-13	FEMALE	RESOLVED	No	No	No	No	No	No
3061928	2324	Outbreak Associated	90 and older	Islington-City Centre West	M9B	Outbreaks, Healthcare Institutions	CONFIRMED	2020-04-01	2020-04-12	FEMALE	FATAL	No	No	No	No	No	No
3061929	2325	Outbreak Associated	90 and older	North St. James Town	M4Y	Outbreaks, Healthcare Institutions	CONFIRMED	2020-04-10	2020-04-12	FEMALE	FATAL	No	No	No	No	No	No
3061930	2326	Outbreak Associated	70 to 79 Years	Edenbridge-Humber Valley	M9A	Outbreaks, Healthcare Institutions	CONFIRMED	2020-04-09	2020-04-11	FEMALE	RESOLVED	No	No	No	No	No	No
3061931	2327	Outbreak Associated	20 to 29 Years	Newtonbrook West	M2M	Outbreaks, Congregate Settings	CONFIRMED	2020-04-09	2020-04-13	FEMALE	RESOLVED	No	No	No	Yes	No	No
3061932	2328	Sporadic	40 to 49 Years	Centennial Scarborough	M1C	Close Contact	CONFIRMED	2020-04-08	2020-04-13	FEMALE	RESOLVED	No	No	No	No	No	No
3061933	2329	Outbreak Associated	80 to 89 Years	Moss Park	M5A	Outbreaks, Healthcare Institutions	CONFIRMED	2020-04-07	2020-04-12	MALE	RESOLVED	No	No	No	No	No	No
3061934	2330	Sporadic	50 to 59 Years	Maple Leaf	M6L	Community	CONFIRMED	2020-04-03	2020-04-12	FEMALE	RESOLVED	No	No	No	No	No	No
3061935	2331	Sporadic	40 to 49 Years	Victoria Village	M4A	Close Contact	CONFIRMED	2020-04-05	2020-04-12	FEMALE	RESOLVED	No	No	No	No	No	No
3061936	2332	Sporadic	50 to 59 Years	Ionview	M1K	Community	CONFIRMED	2020-04-07	2020-04-13	MALE	RESOLVED	No	No	No	No	No	No
3061937	2333	Outbreak Associated	80 to 89 Years	North St. James Town	M4Y	Outbreaks, Healthcare Institutions	CONFIRMED	2020-04-10	2020-04-12	FEMALE	FATAL	No	No	No	No	No	No
3061938	2334	Outbreak Associated	40 to 49 Years	Dorset Park	M1P	Outbreaks, Healthcare Institutions	CONFIRMED	2020-04-12	2020-04-13	FEMALE	RESOLVED	No	No	No	No	No	No
3061939	2335	Outbreak Associated	80 to 89 Years	University	M5S	Outbreaks, Healthcare Institutions	CONFIRMED	2020-04-06	2020-04-12	MALE	RESOLVED	No	No	No	No	No	No
3061940	2336	Outbreak Associated	50 to 59 Years	Mount Pleasant West	M4S	Outbreaks, Healthcare Institutions	CONFIRMED	2020-04-11	2020-04-13	FEMALE	RESOLVED	No	No	No	Yes	Yes	No
3061941	2337	Outbreak Associated	90 and older	Moss Park	M5A	Outbreaks, Healthcare Institutions	CONFIRMED	2020-04-12	2020-04-12	MALE	RESOLVED	No	No	No	No	No	No
3061942	2338	Outbreak Associated	70 to 79 Years	Moss Park	M5A	Outbreaks, Healthcare Institutions	CONFIRMED	2020-04-08	2020-04-12	MALE	RESOLVED	No	No	No	No	No	No
3061943	2339	Outbreak Associated	40 to 49 Years	Newtonbrook West	M2M	Outbreaks, Congregate Settings	CONFIRMED	2020-04-11	2020-04-13	FEMALE	RESOLVED	No	No	No	Yes	No	No
3061944	2340	Outbreak Associated	50 to 59 Years	Westminster-Branson	M2R	Outbreaks, Healthcare Institutions	CONFIRMED	2020-04-07	2020-04-12	FEMALE	RESOLVED	No	No	No	No	No	No
3061945	2341	Outbreak Associated	80 to 89 Years	Clairlea-Birchmount	M1L	Outbreaks, Healthcare Institutions	CONFIRMED	2020-04-09	2020-04-11	FEMALE	RESOLVED	No	No	No	No	No	No
3061946	2342	Outbreak Associated	60 to 69 Years	Moss Park	M5A	Outbreaks, Healthcare Institutions	CONFIRMED	2020-04-13	2020-04-12	MALE	RESOLVED	No	No	No	No	No	No
3061947	2343	Outbreak Associated	40 to 49 Years	Newtonbrook West	M2M	Outbreaks, Congregate Settings	CONFIRMED	2020-04-08	2020-04-13	MALE	RESOLVED	No	No	No	No	No	No
3061948	2344	Sporadic	30 to 39 Years	L'Amoreaux	M1T	Community	CONFIRMED	2020-03-29	2020-04-11	MALE	RESOLVED	No	No	No	No	No	No
3061949	2345	Outbreak Associated	80 to 89 Years	Clairlea-Birchmount	M1L	Outbreaks, Healthcare Institutions	CONFIRMED	2020-04-08	2020-04-11	FEMALE	FATAL	No	No	No	No	No	No
3061950	2346	Outbreak Associated	30 to 39 Years	Newtonbrook West	M2M	Outbreaks, Congregate Settings	CONFIRMED	2020-04-08	2020-04-13	FEMALE	RESOLVED	No	No	No	Yes	No	No
3061951	2347	Outbreak Associated	70 to 79 Years	Corso Italia-Davenport	M6H	Outbreaks, Healthcare Institutions	CONFIRMED	2020-04-09	2020-04-12	MALE	RESOLVED	No	No	No	Yes	No	No
3061952	2348	Outbreak Associated	70 to 79 Years	Moss Park	M5A	Outbreaks, Healthcare Institutions	CONFIRMED	2020-04-09	2020-04-12	MALE	RESOLVED	No	No	No	No	No	No
3061953	2349	Outbreak Associated	80 to 89 Years	North St. James Town	M4Y	Outbreaks, Healthcare Institutions	CONFIRMED	2020-04-10	2020-04-12	FEMALE	RESOLVED	No	No	No	No	No	No
3061954	2350	Sporadic	90 and older	Banbury-Don Mills	M3B	Community	CONFIRMED	2020-04-06	2020-04-11	MALE	RESOLVED	No	No	No	Yes	No	No
3061955	2351	Sporadic	80 to 89 Years	South Riverdale	M4M	Travel	CONFIRMED	2020-04-10	2020-04-12	FEMALE	RESOLVED	No	No	No	Yes	No	No
3061956	2352	Outbreak Associated	90 and older	North St. James Town	M4Y	Outbreaks, Healthcare Institutions	CONFIRMED	2020-04-10	2020-04-12	FEMALE	RESOLVED	No	No	No	No	No	No
3061957	2353	Outbreak Associated	90 and older	Clairlea-Birchmount	M1L	Outbreaks, Healthcare Institutions	CONFIRMED	2020-04-09	2020-04-11	FEMALE	RESOLVED	No	No	No	No	No	No
3061958	2354	Outbreak Associated	50 to 59 Years	Kennedy Park	M1K	Outbreaks, Healthcare Institutions	CONFIRMED	2020-04-12	2020-04-12	FEMALE	RESOLVED	No	No	No	No	No	No
3061959	2355	Outbreak Associated	80 to 89 Years	North St. James Town	M4Y	Outbreaks, Healthcare Institutions	CONFIRMED	2020-04-10	2020-04-12	MALE	RESOLVED	No	No	No	No	No	No
3061960	2356	Outbreak Associated	50 to 59 Years	Moss Park	M5A	Outbreaks, Healthcare Institutions	CONFIRMED	2020-03-22	2020-04-12	FEMALE	FATAL	No	No	No	Yes	Yes	Yes
3061961	2358	Outbreak Associated	80 to 89 Years	North St. James Town	M4Y	Outbreaks, Healthcare Institutions	CONFIRMED	2020-04-10	2020-04-12	FEMALE	RESOLVED	No	No	No	No	No	No
3061962	2359	Sporadic	60 to 69 Years	Thorncliffe Park	M4H	Household Contact	PROBABLE	2020-04-01	2020-04-13	MALE	RESOLVED	No	No	No	Yes	No	No
3061963	2360	Sporadic	30 to 39 Years	Woburn	M1J	Household Contact	CONFIRMED	2020-04-10	2020-04-13	MALE	RESOLVED	No	No	No	No	No	No
3061964	2361	Sporadic	19 and younger	Hillcrest Village	M2H	Community	PROBABLE	2020-04-03	2020-04-13	MALE	RESOLVED	No	No	No	No	No	No
3061965	2364	Sporadic	40 to 49 Years	Niagara	M6K	Travel	CONFIRMED	2020-03-23	2020-04-12	MALE	RESOLVED	No	No	No	Yes	No	No
3061966	2365	Outbreak Associated	30 to 39 Years	Newtonbrook West	M2M	Outbreaks, Congregate Settings	CONFIRMED	2020-04-08	2020-04-11	FEMALE	RESOLVED	No	No	No	Yes	No	No
3061967	2366	Outbreak Associated	70 to 79 Years	Etobicoke West Mall	M9C	Outbreaks, Healthcare Institutions	CONFIRMED	2020-04-10	2020-04-12	FEMALE	RESOLVED	No	No	No	No	No	No
3061968	2367	Sporadic	40 to 49 Years	Rouge	M1B	Community	CONFIRMED	2020-04-10	2020-04-12	FEMALE	RESOLVED	No	No	No	No	No	No
3061969	2368	Outbreak Associated	60 to 69 Years	Mount Dennis	M6M	Outbreaks, Healthcare Institutions	CONFIRMED	2020-03-30	2020-04-12	MALE	RESOLVED	No	No	No	Yes	Yes	Yes
3061970	2369	Outbreak Associated	90 and older	Dufferin Grove	M6H	Outbreaks, Healthcare Institutions	CONFIRMED	2020-04-17	2020-04-12	FEMALE	FATAL	No	No	No	No	No	No
3061971	2370	Outbreak Associated	40 to 49 Years	Woburn	M1G	Outbreaks, Healthcare Institutions	CONFIRMED	2020-03-28	2020-04-12	FEMALE	RESOLVED	No	No	No	No	No	No
3061972	2371	Outbreak Associated	90 and older	Dufferin Grove	M6H	Outbreaks, Healthcare Institutions	CONFIRMED	2020-04-08	2020-04-12	FEMALE	RESOLVED	No	No	No	No	No	No
3061973	2372	Outbreak Associated	50 to 59 Years	York University Heights	M3J	Outbreaks, Healthcare Institutions	CONFIRMED	2020-04-03	2020-04-12	FEMALE	RESOLVED	No	No	No	No	No	No
3061974	2373	Outbreak Associated	20 to 29 Years	Oakwood Village	M6E	Outbreaks, Congregate Settings	CONFIRMED	2020-04-08	2020-04-12	MALE	RESOLVED	No	No	No	Yes	No	No
3061975	2374	Outbreak Associated	80 to 89 Years	Dufferin Grove	M6H	Outbreaks, Healthcare Institutions	CONFIRMED	2020-04-10	2020-04-12	FEMALE	RESOLVED	No	No	No	No	No	No
3061976	2375	Outbreak Associated	90 and older	Dufferin Grove	M6H	Outbreaks, Healthcare Institutions	CONFIRMED	2020-04-10	2020-04-12	FEMALE	RESOLVED	No	No	No	No	No	No
3061977	2376	Outbreak Associated	60 to 69 Years	Kensington-Chinatown	M5T	Outbreaks, Healthcare Institutions	CONFIRMED	2020-04-06	2020-04-12	FEMALE	RESOLVED	No	No	No	No	No	No
3061978	2377	Outbreak Associated	80 to 89 Years	Dufferin Grove	M6H	Outbreaks, Healthcare Institutions	CONFIRMED	2020-04-12	2020-04-12	FEMALE	FATAL	No	No	No	No	No	No
3061979	2378	Outbreak Associated	60 to 69 Years	Kensington-Chinatown	M5T	Outbreaks, Healthcare Institutions	CONFIRMED	2020-04-11	2020-04-12	FEMALE	RESOLVED	No	No	No	No	No	No
3061980	2379	Outbreak Associated	50 to 59 Years			Outbreaks, Congregate Settings	CONFIRMED	2020-04-09	2020-04-12	MALE	RESOLVED	No	No	No	Yes	No	No
3061981	2380	Outbreak Associated	80 to 89 Years	Islington-City Centre West	M9B	Outbreaks, Healthcare Institutions	CONFIRMED	2020-04-08	2020-04-13	MALE	FATAL	No	No	No	No	No	No
3061982	2381	Outbreak Associated	70 to 79 Years	Islington-City Centre West	M9B	Outbreaks, Healthcare Institutions	CONFIRMED	2020-04-08	2020-04-10	MALE	FATAL	No	No	No	No	No	No
3061983	2382	Outbreak Associated	70 to 79 Years	Kensington-Chinatown	M5T	Outbreaks, Healthcare Institutions	CONFIRMED	2020-04-01	2020-04-12	FEMALE	RESOLVED	No	No	No	No	No	No
3061984	2383	Outbreak Associated	90 and older	Dufferin Grove	M6H	Outbreaks, Healthcare Institutions	CONFIRMED	2020-04-10	2020-04-12	MALE	FATAL	No	No	No	Yes	No	No
3061985	2384	Outbreak Associated	80 to 89 Years	Islington-City Centre West	M9B	Outbreaks, Healthcare Institutions	CONFIRMED	2020-04-01	2020-04-08	FEMALE	FATAL	No	No	No	No	No	No
3061986	2385	Outbreak Associated	60 to 69 Years	Islington-City Centre West	M9B	Outbreaks, Healthcare Institutions	CONFIRMED	2020-03-29	2020-04-05	MALE	FATAL	No	No	No	No	No	No
3061987	2386	Outbreak Associated	20 to 29 Years	Dovercourt-Wallace Emerson-Junction	M6H	Outbreaks, Healthcare Institutions	CONFIRMED	2020-03-30	2020-04-07	FEMALE	RESOLVED	No	No	No	No	No	No
3061988	2387	Sporadic	20 to 29 Years	Corso Italia-Davenport	M6E	Community	CONFIRMED	2020-04-03	2020-04-07	FEMALE	RESOLVED	No	No	No	No	No	No
3061989	2388	Outbreak Associated	90 and older	Islington-City Centre West	M9B	Outbreaks, Healthcare Institutions	CONFIRMED	2020-04-01	2020-04-05	FEMALE	FATAL	No	No	No	No	No	No
3061990	2389	Outbreak Associated	60 to 69 Years	Malvern	M1B	Outbreaks, Healthcare Institutions	CONFIRMED	2020-03-21	2020-04-07	FEMALE	RESOLVED	No	No	No	No	No	No
3061991	2390	Outbreak Associated	20 to 29 Years	Mimico (includes Humber Bay Shores)	M8V	Outbreaks, Healthcare Institutions	CONFIRMED	2020-04-02	2020-04-07	FEMALE	RESOLVED	No	No	No	No	No	No
3061992	2391	Outbreak Associated	90 and older	Islington-City Centre West	M9B	Outbreaks, Healthcare Institutions	CONFIRMED	2020-03-24	2020-04-08	MALE	FATAL	No	No	No	No	No	No
3061993	2392	Outbreak Associated	90 and older	Islington-City Centre West	M9B	Outbreaks, Healthcare Institutions	CONFIRMED	2020-03-23	2020-04-13	MALE	FATAL	No	No	No	No	No	No
3061994	2393	Outbreak Associated	90 and older	Bayview Woods-Steeles	M2K	Outbreaks, Healthcare Institutions	CONFIRMED	2020-04-02	2020-04-12	FEMALE	FATAL	No	No	No	No	No	No
3061995	2394	Sporadic	50 to 59 Years	Downsview-Roding-CFB	M3M	Household Contact	CONFIRMED	2020-04-07	2020-04-13	MALE	RESOLVED	No	No	No	No	No	No
3061996	2395	Outbreak Associated	80 to 89 Years	Moss Park	M5A	Outbreaks, Healthcare Institutions	CONFIRMED	2020-04-10	2020-04-12	FEMALE	FATAL	No	No	No	No	No	No
3061997	2397	Sporadic	80 to 89 Years	Downsview-Roding-CFB	M3M	Community	CONFIRMED	2020-04-01	2020-04-13	FEMALE	RESOLVED	No	No	No	Yes	No	No
3061998	2398	Outbreak Associated	80 to 89 Years	Moss Park	M5A	Outbreaks, Healthcare Institutions	CONFIRMED	2020-04-10	2020-04-12	FEMALE	RESOLVED	No	No	No	No	No	No
3061999	2399	Sporadic	70 to 79 Years	Brookhaven-Amesbury	M6M	Community	CONFIRMED	2020-04-04	2020-04-13	MALE	FATAL	No	No	No	Yes	Yes	No
3062000	2400	Sporadic	20 to 29 Years	Glenfield-Jane Heights	M3L	Community	CONFIRMED	2020-04-04	2020-04-13	MALE	RESOLVED	No	No	No	Yes	Yes	Yes
3062001	2401	Outbreak Associated	90 and older	Mount Pleasant West	M4S	Outbreaks, Healthcare Institutions	CONFIRMED	2020-04-04	2020-04-13	FEMALE	RESOLVED	No	No	No	No	No	No
3062002	2402	Outbreak Associated	90 and older	Mount Pleasant West	M4S	Outbreaks, Healthcare Institutions	CONFIRMED	2020-04-03	2020-04-13	MALE	FATAL	No	No	No	No	No	No
3062003	2403	Outbreak Associated	30 to 39 Years	Oakwood Village	M6C	Outbreaks, Healthcare Institutions	CONFIRMED	2020-04-03	2020-04-12	FEMALE	RESOLVED	No	No	No	No	No	No
3062004	2404	Outbreak Associated	20 to 29 Years	Dovercourt-Wallace Emerson-Junction	M6H	Outbreaks, Congregate Settings	CONFIRMED	2020-04-08	2020-04-12	FEMALE	RESOLVED	No	No	No	No	No	No
3062005	2405	Sporadic	30 to 39 Years	Annex	M5R	Household Contact	CONFIRMED	2020-04-08	2020-04-12	FEMALE	RESOLVED	No	No	No	No	No	No
3062006	2406	Outbreak Associated	50 to 59 Years	Stonegate-Queensway	M8Z	Outbreaks, Healthcare Institutions	CONFIRMED	2020-04-07	2020-04-12	FEMALE	RESOLVED	No	No	No	No	No	No
3062007	2407	Outbreak Associated	50 to 59 Years	Yorkdale-Glen Park	M6B	Outbreaks, Healthcare Institutions	CONFIRMED	2020-04-10	2020-04-12	FEMALE	RESOLVED	No	No	No	No	No	No
3062008	2408	Outbreak Associated	50 to 59 Years	Moss Park	M5A	Outbreaks, Congregate Settings	CONFIRMED	2020-04-11	2020-04-13	MALE	RESOLVED	No	No	No	No	No	No
3062009	2409	Sporadic	20 to 29 Years	Glenfield-Jane Heights	M3N	Community	CONFIRMED	2020-04-07	2020-04-14	MALE	RESOLVED	No	No	No	No	No	No
3062010	2410	Sporadic	30 to 39 Years	Kensington-Chinatown	M5T	Community	CONFIRMED	2020-04-11	2020-04-14	MALE	RESOLVED	No	No	No	No	No	No
3062011	2411	Sporadic	40 to 49 Years	Junction Area	M6P	No Information	CONFIRMED	2020-03-26	2020-04-13	MALE	RESOLVED	No	No	No	No	No	No
3062012	2412	Outbreak Associated	70 to 79 Years	North St. James Town	M4Y	Outbreaks, Healthcare Institutions	CONFIRMED	2020-04-10	2020-04-13	FEMALE	RESOLVED	No	No	No	No	No	No
3062013	2413	Outbreak Associated	50 to 59 Years	Agincourt South-Malvern West	M1S	Outbreaks, Healthcare Institutions	CONFIRMED	2020-03-30	2020-04-14	FEMALE	RESOLVED	No	No	No	No	No	No
3062014	2414	Sporadic	50 to 59 Years	Hillcrest Village	M2H	Close Contact	CONFIRMED	2020-04-11	2020-04-13	FEMALE	RESOLVED	No	No	No	No	No	No
3062015	2415	Outbreak Associated	70 to 79 Years	Dorset Park	M1P	Outbreaks, Healthcare Institutions	CONFIRMED	2020-04-10	2020-04-13	FEMALE	RESOLVED	No	No	No	No	No	No
3062016	2416	Outbreak Associated	80 to 89 Years		M1M	Outbreaks, Healthcare Institutions	CONFIRMED	2020-04-11	2020-04-13	FEMALE	RESOLVED	No	No	No	No	No	No
3062017	2417	Outbreak Associated	50 to 59 Years	Malvern	M1B	Outbreaks, Healthcare Institutions	CONFIRMED	2020-04-07	2020-04-13	FEMALE	RESOLVED	No	No	No	No	No	No
3062018	2418	Outbreak Associated	80 to 89 Years	North St. James Town	M4Y	Outbreaks, Healthcare Institutions	CONFIRMED	2020-04-10	2020-04-13	MALE	FATAL	No	No	No	No	No	No
3062019	2419	Outbreak Associated	80 to 89 Years	Rexdale-Kipling	M9W	Outbreaks, Healthcare Institutions	CONFIRMED	2020-04-11	2020-04-13	FEMALE	FATAL	No	No	No	No	No	No
3062020	2420	Outbreak Associated	40 to 49 Years	Dorset Park	M1P	Outbreaks, Healthcare Institutions	CONFIRMED	2020-04-08	2020-04-14	MALE	RESOLVED	No	No	No	No	No	No
3062021	2421	Outbreak Associated	90 and older	Dorset Park	M1P	Outbreaks, Healthcare Institutions	CONFIRMED	2020-04-11	2020-04-13	FEMALE	RESOLVED	No	No	No	No	No	No
3062022	2423	Outbreak Associated	90 and older	North St. James Town	M4Y	Outbreaks, Healthcare Institutions	CONFIRMED	2020-04-10	2020-04-13	FEMALE	RESOLVED	No	No	No	No	No	No
3062023	2424	Outbreak Associated	50 to 59 Years	Agincourt North	M1V	Outbreaks, Healthcare Institutions	CONFIRMED	2020-04-22	2020-04-13	FEMALE	RESOLVED	No	No	No	No	No	No
3062024	2425	Outbreak Associated	50 to 59 Years	Dorset Park	M1P	Outbreaks, Healthcare Institutions	CONFIRMED	2020-04-10	2020-04-13	MALE	RESOLVED	No	No	No	No	No	No
3062025	2426	Outbreak Associated	80 to 89 Years	Rexdale-Kipling	M9W	Outbreaks, Healthcare Institutions	CONFIRMED	2020-04-11	2020-04-13	FEMALE	FATAL	No	No	No	No	No	No
3062026	2427	Sporadic	30 to 39 Years	Brookhaven-Amesbury	M6M	Close Contact	PROBABLE	2020-03-25	2020-04-04	FEMALE	RESOLVED	No	No	No	No	No	No
3062027	2428	Outbreak Associated	40 to 49 Years	Waterfront Communities-The Island	M5A	Outbreaks, Congregate Settings	CONFIRMED	2020-04-12	2020-04-14	FEMALE	RESOLVED	No	No	No	No	No	No
3062028	2429	Sporadic	40 to 49 Years	Bendale	M1J	Household Contact	CONFIRMED	2020-04-08	2020-04-14	FEMALE	RESOLVED	No	No	No	No	No	No
3062029	2430	Outbreak Associated	40 to 49 Years	Rosedale-Moore Park	M4T	Outbreaks, Healthcare Institutions	CONFIRMED	2020-04-14	2020-04-13	MALE	RESOLVED	No	No	No	No	No	No
3062030	2431	Sporadic	70 to 79 Years	Danforth	M4J	Household Contact	CONFIRMED	2020-04-12	2020-04-13	MALE	RESOLVED	No	No	No	Yes	No	No
3062031	2432	Outbreak Associated	80 to 89 Years	North St. James Town	M4Y	Outbreaks, Healthcare Institutions	CONFIRMED	2020-04-10	2020-04-13	MALE	RESOLVED	No	No	No	No	No	No
3062032	2433	Outbreak Associated	80 to 89 Years	Kensington-Chinatown	M5T	Outbreaks, Healthcare Institutions	CONFIRMED	2020-04-10	2020-04-13	FEMALE	FATAL	No	No	No	No	No	No
3062033	2434	Sporadic	60 to 69 Years	Morningside	M1E	Community	CONFIRMED	2020-03-10	2020-04-12	FEMALE	RESOLVED	No	No	No	Yes	No	No
3062034	2435	Outbreak Associated	60 to 69 Years	Regent Park	M5A	Outbreaks, Healthcare Institutions	CONFIRMED	2020-03-25	2020-04-13	MALE	RESOLVED	No	No	No	No	No	No
3062035	2436	Outbreak Associated	60 to 69 Years	Woburn	M1H	Outbreaks, Healthcare Institutions	CONFIRMED	2020-04-06	2020-04-14	FEMALE	RESOLVED	No	No	No	Yes	Yes	No
3062036	2438	Outbreak Associated	90 and older	North St. James Town	M4Y	Outbreaks, Healthcare Institutions	CONFIRMED	2020-04-10	2020-04-13	FEMALE	RESOLVED	No	No	No	No	No	No
3062037	2439	Outbreak Associated	90 and older	Wychwood	M6G	Outbreaks, Healthcare Institutions	CONFIRMED	2020-04-11	2020-04-13	UNKNOWN	FATAL	No	No	No	No	No	No
3062038	2440	Outbreak Associated	90 and older	Kensington-Chinatown	M5T	Outbreaks, Healthcare Institutions	CONFIRMED	2020-04-13	2020-04-13	MALE	FATAL	No	No	No	No	No	No
3062039	2441	Outbreak Associated	20 to 29 Years	Malvern	M1B	Outbreaks, Congregate Settings	CONFIRMED	2020-04-09	2020-04-14	MALE	RESOLVED	No	No	No	No	No	No
3062040	2442	Outbreak Associated	90 and older	North St. James Town	M4Y	Outbreaks, Healthcare Institutions	CONFIRMED	2020-04-10	2020-04-13	MALE	RESOLVED	No	No	No	No	No	No
3062041	2443	Outbreak Associated	80 to 89 Years	Kensington-Chinatown	M5T	Outbreaks, Healthcare Institutions	CONFIRMED	2020-04-04	2020-03-13	FEMALE	RESOLVED	No	No	No	No	No	No
3062042	2444	Outbreak Associated	30 to 39 Years	Willowdale West	M2N	Outbreaks, Healthcare Institutions	CONFIRMED	2020-04-11	2020-04-13	MALE	RESOLVED	No	No	No	No	No	No
3062043	2445	Outbreak Associated	60 to 69 Years	Dorset Park	M1P	Outbreaks, Congregate Settings	CONFIRMED	2020-04-09	2020-04-14	FEMALE	RESOLVED	No	No	No	No	No	No
3062044	2446	Outbreak Associated	90 and older	Kensington-Chinatown	M5T	Outbreaks, Healthcare Institutions	CONFIRMED	2020-04-10	2020-04-13	UNKNOWN	FATAL	No	No	No	No	No	No
3062045	2447	Outbreak Associated	90 and older	Kensington-Chinatown	M5T	Outbreaks, Healthcare Institutions	CONFIRMED	2020-04-06	2020-04-13	FEMALE	RESOLVED	No	No	No	No	No	No
3062046	2448	Sporadic	50 to 59 Years	Church-Yonge Corridor	M5B	Community	CONFIRMED	2020-03-21	2020-04-14	MALE	RESOLVED	No	No	No	No	No	No
3062047	2449	Outbreak Associated	90 and older	Wychwood	M6G	Outbreaks, Healthcare Institutions	CONFIRMED	2020-04-11	2020-04-13	MALE	RESOLVED	No	No	No	No	No	No
3062048	2450	Outbreak Associated	80 to 89 Years	Kensington-Chinatown	M5T	Outbreaks, Healthcare Institutions	CONFIRMED	2020-04-03	2020-04-13	MALE	RESOLVED	No	No	No	No	No	No
3062049	2451	Sporadic	60 to 69 Years	Woburn	M1G	Household Contact	CONFIRMED	2020-04-12	2020-04-13	MALE	RESOLVED	No	No	No	Yes	No	No
3062050	2452	Outbreak Associated	90 and older	Rouge	M1C	Outbreaks, Healthcare Institutions	CONFIRMED	2020-04-11	2020-04-13	FEMALE	FATAL	No	No	No	No	No	No
3062051	2453	Outbreak Associated	20 to 29 Years	Humber Summit	M9L	Outbreaks, Congregate Settings	CONFIRMED	2020-04-10	2020-04-13	FEMALE	RESOLVED	No	No	No	No	No	No
3062052	2454	Outbreak Associated	60 to 69 Years	Bay Street Corridor	M4Y	Outbreaks, Healthcare Institutions	CONFIRMED	2020-04-07	2020-04-14	FEMALE	RESOLVED	No	No	No	Yes	No	No
3062053	2455	Outbreak Associated	90 and older	Dorset Park	M1P	Outbreaks, Healthcare Institutions	CONFIRMED	2020-04-11	2020-04-13	FEMALE	RESOLVED	No	No	No	No	No	No
3062054	2456	Outbreak Associated	80 to 89 Years	Newtonbrook West	M2R	Outbreaks, Healthcare Institutions	CONFIRMED	2020-04-11	2020-04-13	FEMALE	RESOLVED	No	No	No	No	No	No
3062055	2457	Outbreak Associated	60 to 69 Years		M9R	Outbreaks, Congregate Settings	CONFIRMED	2020-04-10	2020-04-13	FEMALE	RESOLVED	No	No	No	No	No	No
3062056	2460	Outbreak Associated	40 to 49 Years	Kensington-Chinatown	M5T	Outbreaks, Healthcare Institutions	CONFIRMED	2020-04-11	2020-04-13	FEMALE	RESOLVED	No	No	No	No	No	No
3062057	2461	Sporadic	40 to 49 Years	Long Branch	M8W	Community	CONFIRMED	2020-04-05	2020-04-13	MALE	RESOLVED	No	No	No	Yes	Yes	Yes
3062058	2462	Outbreak Associated	80 to 89 Years	Rouge	M1C	Outbreaks, Healthcare Institutions	CONFIRMED	2020-04-11	2020-04-13	MALE	FATAL	No	No	No	No	No	No
3062059	2463	Outbreak Associated	30 to 39 Years	High Park-Swansea	M6R	Outbreaks, Congregate Settings	CONFIRMED	2020-04-07	2020-04-13	FEMALE	RESOLVED	No	No	No	No	No	No
3062060	2464	Outbreak Associated	90 and older	Kensington-Chinatown	M5T	Outbreaks, Healthcare Institutions	CONFIRMED	2020-04-09	2020-04-13	FEMALE	RESOLVED	No	No	No	No	No	No
3062061	2465	Outbreak Associated	40 to 49 Years	Dorset Park	M1P	Outbreaks, Healthcare Institutions	CONFIRMED	2020-04-08	2020-04-14	MALE	RESOLVED	No	No	No	No	No	No
3062062	2466	Outbreak Associated	90 and older	Rexdale-Kipling	M9W	Outbreaks, Healthcare Institutions	CONFIRMED	2020-04-11	2020-04-13	FEMALE	FATAL	No	No	No	No	No	No
3062063	2467	Outbreak Associated	90 and older	Dorset Park	M1P	Outbreaks, Healthcare Institutions	CONFIRMED	2020-04-11	2020-04-13	FEMALE	RESOLVED	No	No	No	No	No	No
3062064	2468	Sporadic	30 to 39 Years	Junction Area	M6P	Household Contact	CONFIRMED	2020-04-09	2020-04-13	FEMALE	RESOLVED	No	No	No	No	No	No
3062065	2469	Sporadic	40 to 49 Years	Caledonia-Fairbank	M6E	Close Contact	CONFIRMED	2020-04-02	2020-04-13	MALE	RESOLVED	No	No	No	Yes	Yes	Yes
3062066	2470	Sporadic	40 to 49 Years	Scarborough Village	M1J	Close Contact	CONFIRMED	2020-04-11	2020-04-14	FEMALE	RESOLVED	No	No	No	No	No	No
3062067	2472	Outbreak Associated	60 to 69 Years	Kensington-Chinatown	M5T	Outbreaks, Healthcare Institutions	CONFIRMED	2020-04-11	2020-04-13	FEMALE	RESOLVED	No	No	No	No	No	No
3062068	2473	Sporadic	60 to 69 Years	Newtonbrook East	M2M	Community	CONFIRMED	2020-03-30	2020-04-14	FEMALE	RESOLVED	No	No	No	No	No	No
3062069	2474	Sporadic	20 to 29 Years	Malvern	M1B	Household Contact	CONFIRMED	2020-03-29	2020-04-14	FEMALE	RESOLVED	No	No	No	No	No	No
3062070	2475	Outbreak Associated	50 to 59 Years	Moss Park	M5A	Outbreaks, Congregate Settings	CONFIRMED	2020-04-11	2020-04-13	MALE	RESOLVED	No	No	No	No	No	No
3062071	2476	Outbreak Associated	80 to 89 Years	Dorset Park	M1P	Outbreaks, Healthcare Institutions	CONFIRMED	2020-04-11	2020-04-13	FEMALE	RESOLVED	No	No	No	No	No	No
3062072	2477	Sporadic	50 to 59 Years	Westminster-Branson	M2R	Community	CONFIRMED	2020-04-02	2020-04-13	FEMALE	RESOLVED	No	No	No	No	No	No
3062073	2478	Outbreak Associated	70 to 79 Years	Kensington-Chinatown	M5T	Outbreaks, Healthcare Institutions	CONFIRMED	2020-04-10	2020-04-13	FEMALE	FATAL	No	No	No	No	No	No
3062074	2481	Outbreak Associated	80 to 89 Years	Kensington-Chinatown	M5T	Outbreaks, Healthcare Institutions	CONFIRMED	2020-04-10	2020-04-13	FEMALE	FATAL	No	No	No	No	No	No
3062075	2482	Outbreak Associated	80 to 89 Years	Kensington-Chinatown	M5T	Outbreaks, Healthcare Institutions	CONFIRMED	2020-04-17	2020-04-14	FEMALE	FATAL	No	No	No	No	No	No
3062076	2483	Outbreak Associated	80 to 89 Years	Dorset Park	M1P	Outbreaks, Healthcare Institutions	CONFIRMED	2020-04-10	2020-04-14	MALE	FATAL	No	No	No	Yes	No	No
3062077	2484	Outbreak Associated	20 to 29 Years			Outbreaks, Congregate Settings	CONFIRMED	2020-04-07	2020-04-13	MALE	RESOLVED	No	No	No	Yes	No	No
3062078	2485	Outbreak Associated	90 and older	Rouge	M1C	Outbreaks, Healthcare Institutions	CONFIRMED	2020-04-11	2020-04-13	FEMALE	FATAL	No	No	No	No	No	No
3062079	2486	Sporadic	60 to 69 Years	Oakwood Village	M6C	Community	CONFIRMED	2020-04-10	2020-04-12	FEMALE	RESOLVED	No	No	No	No	No	No
3062080	2487	Outbreak Associated	80 to 89 Years	Rouge	M1C	Outbreaks, Healthcare Institutions	CONFIRMED	2020-04-11	2020-04-13	FEMALE	RESOLVED	No	No	No	No	No	No
3062081	2488	Sporadic	50 to 59 Years	Rockcliffe-Smythe	M6N	Community	CONFIRMED	2020-04-07	2020-04-12	FEMALE	RESOLVED	No	No	No	No	No	No
3062082	2489	Outbreak Associated	80 to 89 Years	Birchcliffe-Cliffside	M1N	Outbreaks, Healthcare Institutions	CONFIRMED	2020-04-04	2020-04-05	FEMALE	FATAL	No	No	No	No	No	No
3062083	2490	Outbreak Associated	90 and older	Kensington-Chinatown	M5T	Outbreaks, Healthcare Institutions	CONFIRMED	2020-04-13	2020-04-13	FEMALE	FATAL	No	No	No	No	No	No
3062084	2491	Outbreak Associated	30 to 39 Years	Downsview-Roding-CFB	M3M	Outbreaks, Healthcare Institutions	CONFIRMED	2020-04-04	2020-04-13	FEMALE	RESOLVED	No	No	No	No	No	No
3062085	2492	Outbreak Associated	90 and older	Kensington-Chinatown	M5T	Outbreaks, Healthcare Institutions	CONFIRMED	2020-04-10	2020-04-13	FEMALE	FATAL	No	No	No	No	No	No
3062086	2493	Outbreak Associated	80 to 89 Years	Kensington-Chinatown	M5T	Outbreaks, Healthcare Institutions	CONFIRMED	2020-04-10	2020-04-13	FEMALE	RESOLVED	No	No	No	Yes	No	No
3062087	2494	Outbreak Associated	80 to 89 Years	Kensington-Chinatown	M5T	Outbreaks, Healthcare Institutions	CONFIRMED	2020-04-11	2020-04-13	FEMALE	RESOLVED	No	No	No	No	No	No
3062088	2495	Outbreak Associated	70 to 79 Years	Islington-City Centre West	M9B	Outbreaks, Healthcare Institutions	CONFIRMED	2020-04-11	2020-04-13	MALE	RESOLVED	No	No	No	No	No	No
3062089	2496	Outbreak Associated	20 to 29 Years	Humbermede	M9M	Outbreaks, Healthcare Institutions	CONFIRMED	2020-03-31	2020-04-13	FEMALE	RESOLVED	No	No	No	No	No	No
3062090	2497	Outbreak Associated	80 to 89 Years	Islington-City Centre West	M9B	Outbreaks, Healthcare Institutions	CONFIRMED	2020-04-03	2020-04-13	MALE	FATAL	No	No	No	Yes	No	No
3062091	2498	Outbreak Associated	90 and older	Kensington-Chinatown	M5T	Outbreaks, Healthcare Institutions	CONFIRMED	2020-04-10	2020-04-13	FEMALE	FATAL	No	No	No	No	No	No
3062092	2499	Sporadic	19 and younger	Flemingdon Park	M3C	Household Contact	PROBABLE	2020-03-27	2020-04-06	FEMALE	RESOLVED	No	No	No	No	No	No
3062093	2500	Sporadic	20 to 29 Years	Rouge	M1C	Household Contact	PROBABLE	2020-03-26	2020-04-12	FEMALE	RESOLVED	No	No	No	No	No	No
3062094	2501	Sporadic	60 to 69 Years	Rexdale-Kipling	M9W	No Information	CONFIRMED	2020-04-12	2020-04-14	MALE	RESOLVED	No	No	No	No	No	No
3062095	2502	Sporadic	40 to 49 Years	Flemingdon Park	M3C	Household Contact	PROBABLE	2020-03-30	2020-04-06	FEMALE	RESOLVED	No	No	No	No	No	No
3062096	2503	Sporadic	40 to 49 Years	Edenbridge-Humber Valley	M9A	Close Contact	CONFIRMED	2020-04-11	2020-04-14	FEMALE	RESOLVED	No	No	No	No	No	No
3062097	2504	Sporadic	40 to 49 Years	Bendale	M1P	Community	CONFIRMED	2020-04-06	2020-04-14	FEMALE	RESOLVED	No	No	No	Yes	Yes	Yes
3062098	2505	Outbreak Associated	50 to 59 Years			Outbreaks, Congregate Settings	CONFIRMED	2020-04-08	2020-04-14	MALE	RESOLVED	No	No	No	Yes	No	No
3062099	2506	Outbreak Associated	50 to 59 Years	Etobicoke West Mall	M9C	Outbreaks, Healthcare Institutions	CONFIRMED	2020-04-10	2020-04-13	FEMALE	RESOLVED	No	No	No	Yes	No	No
3062100	2507	Outbreak Associated	90 and older	Humber Heights-Westmount	M9P	Outbreaks, Healthcare Institutions	CONFIRMED	2020-04-17	2020-04-11	FEMALE	RESOLVED	No	No	No	No	No	No
3062101	2508	Sporadic	40 to 49 Years	Mount Olive-Silverstone-Jamestown	M9V	Close Contact	CONFIRMED	2020-04-10	2020-04-13	MALE	RESOLVED	No	No	No	No	No	No
3062102	2509	Outbreak Associated	80 to 89 Years	Yonge-St.Clair	M4V	Outbreaks, Healthcare Institutions	CONFIRMED	2020-04-11	2020-04-13	FEMALE	RESOLVED	No	No	No	Yes	No	No
3062103	2510	Outbreak Associated	90 and older	Willowdale West	M2N	Outbreaks, Healthcare Institutions	CONFIRMED	2020-04-11	2020-04-13	FEMALE	FATAL	No	No	No	Yes	No	No
3062104	2511	Outbreak Associated	80 to 89 Years	Rockcliffe-Smythe	M6N	Outbreaks, Healthcare Institutions	CONFIRMED	2020-03-27	2020-03-28	FEMALE	RESOLVED	No	No	No	No	No	No
3062105	2512	Outbreak Associated	80 to 89 Years	Kensington-Chinatown	M5T	Outbreaks, Healthcare Institutions	CONFIRMED	2020-04-02	2020-04-13	FEMALE	RESOLVED	No	No	No	No	No	No
3062106	2513	Outbreak Associated	90 and older	Humber Heights-Westmount	M9P	Outbreaks, Healthcare Institutions	CONFIRMED	2020-04-09	2020-04-10	FEMALE	RESOLVED	No	No	No	No	No	No
3062107	2514	Sporadic	40 to 49 Years	Glenfield-Jane Heights	M3N	Close Contact	CONFIRMED	2020-04-11	2020-04-13	FEMALE	RESOLVED	No	No	No	No	No	No
3062108	2515	Outbreak Associated	40 to 49 Years	Mount Dennis	M6M	Outbreaks, Healthcare Institutions	CONFIRMED	2020-04-07	2020-04-13	FEMALE	RESOLVED	No	No	No	No	No	No
3062109	2516	Sporadic	19 and younger	Flemingdon Park	M3C	Household Contact	PROBABLE	2020-03-27	2020-04-06	FEMALE	RESOLVED	No	No	No	No	No	No
3062110	2517	Outbreak Associated	60 to 69 Years	West Humber-Clairville	M9V	Outbreaks, Healthcare Institutions	CONFIRMED	2020-04-12	2020-04-13	MALE	RESOLVED	No	No	No	No	No	No
3062111	2518	Outbreak Associated	70 to 79 Years	North St. James Town	M4Y	Outbreaks, Healthcare Institutions	CONFIRMED	2020-04-09	2020-04-12	MALE	RESOLVED	No	No	No	No	No	No
3062112	2519	Outbreak Associated	70 to 79 Years	Humber Heights-Westmount	M9P	Outbreaks, Healthcare Institutions	CONFIRMED	2020-04-11	2020-04-13	FEMALE	RESOLVED	No	No	No	No	No	No
3062113	2520	Sporadic	30 to 39 Years	Brookhaven-Amesbury	M6M	Outbreaks, Other Settings	CONFIRMED	2020-04-08	2020-04-13	FEMALE	RESOLVED	No	No	No	No	No	No
3062114	2521	Outbreak Associated	90 and older	Kensington-Chinatown	M5T	Outbreaks, Healthcare Institutions	CONFIRMED	2020-04-12	2020-04-13	UNKNOWN	FATAL	No	No	No	No	No	No
3062115	2522	Sporadic	30 to 39 Years	Rustic	M6L	Community	CONFIRMED	2020-04-13	2020-04-13	MALE	RESOLVED	No	No	No	Yes	No	No
3062116	2523	Outbreak Associated	60 to 69 Years	West Humber-Clairville	M9V	Outbreaks, Healthcare Institutions	CONFIRMED	2020-04-12	2020-04-13	MALE	RESOLVED	No	No	No	No	No	No
3062117	2524	Sporadic	19 and younger	Flemingdon Park	M3C	Household Contact	PROBABLE	2020-03-29	2020-04-06	MALE	RESOLVED	No	No	No	No	No	No
3062118	2525	Outbreak Associated	90 and older	Edenbridge-Humber Valley	M9A	Outbreaks, Healthcare Institutions	CONFIRMED	2020-04-10	2020-04-13	MALE	RESOLVED	No	No	No	No	No	No
3062119	2526	Outbreak Associated	80 to 89 Years	Islington-City Centre West	M9A	Outbreaks, Healthcare Institutions	CONFIRMED	2020-03-18	2020-04-01	FEMALE	RESOLVED	No	No	No	No	No	No
3062120	2528	Outbreak Associated	70 to 79 Years	Hillcrest Village	M2H	Outbreaks, Healthcare Institutions	CONFIRMED	2020-04-12	2020-04-13	MALE	RESOLVED	No	No	No	No	No	No
3062121	2529	Outbreak Associated	80 to 89 Years	Kensington-Chinatown	M5T	Outbreaks, Healthcare Institutions	CONFIRMED	2020-04-07	2020-04-13	MALE	FATAL	No	No	No	Yes	No	No
3062122	2530	Outbreak Associated	70 to 79 Years	Hillcrest Village	M2H	Outbreaks, Healthcare Institutions	CONFIRMED	2020-03-27	2020-04-13	FEMALE	RESOLVED	No	No	No	Yes	No	No
3062123	2531	Sporadic	30 to 39 Years	Waterfront Communities-The Island	M5V	No Information	CONFIRMED	2020-04-12	2020-04-14	MALE	RESOLVED	No	No	No	No	No	No
3062124	2532	Sporadic	60 to 69 Years	Bedford Park-Nortown	M5M	Household Contact	PROBABLE	2020-03-17	2020-04-06	FEMALE	RESOLVED	No	No	No	No	No	No
3062125	2533	Outbreak Associated	40 to 49 Years	Humbermede	M9M	Outbreaks, Healthcare Institutions	CONFIRMED	2020-04-07	2020-04-13	FEMALE	RESOLVED	No	No	No	No	No	No
3062126	2534	Sporadic	60 to 69 Years	Mimico (includes Humber Bay Shores)	M8V	Household Contact	CONFIRMED	2020-04-10	2020-04-14	MALE	RESOLVED	No	No	No	No	No	No
3062127	2536	Sporadic	50 to 59 Years	Islington-City Centre West	M9B	Household Contact	PROBABLE	2020-04-02	2020-04-07	MALE	RESOLVED	No	No	No	No	No	No
3062128	2537	Sporadic	60 to 69 Years	Rexdale-Kipling	M9W	Community	CONFIRMED	2020-04-07	2020-04-14	FEMALE	RESOLVED	No	No	No	No	No	No
3062129	2538	Outbreak Associated	40 to 49 Years			Outbreaks, Congregate Settings	CONFIRMED	2020-04-08	2020-04-14	MALE	RESOLVED	No	No	No	No	No	No
3062130	2539	Outbreak Associated	40 to 49 Years	Clanton Park	M3H	Outbreaks, Healthcare Institutions	CONFIRMED	2020-04-08	2020-04-14	MALE	RESOLVED	No	No	No	No	No	No
3062131	2540	Sporadic	30 to 39 Years	Annex	M5R	Household Contact	PROBABLE	2020-04-08	2020-04-13	FEMALE	RESOLVED	No	No	No	No	No	No
3062132	2541	Sporadic	50 to 59 Years	Bedford Park-Nortown	M5M	Community	PROBABLE	2020-04-12	2020-04-13	FEMALE	RESOLVED	No	No	No	No	No	No
3062133	2542	Sporadic	30 to 39 Years	South Riverdale	M4M	Community	PROBABLE	2020-04-10	2020-04-13	FEMALE	RESOLVED	No	No	No	No	No	No
3062134	2543	Outbreak Associated	60 to 69 Years	South Parkdale	M6K	Outbreaks, Healthcare Institutions	CONFIRMED	2020-04-09	2020-04-13	FEMALE	RESOLVED	No	No	No	No	No	No
3062135	2544	Sporadic	50 to 59 Years	Lawrence Park South	M5N	Household Contact	PROBABLE	2020-04-02	2020-04-10	FEMALE	RESOLVED	No	No	No	No	No	No
3062136	2545	Outbreak Associated	90 and older	Edenbridge-Humber Valley	M9A	Outbreaks, Healthcare Institutions	CONFIRMED	2020-04-11	2020-04-13	FEMALE	RESOLVED	No	No	No	No	No	No
3062137	2546	Outbreak Associated	90 and older	South Parkdale	M6K	Outbreaks, Healthcare Institutions	CONFIRMED	2020-04-09	2020-04-13	FEMALE	FATAL	No	No	No	No	No	No
3062138	2547	Outbreak Associated	80 to 89 Years	Edenbridge-Humber Valley	M9A	Outbreaks, Healthcare Institutions	CONFIRMED	2020-03-20	2020-04-13	FEMALE	RESOLVED	No	No	No	No	No	No
3062139	2548	Outbreak Associated	80 to 89 Years	Etobicoke West Mall	M9C	Outbreaks, Healthcare Institutions	CONFIRMED	2020-04-12	2020-04-13	FEMALE	RESOLVED	No	No	No	No	No	No
3062140	2549	Outbreak Associated	80 to 89 Years	Kensington-Chinatown	M5T	Outbreaks, Healthcare Institutions	CONFIRMED	2020-04-07	2020-04-13	FEMALE	RESOLVED	No	No	No	No	No	No
3062141	2550	Outbreak Associated	80 to 89 Years	Rouge	M1C	Outbreaks, Healthcare Institutions	CONFIRMED	2020-04-09	2020-04-10	MALE	FATAL	No	No	No	No	No	No
3062142	2551	Outbreak Associated	80 to 89 Years	Edenbridge-Humber Valley	M9A	Outbreaks, Healthcare Institutions	CONFIRMED	2020-03-22	2020-04-13	MALE	RESOLVED	No	No	No	No	No	No
3062143	2552	Outbreak Associated	40 to 49 Years	Mount Dennis	M6M	Outbreaks, Healthcare Institutions	CONFIRMED	2020-04-09	2020-04-13	FEMALE	RESOLVED	No	No	No	No	No	No
3062144	2553	Outbreak Associated	80 to 89 Years	Edenbridge-Humber Valley	M9A	Outbreaks, Healthcare Institutions	CONFIRMED	2020-04-11	2020-04-13	FEMALE	RESOLVED	No	No	No	No	No	No
3062145	2554	Outbreak Associated	50 to 59 Years	Rouge	M1C	Outbreaks, Healthcare Institutions	CONFIRMED	2020-04-09	2020-04-10	FEMALE	FATAL	No	No	No	No	No	No
3062146	2555	Outbreak Associated	80 to 89 Years	Humber Heights-Westmount	M9P	Outbreaks, Healthcare Institutions	CONFIRMED	2020-04-12	2020-04-13	FEMALE	RESOLVED	No	No	No	No	No	No
3062147	2556	Outbreak Associated	50 to 59 Years	Dufferin Grove	M6H	Outbreaks, Healthcare Institutions	CONFIRMED	2020-04-11	2020-04-13	FEMALE	RESOLVED	No	No	No	No	No	No
3062148	2557	Outbreak Associated	90 and older	University	M5S	Outbreaks, Healthcare Institutions	CONFIRMED	2020-04-12	2020-04-13	FEMALE	RESOLVED	No	No	No	No	No	No
3062149	2559	Sporadic	60 to 69 Years	Casa Loma	M4V	Community	CONFIRMED	2020-04-12	2020-04-15	MALE	RESOLVED	No	No	No	No	No	No
3062150	2561	Outbreak Associated	40 to 49 Years		M8V	Outbreaks, Congregate Settings	CONFIRMED	2020-04-07	2020-04-13	MALE	RESOLVED	No	No	No	No	No	No
3062151	2562	Outbreak Associated	40 to 49 Years	South Parkdale	M6K	Outbreaks, Healthcare Institutions	CONFIRMED	2020-04-09	2020-04-13	MALE	RESOLVED	No	No	No	No	No	No
3062152	2563	Outbreak Associated	80 to 89 Years	University	M5S	Outbreaks, Healthcare Institutions	CONFIRMED	2020-04-12	2020-04-13	FEMALE	RESOLVED	No	No	No	No	No	No
3062153	2564	Sporadic	50 to 59 Years	North St. James Town	M4X	Household Contact	CONFIRMED	2020-03-31	2020-04-15	MALE	RESOLVED	No	No	No	No	No	No
3062154	2565	Sporadic	40 to 49 Years	Eringate-Centennial-West Deane	M9C	Household Contact	CONFIRMED	2020-04-11	2020-04-13	MALE	RESOLVED	No	No	No	No	No	No
3062155	2566	Outbreak Associated	20 to 29 Years	Bay Street Corridor	M5G	Outbreaks, Healthcare Institutions	CONFIRMED	2020-04-08	2020-04-13	MALE	RESOLVED	No	No	No	No	No	No
3062156	2567	Sporadic	40 to 49 Years	Oakwood Village	M6C	Community	CONFIRMED	2020-03-30	2020-04-13	MALE	RESOLVED	No	No	No	No	No	No
3062157	2568	Outbreak Associated	40 to 49 Years	Centennial Scarborough	M1C	Outbreaks, Healthcare Institutions	CONFIRMED	2020-04-12	2020-04-15	FEMALE	RESOLVED	No	No	No	No	No	No
3062158	2569	Outbreak Associated	20 to 29 Years	Leaside-Bennington	M4G	Outbreaks, Congregate Settings	CONFIRMED	2020-04-06	2020-04-15	MALE	RESOLVED	No	No	No	No	No	No
3062159	2570	Sporadic	30 to 39 Years	Malvern	M1B	Household Contact	CONFIRMED	2020-04-12	2020-04-13	FEMALE	RESOLVED	No	No	No	No	No	No
3062160	2571	Sporadic	80 to 89 Years	High Park North	M6P	Household Contact	CONFIRMED	2020-04-06	2020-04-13	MALE	RESOLVED	No	No	No	No	No	No
3062161	2572	Outbreak Associated	80 to 89 Years	Willowdale East	M2N	Outbreaks, Healthcare Institutions	CONFIRMED	2020-04-09	2020-04-15	MALE	FATAL	No	No	No	Yes	No	No
3062162	2573	Sporadic	40 to 49 Years	Dorset Park	M1P	Community	CONFIRMED	2020-04-05	2020-04-15	FEMALE	RESOLVED	No	No	No	No	No	No
3062163	2574	Outbreak Associated	80 to 89 Years	Mount Dennis	M6M	Outbreaks, Healthcare Institutions	CONFIRMED	2020-04-06	2020-04-14	MALE	FATAL	No	No	No	Yes	No	No
3062164	2575	Sporadic	60 to 69 Years	Westminster-Branson	M2R	Community	CONFIRMED	2020-04-11	2020-04-14	FEMALE	RESOLVED	No	No	No	Yes	No	No
3062165	2576	Outbreak Associated	40 to 49 Years	West Humber-Clairville	M9V	Outbreaks, Healthcare Institutions	CONFIRMED	2020-04-11	2020-04-13	FEMALE	RESOLVED	No	No	No	No	No	No
3062166	2577	Sporadic	30 to 39 Years	Wexford/Maryvale	M1R	Community	CONFIRMED	2020-04-01	2020-04-15	MALE	RESOLVED	No	No	No	No	No	No
3062167	2578	Sporadic	20 to 29 Years	Maple Leaf	M6L	Household Contact	CONFIRMED	2020-04-10	2020-04-14	MALE	RESOLVED	No	No	No	No	No	No
3062168	2579	Outbreak Associated	40 to 49 Years	Tam O'Shanter-Sullivan	M1T	Outbreaks, Healthcare Institutions	CONFIRMED	2020-04-12	2020-04-15	FEMALE	RESOLVED	No	No	No	No	No	No
3062169	2581	Outbreak Associated	40 to 49 Years	Malvern	M1B	Outbreaks, Healthcare Institutions	CONFIRMED	2020-04-10	2020-04-15	MALE	RESOLVED	No	No	No	No	No	No
3062170	2582	Sporadic	20 to 29 Years	Oakwood Village	M6C	Community	CONFIRMED	2020-04-11	2020-04-13	MALE	RESOLVED	No	No	No	No	No	No
3062171	2583	Outbreak Associated	80 to 89 Years	Weston-Pellam Park	M6N	Outbreaks, Healthcare Institutions	CONFIRMED	2020-04-12	2020-04-13	MALE	RESOLVED	No	No	No	Yes	No	No
3062172	2584	Sporadic	30 to 39 Years	Caledonia-Fairbank	M6E	Household Contact	CONFIRMED	2020-04-08	2020-04-13	MALE	RESOLVED	No	No	No	No	No	No
3062173	2585	Sporadic	50 to 59 Years	Woodbine Corridor	M4L	Community	CONFIRMED	2020-04-07	2020-04-15	FEMALE	RESOLVED	No	No	No	No	No	No
3062174	2586	Outbreak Associated	90 and older	Brookhaven-Amesbury	M6M	Outbreaks, Healthcare Institutions	CONFIRMED	2020-04-11	2020-04-13	FEMALE	RESOLVED	No	No	No	No	No	No
3062175	2587	Outbreak Associated	50 to 59 Years	Kennedy Park	M1K	Outbreaks, Healthcare Institutions	CONFIRMED	2020-04-10	2020-04-13	FEMALE	RESOLVED	No	No	No	No	No	No
3062176	2588	Outbreak Associated	70 to 79 Years			Outbreaks, Healthcare Institutions	CONFIRMED	2020-04-13	2020-04-14	FEMALE	FATAL	No	No	No	Yes	Yes	Yes
3062177	2589	Outbreak Associated	70 to 79 Years	St.Andrew-Windfields	M2L	Outbreaks, Healthcare Institutions	CONFIRMED	2020-04-12	2020-04-13	MALE	FATAL	No	No	No	No	No	No
3062178	2590	Sporadic	50 to 59 Years	Malvern	M1B	Travel	CONFIRMED	2020-04-13	2020-04-15	FEMALE	RESOLVED	No	No	No	Yes	No	No
3062179	2591	Sporadic	30 to 39 Years	Brookhaven-Amesbury	M6M	Household Contact	CONFIRMED	2020-04-09	2020-04-13	MALE	RESOLVED	No	No	No	No	No	No
3062180	2592	Outbreak Associated	40 to 49 Years	West Humber-Clairville	M9V	Outbreaks, Healthcare Institutions	CONFIRMED	2020-03-28	2020-04-14	FEMALE	RESOLVED	No	No	No	No	No	No
3062181	2593	Sporadic	50 to 59 Years	L'Amoreaux	M1W	Household Contact	CONFIRMED	2020-04-03	2020-04-09	FEMALE	RESOLVED	No	No	No	No	No	No
3062182	2594	Outbreak Associated	30 to 39 Years	Woburn	M1G	Outbreaks, Healthcare Institutions	CONFIRMED	2020-04-13	2020-04-14	MALE	RESOLVED	No	No	No	No	No	No
3062183	2595	Outbreak Associated	80 to 89 Years	Wychwood	M6G	Outbreaks, Healthcare Institutions	CONFIRMED	2020-04-12	2020-04-13	FEMALE	RESOLVED	No	No	No	No	No	No
3062184	2596	Sporadic	20 to 29 Years	Victoria Village	M4A	Household Contact	CONFIRMED	2020-04-05	2020-04-15	MALE	RESOLVED	No	No	No	No	No	No
3062185	2597	Outbreak Associated	50 to 59 Years	Tam O'Shanter-Sullivan	M1T	Outbreaks, Healthcare Institutions	CONFIRMED	2020-04-11	2020-04-15	MALE	RESOLVED	No	No	No	No	No	No
3062186	2599	Sporadic	60 to 69 Years	Westminster-Branson	M2R	Household Contact	CONFIRMED	2020-04-10	2020-04-15	FEMALE	RESOLVED	No	No	No	No	No	No
3062187	2600	Sporadic	20 to 29 Years	West Humber-Clairville	M9V	Household Contact	PROBABLE	2020-04-04	2020-04-08	MALE	RESOLVED	No	No	No	No	No	No
3062188	2601	Sporadic	19 and younger	Flemingdon Park	M3C	Household Contact	PROBABLE	2020-03-17	2020-04-08	MALE	RESOLVED	No	No	No	No	No	No
3062189	2602	Outbreak Associated	60 to 69 Years	Black Creek	M3N	Outbreaks, Healthcare Institutions	CONFIRMED	2020-04-05	2020-04-13	FEMALE	RESOLVED	No	No	No	No	No	No
3062190	2603	Sporadic	20 to 29 Years	Rexdale-Kipling	M9W	Travel	CONFIRMED	2020-03-28	2020-04-13	MALE	RESOLVED	No	No	No	No	No	No
3062191	2604	Sporadic	80 to 89 Years	Forest Hill North	M6B	Community	CONFIRMED	2020-04-13	2020-04-14	FEMALE	FATAL	No	No	No	Yes	No	No
3062192	2605	Sporadic	60 to 69 Years	Trinity-Bellwoods	M6J	Community	CONFIRMED	2020-04-07	2020-04-14	FEMALE	RESOLVED	No	No	No	Yes	No	No
3062193	2607	Outbreak Associated	60 to 69 Years			Outbreaks, Congregate Settings	CONFIRMED	2020-04-13	2020-04-14	FEMALE	RESOLVED	No	No	No	Yes	No	No
3062194	2608	Sporadic	60 to 69 Years	Flemingdon Park	M3C	Household Contact	CONFIRMED	2020-04-01	2020-04-14	FEMALE	FATAL	No	No	No	Yes	Yes	Yes
3062195	2610	Sporadic	50 to 59 Years	Flemingdon Park	M3C	Community	CONFIRMED	2020-04-06	2020-04-15	MALE	RESOLVED	No	No	No	No	No	No
3062196	2611	Sporadic	90 and older	Islington-City Centre West	M9B	Household Contact	CONFIRMED	2020-04-06	2020-04-14	FEMALE	RESOLVED	No	No	No	Yes	No	No
3062197	2612	Sporadic	70 to 79 Years	South Parkdale	M6K	Community	CONFIRMED	2020-04-05	2020-04-14	MALE	FATAL	No	No	No	Yes	No	No
3062198	2613	Outbreak Associated	80 to 89 Years	Rouge	M1C	Outbreaks, Healthcare Institutions	CONFIRMED	2020-04-12	2020-04-14	MALE	FATAL	No	No	No	Yes	No	No
3062199	2614	Sporadic	50 to 59 Years	Regent Park	M5A	Household Contact	CONFIRMED	2020-04-05	2020-04-14	MALE	RESOLVED	No	No	No	Yes	No	No
3062200	2615	Outbreak Associated	30 to 39 Years			Outbreaks, Congregate Settings	CONFIRMED	2020-04-12	2020-04-15	MALE	RESOLVED	No	No	No	No	No	No
3062201	2616	Outbreak Associated	70 to 79 Years	Etobicoke West Mall	M9C	Outbreaks, Healthcare Institutions	CONFIRMED	2020-04-13	2020-04-14	MALE	FATAL	No	No	No	Yes	No	No
3062202	2617	Sporadic	40 to 49 Years	Mimico (includes Humber Bay Shores)	M8V	Community	CONFIRMED	2020-04-13	2020-04-14	FEMALE	RESOLVED	No	No	No	Yes	No	No
3062203	2618	Outbreak Associated	90 and older	Islington-City Centre West	M9B	Outbreaks, Healthcare Institutions	CONFIRMED	2020-04-09	2020-04-14	FEMALE	FATAL	No	No	No	No	No	No
3062204	2619	Outbreak Associated	90 and older	Islington-City Centre West	M9B	Outbreaks, Healthcare Institutions	CONFIRMED	2020-03-27	2020-04-14	FEMALE	RESOLVED	No	No	No	No	No	No
3062205	2620	Outbreak Associated	80 to 89 Years	Hillcrest Village	M2H	Outbreaks, Healthcare Institutions	CONFIRMED	2020-04-12	2020-04-14	FEMALE	RESOLVED	No	No	No	No	No	No
3062206	2621	Outbreak Associated	70 to 79 Years	Rouge	M1C	Outbreaks, Healthcare Institutions	CONFIRMED	2020-04-12	2020-04-14	MALE	FATAL	No	No	No	No	No	No
3062207	2622	Outbreak Associated	90 and older	Islington-City Centre West	M9B	Outbreaks, Healthcare Institutions	CONFIRMED	2020-03-25	2020-04-14	MALE	RESOLVED	No	No	No	No	No	No
3062208	2623	Outbreak Associated	90 and older	Hillcrest Village	M2H	Outbreaks, Healthcare Institutions	CONFIRMED	2020-04-12	2020-04-14	MALE	FATAL	No	No	No	No	No	No
3062209	2624	Outbreak Associated	90 and older	Rouge	M1C	Outbreaks, Healthcare Institutions	CONFIRMED	2020-04-12	2020-04-14	FEMALE	RESOLVED	No	No	No	No	No	No
3062210	2625	Outbreak Associated	90 and older	Etobicoke West Mall	M9C	Outbreaks, Healthcare Institutions	CONFIRMED	2020-04-13	2020-04-14	FEMALE	FATAL	No	No	No	No	No	No
3062211	2626	Outbreak Associated	90 and older	Islington-City Centre West	M9B	Outbreaks, Healthcare Institutions	CONFIRMED	2020-03-31	2020-04-14	FEMALE	RESOLVED	No	No	No	No	No	No
3062212	2627	Outbreak Associated	70 to 79 Years	Islington-City Centre West	M9B	Outbreaks, Healthcare Institutions	CONFIRMED	2020-04-01	2020-04-14	MALE	RESOLVED	No	No	No	No	No	No
3062213	2628	Outbreak Associated	70 to 79 Years	Rexdale-Kipling	M9W	Outbreaks, Healthcare Institutions	CONFIRMED	2020-04-13	2020-04-14	MALE	RESOLVED	No	No	No	No	No	No
3062214	2629	Outbreak Associated	90 and older	Dufferin Grove	M6H	Outbreaks, Healthcare Institutions	CONFIRMED	2020-04-11	2020-04-14	FEMALE	FATAL	No	No	No	Yes	No	No
3062215	2630	Outbreak Associated	90 and older	Rouge	M1C	Outbreaks, Healthcare Institutions	CONFIRMED	2020-04-12	2020-04-14	FEMALE	RESOLVED	No	No	No	No	No	No
3062216	2631	Outbreak Associated	70 to 79 Years	Islington-City Centre West	M9B	Outbreaks, Healthcare Institutions	CONFIRMED	2020-04-04	2020-04-14	MALE	RESOLVED	No	No	No	No	No	No
3062217	2632	Outbreak Associated	80 to 89 Years	Islington-City Centre West	M9B	Outbreaks, Healthcare Institutions	CONFIRMED	2020-04-01	2020-04-14	MALE	FATAL	No	No	No	Yes	No	No
3062218	2633	Sporadic	50 to 59 Years	Clairlea-Birchmount	M1K	Household Contact	CONFIRMED	2020-04-03	2020-04-10	MALE	RESOLVED	No	No	No	No	No	No
3062219	2634	Outbreak Associated	90 and older	Rexdale-Kipling	M9W	Outbreaks, Healthcare Institutions	CONFIRMED	2020-04-13	2020-04-20	MALE	RESOLVED	No	No	No	No	No	No
3062220	2635	Outbreak Associated	40 to 49 Years	Birchcliffe-Cliffside	M1N	Outbreaks, Healthcare Institutions	CONFIRMED	2020-04-10	2020-04-13	MALE	RESOLVED	No	No	No	No	No	No
3062221	2637	Outbreak Associated	60 to 69 Years	Rouge	M1C	Outbreaks, Healthcare Institutions	CONFIRMED	2020-04-12	2020-04-14	MALE	RESOLVED	No	No	No	No	No	No
3062222	2638	Sporadic	40 to 49 Years	Black Creek	M3N	Household Contact	PROBABLE	2020-04-02	2020-04-10	MALE	RESOLVED	No	No	No	No	No	No
3062223	2639	Outbreak Associated	30 to 39 Years	Oakwood Village	M6E	Outbreaks, Congregate Settings	CONFIRMED	2020-04-09	2020-04-13	MALE	RESOLVED	No	No	No	No	No	No
3062224	2640	Outbreak Associated	90 and older	Rouge	M1C	Outbreaks, Healthcare Institutions	CONFIRMED	2020-04-12	2020-04-14	MALE	RESOLVED	No	No	No	No	No	No
3062225	2641	Sporadic	20 to 29 Years	Victoria Village	M4A	Household Contact	CONFIRMED	2020-04-13	2020-04-15	MALE	RESOLVED	No	No	No	No	No	No
3062226	2642	Sporadic	50 to 59 Years	Victoria Village	M4A	Household Contact	CONFIRMED	2020-04-13	2020-04-15	FEMALE	RESOLVED	No	No	No	No	No	No
3062227	2643	Outbreak Associated	60 to 69 Years	Islington-City Centre West	M9B	Outbreaks, Healthcare Institutions	CONFIRMED	2020-03-22	2020-04-14	MALE	RESOLVED	No	No	No	Yes	No	No
3062228	2644	Outbreak Associated	80 to 89 Years	Wychwood	M6G	Outbreaks, Healthcare Institutions	CONFIRMED	2020-04-13	2020-04-14	FEMALE	RESOLVED	No	No	No	No	No	No
3062229	2645	Sporadic	40 to 49 Years	Westminster-Branson	M2R	Household Contact	CONFIRMED	2020-04-11	2020-04-13	MALE	RESOLVED	No	No	No	No	No	No
3062230	2646	Outbreak Associated	80 to 89 Years	Islington-City Centre West	M9B	Outbreaks, Healthcare Institutions	CONFIRMED	2020-04-02	2020-04-14	FEMALE	FATAL	No	No	No	No	No	No
3062231	2647	Sporadic	20 to 29 Years	West Humber-Clairville	M9V	Household Contact	PROBABLE	2020-04-02	2020-04-08	MALE	RESOLVED	No	No	No	No	No	No
3062232	2648	Sporadic	20 to 29 Years	Steeles	M1W	Household Contact	PROBABLE	2020-04-06	2020-04-10	MALE	RESOLVED	No	No	No	No	No	No
3062233	2649	Outbreak Associated	90 and older	Islington-City Centre West	M9B	Outbreaks, Healthcare Institutions	CONFIRMED	2020-04-06	2020-04-14	FEMALE	RESOLVED	No	No	No	No	No	No
3062234	2650	Outbreak Associated	80 to 89 Years	Islington-City Centre West	M9B	Outbreaks, Healthcare Institutions	CONFIRMED	2020-03-31	2020-04-14	FEMALE	RESOLVED	No	No	No	No	No	No
3062235	2651	Outbreak Associated	90 and older	Wychwood	M6G	Outbreaks, Healthcare Institutions	CONFIRMED	2020-04-15	2020-04-14	FEMALE	FATAL	No	No	No	No	No	No
3062236	2652	Outbreak Associated	50 to 59 Years	York University Heights	M3J	Outbreaks, Healthcare Institutions	CONFIRMED	2020-04-08	2020-04-13	FEMALE	RESOLVED	No	No	No	No	No	No
3062237	2653	Outbreak Associated	90 and older	Islington-City Centre West	M9B	Outbreaks, Healthcare Institutions	CONFIRMED	2020-04-07	2020-04-14	FEMALE	FATAL	No	No	No	No	No	No
3062238	2654	Outbreak Associated	70 to 79 Years	Islington-City Centre West	M9B	Outbreaks, Healthcare Institutions	CONFIRMED	2020-04-02	2020-04-14	MALE	RESOLVED	No	No	No	No	No	No
3062239	2655	Outbreak Associated	40 to 49 Years	Mount Pleasant West	M4P	Outbreaks, Healthcare Institutions	CONFIRMED	2020-04-13	2020-04-14	FEMALE	RESOLVED	No	No	No	No	No	No
3062240	2656	Outbreak Associated	90 and older	Rouge	M1C	Outbreaks, Healthcare Institutions	CONFIRMED	2020-04-12	2020-04-14	FEMALE	RESOLVED	No	No	No	No	No	No
3062241	2657	Outbreak Associated	90 and older	Islington-City Centre West	M9B	Outbreaks, Healthcare Institutions	CONFIRMED	2020-04-02	2020-04-15	FEMALE	RESOLVED	No	No	No	No	No	No
3062242	2658	Outbreak Associated	70 to 79 Years	Islington-City Centre West	M9B	Outbreaks, Healthcare Institutions	CONFIRMED	2020-03-24	2020-04-14	FEMALE	RESOLVED	No	No	No	No	No	No
3062243	2659	Outbreak Associated	60 to 69 Years	Islington-City Centre West	M9B	Outbreaks, Healthcare Institutions	CONFIRMED	2020-03-26	2020-04-14	MALE	RESOLVED	No	No	No	No	No	No
3062244	2660	Outbreak Associated	80 to 89 Years	Islington-City Centre West	M9B	Outbreaks, Healthcare Institutions	CONFIRMED	2020-03-31	2020-04-14	MALE	RESOLVED	No	No	No	No	No	No
3062245	2661	Outbreak Associated	80 to 89 Years	Islington-City Centre West	M9B	Outbreaks, Healthcare Institutions	CONFIRMED	2020-04-07	2020-04-15	FEMALE	RESOLVED	No	No	No	No	No	No
3062246	2662	Outbreak Associated	80 to 89 Years	Rouge	M1C	Outbreaks, Healthcare Institutions	CONFIRMED	2020-04-13	2020-04-14	FEMALE	RESOLVED	No	No	No	No	No	No
3062247	2663	Outbreak Associated	80 to 89 Years	South Parkdale	M6K	Outbreaks, Healthcare Institutions	CONFIRMED	2020-04-14	2020-04-15	MALE	RESOLVED	No	No	No	No	No	No
3062248	2664	Outbreak Associated	90 and older	Islington-City Centre West	M9B	Outbreaks, Healthcare Institutions	CONFIRMED	2020-04-04	2020-04-13	FEMALE	RESOLVED	No	No	No	No	No	No
3062249	2665	Outbreak Associated	90 and older	Islington-City Centre West	M9B	Outbreaks, Healthcare Institutions	CONFIRMED	2020-04-03	2020-04-14	FEMALE	RESOLVED	No	No	No	No	No	No
3062250	2666	Outbreak Associated	80 to 89 Years	Rouge	M1C	Outbreaks, Healthcare Institutions	CONFIRMED	2020-04-13	2020-04-14	MALE	FATAL	No	No	No	No	No	No
3062251	2667	Outbreak Associated	80 to 89 Years	Islington-City Centre West	M9B	Outbreaks, Healthcare Institutions	CONFIRMED	2020-04-03	2020-04-14	FEMALE	RESOLVED	No	No	No	No	No	No
3062252	2668	Outbreak Associated	80 to 89 Years	Islington-City Centre West	M9B	Outbreaks, Healthcare Institutions	CONFIRMED	2020-04-02	2020-04-14	MALE	RESOLVED	No	No	No	No	No	No
3062253	2669	Outbreak Associated	30 to 39 Years	Newtonbrook West	M2R	Outbreaks, Healthcare Institutions	CONFIRMED	2020-04-12	2020-04-14	MALE	RESOLVED	No	No	No	No	No	No
3062254	2670	Outbreak Associated	80 to 89 Years	Islington-City Centre West	M9B	Outbreaks, Healthcare Institutions	CONFIRMED	2020-04-06	2020-04-14	MALE	FATAL	No	No	No	No	No	No
3062255	2671	Outbreak Associated	80 to 89 Years	Rouge	M1C	Outbreaks, Healthcare Institutions	CONFIRMED	2020-04-13	2020-04-14	FEMALE	FATAL	No	No	No	No	No	No
3062256	2672	Outbreak Associated	60 to 69 Years	Islington-City Centre West	M9B	Outbreaks, Healthcare Institutions	CONFIRMED	2020-04-05	2020-04-14	MALE	FATAL	No	No	No	Yes	No	No
3062257	2673	Outbreak Associated	90 and older	Islington-City Centre West	M9B	Outbreaks, Healthcare Institutions	CONFIRMED	2020-04-02	2020-04-14	FEMALE	FATAL	No	No	No	No	No	No
3062258	2674	Outbreak Associated	90 and older	Wychwood	M6G	Outbreaks, Healthcare Institutions	CONFIRMED	2020-04-13	2020-04-14	MALE	RESOLVED	No	No	No	No	No	No
3062259	2675	Outbreak Associated	50 to 59 Years	Eglinton East	M1J	Outbreaks, Healthcare Institutions	CONFIRMED	2020-04-09	2020-04-13	FEMALE	RESOLVED	No	No	No	No	No	No
3062260	2676	Sporadic	20 to 29 Years	Tam O'Shanter-Sullivan	M1T	No Information	CONFIRMED	2020-04-13	2020-04-13	MALE	RESOLVED	No	No	No	No	No	No
3062261	2677	Sporadic	30 to 39 Years	Black Creek	M3N	Household Contact	PROBABLE	2020-04-03	2020-04-10	MALE	RESOLVED	No	No	No	No	No	No
3062262	2678	Outbreak Associated	90 and older	Rouge	M1C	Outbreaks, Healthcare Institutions	CONFIRMED	2020-04-13	2020-04-14	FEMALE	RESOLVED	No	No	No	No	No	No
3062263	2679	Outbreak Associated	90 and older	Islington-City Centre West	M9B	Outbreaks, Healthcare Institutions	CONFIRMED	2020-03-30	2020-04-11	FEMALE	FATAL	No	No	No	Yes	No	No
3062264	2680	Outbreak Associated	60 to 69 Years	Rouge	M1C	Outbreaks, Healthcare Institutions	CONFIRMED	2020-04-06	2020-04-14	FEMALE	RESOLVED	No	No	No	No	No	No
3062265	2681	Outbreak Associated	90 and older	Rouge	M1C	Outbreaks, Healthcare Institutions	CONFIRMED	2020-04-13	2020-04-14	FEMALE	FATAL	No	No	No	No	No	No
3062266	2682	Sporadic	60 to 69 Years	Black Creek	M3N	Close Contact	PROBABLE	2020-03-20	2020-04-10	FEMALE	RESOLVED	No	No	No	No	No	No
3062267	2683	Sporadic	60 to 69 Years	Thorncliffe Park	M4H	Household Contact	CONFIRMED	2020-04-11	2020-04-13	MALE	FATAL	No	No	No	Yes	Yes	Yes
3062268	2684	Sporadic	19 and younger	North St. James Town	M4X	Household Contact	CONFIRMED	2020-04-13	2020-04-15	FEMALE	RESOLVED	No	No	No	No	No	No
3062269	2685	Outbreak Associated	80 to 89 Years	Rouge	M1C	Outbreaks, Healthcare Institutions	CONFIRMED	2020-04-12	2020-04-14	FEMALE	FATAL	No	No	No	No	No	No
3062270	2686	Outbreak Associated	60 to 69 Years	Birchcliffe-Cliffside	M1N	Outbreaks, Healthcare Institutions	CONFIRMED	2020-04-12	2020-04-14	FEMALE	RESOLVED	No	No	No	No	No	No
3062271	2688	Sporadic	60 to 69 Years	Dovercourt-Wallace Emerson-Junction	M6H	Community	CONFIRMED	2020-03-31	2020-04-15	FEMALE	RESOLVED	No	No	No	Yes	Yes	No
3062272	2689	Sporadic	40 to 49 Years	Dorset Park	M1P	Household Contact	CONFIRMED	2020-04-09	2020-04-15	MALE	RESOLVED	No	No	No	No	No	No
3062273	2690	Outbreak Associated	50 to 59 Years	Islington-City Centre West	M9B	Outbreaks, Healthcare Institutions	CONFIRMED	2020-04-04	2020-04-15	FEMALE	RESOLVED	No	No	No	No	No	No
3062274	2691	Outbreak Associated	30 to 39 Years	Newtonbrook West	M2M	Outbreaks, Congregate Settings	CONFIRMED	2020-04-10	2020-04-15	MALE	RESOLVED	No	No	No	No	No	No
3062275	2692	Outbreak Associated	40 to 49 Years			Outbreaks, Congregate Settings	CONFIRMED	2020-04-13	2020-04-15	MALE	RESOLVED	No	No	No	Yes	No	No
3062276	2693	Outbreak Associated	20 to 29 Years			Outbreaks, Congregate Settings	CONFIRMED	2020-04-11	2020-04-15	MALE	RESOLVED	No	No	No	No	No	No
3062277	2694	Outbreak Associated	30 to 39 Years			Outbreaks, Congregate Settings	CONFIRMED	2020-04-06	2020-04-15	MALE	RESOLVED	No	No	No	Yes	No	No
3062278	2695	Sporadic	40 to 49 Years	Bendale	M1J	Household Contact	CONFIRMED	2020-04-09	2020-04-11	MALE	RESOLVED	No	No	No	No	No	No
3062279	2696	Outbreak Associated	90 and older	Mount Dennis	M6M	Outbreaks, Healthcare Institutions	CONFIRMED	2020-04-01	2020-04-04	FEMALE	FATAL	No	No	No	No	No	No
3062280	2697	Outbreak Associated	80 to 89 Years	Islington-City Centre West	M9B	Outbreaks, Healthcare Institutions	CONFIRMED	2020-03-27	2020-04-14	FEMALE	RESOLVED	No	No	No	No	No	No
3062281	2698	Outbreak Associated	70 to 79 Years	Clairlea-Birchmount	M1L	Outbreaks, Healthcare Institutions	CONFIRMED	2020-04-11	2020-04-14	FEMALE	RESOLVED	No	No	No	No	No	No
3062282	2699	Outbreak Associated	80 to 89 Years	Wychwood	M6G	Outbreaks, Healthcare Institutions	CONFIRMED	2020-04-13	2020-04-14	UNKNOWN	RESOLVED	No	No	No	No	No	No
3062283	2700	Outbreak Associated	60 to 69 Years	Islington-City Centre West	M9B	Outbreaks, Healthcare Institutions	CONFIRMED	2020-04-05	2020-04-14	MALE	RESOLVED	No	No	No	Yes	No	No
3062284	2701	Outbreak Associated	70 to 79 Years	Islington-City Centre West	M9B	Outbreaks, Healthcare Institutions	CONFIRMED	2020-04-01	2020-04-14	FEMALE	RESOLVED	No	No	No	No	No	No
3062285	2702	Outbreak Associated	90 and older	Islington-City Centre West	M9B	Outbreaks, Healthcare Institutions	CONFIRMED	2020-04-09	2020-04-14	FEMALE	RESOLVED	No	No	No	Yes	No	No
3062286	2703	Outbreak Associated	60 to 69 Years	Islington-City Centre West	M9B	Outbreaks, Healthcare Institutions	CONFIRMED	2020-03-13	2020-04-14	FEMALE	RESOLVED	No	No	No	No	No	No
3062287	2704	Outbreak Associated	30 to 39 Years	South Riverdale	M4M	Outbreaks, Congregate Settings	CONFIRMED	2020-04-11	2020-04-16	FEMALE	RESOLVED	No	No	No	Yes	No	No
3062288	2705	Outbreak Associated	50 to 59 Years	Islington-City Centre West	M9B	Outbreaks, Healthcare Institutions	CONFIRMED	2020-03-23	2020-04-14	FEMALE	RESOLVED	No	No	No	No	No	No
3062289	2706	Outbreak Associated	80 to 89 Years	Islington-City Centre West	M9B	Outbreaks, Healthcare Institutions	CONFIRMED	2020-03-28	2020-04-16	FEMALE	RESOLVED	No	No	No	No	No	No
3062290	2707	Outbreak Associated	80 to 89 Years	Wychwood	M6G	Outbreaks, Healthcare Institutions	CONFIRMED	2020-04-13	2020-04-14	FEMALE	RESOLVED	No	No	No	No	No	No
3062291	2708	Outbreak Associated	70 to 79 Years	Islington-City Centre West	M9B	Outbreaks, Healthcare Institutions	CONFIRMED	2020-03-25	2020-04-14	MALE	RESOLVED	No	No	No	No	No	No
3062292	2709	Outbreak Associated	80 to 89 Years	Clairlea-Birchmount	M1L	Outbreaks, Healthcare Institutions	CONFIRMED	2020-04-11	2020-04-14	FEMALE	RESOLVED	No	No	No	No	No	No
3062293	2710	Outbreak Associated	80 to 89 Years	Islington-City Centre West	M9B	Outbreaks, Healthcare Institutions	CONFIRMED	2020-04-01	2020-04-14	MALE	RESOLVED	No	No	No	No	No	No
3062294	2711	Outbreak Associated	80 to 89 Years	Islington-City Centre West	M9B	Outbreaks, Healthcare Institutions	CONFIRMED	2020-04-12	2020-04-14	MALE	RESOLVED	No	No	No	No	No	No
3062295	2712	Outbreak Associated	80 to 89 Years	Islington-City Centre West	M9B	Outbreaks, Healthcare Institutions	CONFIRMED	2020-03-28	2020-04-14	FEMALE	RESOLVED	No	No	No	No	No	No
3062296	2713	Outbreak Associated	70 to 79 Years	Islington-City Centre West	M9B	Outbreaks, Healthcare Institutions	CONFIRMED	2020-03-31	2020-04-14	FEMALE	RESOLVED	No	No	No	No	No	No
3062297	2714	Outbreak Associated	90 and older	Wychwood	M6G	Outbreaks, Healthcare Institutions	CONFIRMED	2020-04-13	2020-04-14	UNKNOWN	RESOLVED	No	No	No	No	No	No
3062298	2715	Outbreak Associated	90 and older	Islington-City Centre West	M9B	Outbreaks, Healthcare Institutions	CONFIRMED	2020-04-12	2020-04-14	FEMALE	RESOLVED	No	No	No	No	No	No
3062299	2716	Outbreak Associated	90 and older	Wychwood	M6G	Outbreaks, Healthcare Institutions	CONFIRMED	2020-04-13	2020-04-14	UNKNOWN	RESOLVED	No	No	No	No	No	No
3062300	2717	Outbreak Associated	60 to 69 Years	Rexdale-Kipling	M9W	Outbreaks, Healthcare Institutions	CONFIRMED	2020-04-13	2020-04-14	MALE	RESOLVED	No	No	No	No	No	No
3062301	2718	Outbreak Associated	80 to 89 Years	Islington-City Centre West	M9B	Outbreaks, Healthcare Institutions	CONFIRMED	2020-03-25	2020-04-14	FEMALE	RESOLVED	No	No	No	No	No	No
3062302	2719	Outbreak Associated	80 to 89 Years	Islington-City Centre West	M9B	Outbreaks, Healthcare Institutions	CONFIRMED	2020-04-02	2020-04-14	MALE	RESOLVED	No	No	No	No	No	No
3062303	2720	Outbreak Associated	80 to 89 Years	Rexdale-Kipling	M9W	Outbreaks, Healthcare Institutions	CONFIRMED	2020-04-13	2020-04-13	MALE	FATAL	No	No	No	No	No	No
3062304	2722	Outbreak Associated	80 to 89 Years	Clairlea-Birchmount	M1L	Outbreaks, Healthcare Institutions	CONFIRMED	2020-04-12	2020-04-14	FEMALE	FATAL	No	No	No	No	No	No
3062305	2723	Outbreak Associated	80 to 89 Years	Wychwood	M6G	Outbreaks, Healthcare Institutions	CONFIRMED	2020-04-13	2020-04-14	FEMALE	RESOLVED	No	No	No	Yes	No	No
3062306	2724	Outbreak Associated	50 to 59 Years	Islington-City Centre West	M9B	Outbreaks, Healthcare Institutions	CONFIRMED	2020-03-31	2020-04-14	MALE	RESOLVED	No	No	No	No	No	No
3062307	2725	Outbreak Associated	90 and older	North St. James Town	M4X	Outbreaks, Healthcare Institutions	CONFIRMED	2020-04-12	2020-04-15	FEMALE	RESOLVED	No	No	No	No	No	No
3062308	2726	Outbreak Associated	70 to 79 Years	Islington-City Centre West	M9B	Outbreaks, Healthcare Institutions	CONFIRMED	2020-03-30	2020-04-14	MALE	RESOLVED	No	No	No	Yes	No	No
3062309	2727	Outbreak Associated	80 to 89 Years	South Parkdale	M6K	Outbreaks, Healthcare Institutions	CONFIRMED	2020-04-12	2020-04-15	MALE	FATAL	No	No	No	No	No	No
3062310	2728	Outbreak Associated	80 to 89 Years	Wychwood	M6G	Outbreaks, Healthcare Institutions	CONFIRMED	2020-04-13	2020-04-14	UNKNOWN	RESOLVED	No	No	No	No	No	No
3062311	2729	Outbreak Associated	90 and older	Islington-City Centre West	M9B	Outbreaks, Healthcare Institutions	CONFIRMED	2020-04-04	2020-04-14	FEMALE	RESOLVED	No	No	No	No	No	No
3062312	2730	Sporadic	90 and older	South Parkdale	M6K	Close Contact	CONFIRMED	2020-04-12	2020-04-15	FEMALE	FATAL	No	No	No	No	No	No
3062313	2731	Outbreak Associated	80 to 89 Years	South Parkdale	M6K	Outbreaks, Healthcare Institutions	CONFIRMED	2020-04-14	2020-04-15	MALE	FATAL	No	No	No	No	No	No
3062314	2732	Outbreak Associated	90 and older	Clairlea-Birchmount	M1L	Outbreaks, Healthcare Institutions	CONFIRMED	2020-04-12	2020-04-14	FEMALE	FATAL	No	No	No	No	No	No
3062315	2733	Outbreak Associated	80 to 89 Years	Eringate-Centennial-West Deane	M9B	Outbreaks, Healthcare Institutions	CONFIRMED	2020-04-02	2020-04-14	MALE	RESOLVED	No	No	No	No	No	No
3062316	2734	Sporadic	50 to 59 Years	Niagara	M5V	No Information	CONFIRMED	2020-04-13	2020-04-15	MALE	FATAL	No	No	No	Yes	No	No
3062317	2735	Outbreak Associated	90 and older	Islington-City Centre West	M9B	Outbreaks, Healthcare Institutions	CONFIRMED	2020-03-24	2020-04-14	FEMALE	RESOLVED	No	No	No	No	No	No
3062318	2736	Outbreak Associated	60 to 69 Years	South Parkdale	M6K	Outbreaks, Healthcare Institutions	CONFIRMED	2020-04-14	2020-04-15	MALE	RESOLVED	No	No	No	No	No	No
3062319	2737	Outbreak Associated	70 to 79 Years	Islington-City Centre West	M9B	Outbreaks, Healthcare Institutions	CONFIRMED	2020-03-31	2020-04-14	MALE	RESOLVED	No	No	No	No	No	No
3062320	2738	Outbreak Associated	80 to 89 Years	Islington-City Centre West	M9B	Outbreaks, Healthcare Institutions	CONFIRMED	2020-04-02	2020-04-14	FEMALE	RESOLVED	No	No	No	Yes	No	No
3062321	2739	Outbreak Associated	90 and older	Westminster-Branson	M2R	Outbreaks, Healthcare Institutions	CONFIRMED	2020-04-12	2020-04-15	FEMALE	FATAL	No	No	No	Yes	No	No
3062322	2740	Outbreak Associated	90 and older	South Parkdale	M6K	Outbreaks, Healthcare Institutions	CONFIRMED	2020-04-24	2020-04-15	FEMALE	RESOLVED	No	No	No	Yes	No	No
3062323	2741	Sporadic	50 to 59 Years	Mount Dennis	M6M	Community	CONFIRMED	2020-04-03	2020-04-16	MALE	RESOLVED	No	No	No	No	No	No
3062324	2742	Outbreak Associated	70 to 79 Years	South Parkdale	M6K	Outbreaks, Healthcare Institutions	CONFIRMED	2020-04-12	2020-04-15	FEMALE	RESOLVED	No	No	No	Yes	No	No
3062325	2743	Outbreak Associated	70 to 79 Years	Islington-City Centre West	M9B	Outbreaks, Healthcare Institutions	CONFIRMED	2020-04-01	2020-04-14	MALE	RESOLVED	No	No	No	No	No	No
3062326	2744	Outbreak Associated	80 to 89 Years	Wychwood	M6G	Outbreaks, Healthcare Institutions	CONFIRMED	2020-04-13	2020-04-14	UNKNOWN	RESOLVED	No	No	No	No	No	No
3062327	2745	Outbreak Associated	80 to 89 Years	South Parkdale	M6K	Outbreaks, Healthcare Institutions	CONFIRMED	2020-04-12	2020-04-15	FEMALE	RESOLVED	No	No	No	No	No	No
3062328	2746	Sporadic	30 to 39 Years	Downsview-Roding-CFB	M3L	Community	CONFIRMED	2020-03-28	2020-04-09	MALE	RESOLVED	No	No	No	No	No	No
3062329	2747	Sporadic	60 to 69 Years	Downsview-Roding-CFB	M3M	No Information	CONFIRMED	2020-04-03	2020-04-16	FEMALE	RESOLVED	No	No	No	No	No	No
3062330	2748	Outbreak Associated	70 to 79 Years	Bayview Woods-Steeles	M2K	Outbreaks, Healthcare Institutions	CONFIRMED	2020-04-13	2020-04-14	FEMALE	RESOLVED	No	No	No	No	No	No
3062331	2749	Outbreak Associated	90 and older	Clairlea-Birchmount	M1L	Outbreaks, Healthcare Institutions	CONFIRMED	2020-04-12	2020-04-14	FEMALE	RESOLVED	No	No	No	No	No	No
3062332	2750	Outbreak Associated	50 to 59 Years	South Parkdale	M6K	Outbreaks, Healthcare Institutions	CONFIRMED	2020-04-10	2020-04-15	MALE	RESOLVED	No	No	No	No	No	No
3062333	2751	Outbreak Associated	70 to 79 Years	Glenfield-Jane Heights	M3N	Outbreaks, Healthcare Institutions	CONFIRMED	2020-04-12	2020-04-16	MALE	RESOLVED	No	No	No	No	No	No
3062334	2752	Sporadic	60 to 69 Years	High Park North	M6P	No Information	CONFIRMED	2020-03-30	2020-04-09	MALE	RESOLVED	No	No	No	No	No	No
3062335	2753	Outbreak Associated	90 and older	Bayview Woods-Steeles	M2K	Outbreaks, Healthcare Institutions	CONFIRMED	2020-04-13	2020-04-14	FEMALE	RESOLVED	No	No	No	No	No	No
3062336	2754	Outbreak Associated	80 to 89 Years	Wychwood	M6G	Outbreaks, Healthcare Institutions	CONFIRMED	2020-04-13	2020-04-14	FEMALE	RESOLVED	No	No	No	No	No	No
3062337	2755	Sporadic	80 to 89 Years	Beechborough-Greenbrook	M6M	Community	CONFIRMED	2020-04-14	2020-04-15	FEMALE	RESOLVED	No	No	No	Yes	No	No
3062338	2756	Outbreak Associated	60 to 69 Years	Bayview Woods-Steeles	M2K	Outbreaks, Healthcare Institutions	CONFIRMED	2020-04-13	2020-04-15	MALE	RESOLVED	No	No	No	No	No	No
3062339	2757	Outbreak Associated	90 and older	South Parkdale	M6K	Outbreaks, Healthcare Institutions	CONFIRMED	2020-04-12	2020-04-15	FEMALE	FATAL	No	No	No	No	No	No
3062340	2758	Outbreak Associated	80 to 89 Years	Rouge	M1C	Outbreaks, Healthcare Institutions	CONFIRMED	2020-04-09	2020-04-10	MALE	FATAL	No	No	No	No	No	No
3062341	2759	Outbreak Associated	90 and older	Islington-City Centre West	M9B	Outbreaks, Healthcare Institutions	CONFIRMED	2020-03-30	2020-04-14	FEMALE	FATAL	No	No	No	No	No	No
3062342	2760	Sporadic	50 to 59 Years	Willowridge-Martingrove-Richview	M9R	Close Contact	CONFIRMED	2020-04-07	2020-04-15	FEMALE	RESOLVED	No	No	No	Yes	No	No
3062343	2761	Sporadic	40 to 49 Years		M6S	Household Contact	CONFIRMED	2020-03-30	2020-04-08	MALE	RESOLVED	No	No	No	No	No	No
3062344	2762	Sporadic	60 to 69 Years	Black Creek	M3N	Household Contact	CONFIRMED	2020-04-08	2020-04-15	FEMALE	FATAL	No	No	No	Yes	Yes	Yes
3062345	2763	Outbreak Associated	40 to 49 Years	Englemount-Lawrence	M6B	Outbreaks, Congregate Settings	CONFIRMED	2020-04-07	2020-04-08	FEMALE	RESOLVED	No	No	No	No	No	No
3062346	2764	Outbreak Associated	50 to 59 Years	South Parkdale	M6K	Outbreaks, Healthcare Institutions	CONFIRMED	2020-04-12	2020-04-15	FEMALE	RESOLVED	No	No	No	Yes	No	No
3062347	2765	Outbreak Associated	90 and older	Wychwood	M6G	Outbreaks, Healthcare Institutions	CONFIRMED	2020-04-13	2020-04-14	FEMALE	RESOLVED	No	No	No	No	No	No
3062348	2766	Outbreak Associated	70 to 79 Years	Bayview Woods-Steeles	M2K	Outbreaks, Healthcare Institutions	CONFIRMED	2020-04-11	2020-04-14	FEMALE	RESOLVED	No	No	No	No	No	No
3062349	2767	Sporadic	40 to 49 Years	Black Creek	M3N	Community	CONFIRMED	2020-04-07	2020-04-16	FEMALE	RESOLVED	No	No	No	No	No	No
3062350	2768	Outbreak Associated	90 and older	Bayview Woods-Steeles	M2K	Outbreaks, Healthcare Institutions	CONFIRMED	2020-04-13	2020-04-14	FEMALE	RESOLVED	No	No	No	No	No	No
3062351	2769	Outbreak Associated	80 to 89 Years	Rouge	M1C	Outbreaks, Healthcare Institutions	CONFIRMED	2020-04-09	2020-04-10	FEMALE	RESOLVED	No	No	No	No	No	No
3062352	2770	Outbreak Associated	60 to 69 Years	Glenfield-Jane Heights	M3N	Outbreaks, Healthcare Institutions	CONFIRMED	2020-04-15	2020-04-15	FEMALE	RESOLVED	No	No	No	No	No	No
3062353	2771	Sporadic	60 to 69 Years	Stonegate-Queensway	M8Y	Community	CONFIRMED	2020-04-02	2020-04-06	FEMALE	RESOLVED	No	No	No	No	No	No
3062354	2772	Outbreak Associated	30 to 39 Years	North St. James Town	M4X	Outbreaks, Healthcare Institutions	CONFIRMED	2020-04-07	2020-04-15	MALE	RESOLVED	No	No	No	Yes	No	No
3062355	2773	Outbreak Associated	70 to 79 Years	Islington-City Centre West	M9B	Outbreaks, Healthcare Institutions	CONFIRMED	2020-04-07	2020-04-14	MALE	RESOLVED	No	No	No	No	No	No
3062356	2774	Outbreak Associated	70 to 79 Years	University	M5S	Outbreaks, Healthcare Institutions	CONFIRMED	2020-04-12	2020-04-16	FEMALE	RESOLVED	No	No	No	No	No	No
3062357	2775	Outbreak Associated	90 and older	Hillcrest Village	M2H	Outbreaks, Healthcare Institutions	CONFIRMED	2020-04-12	2020-04-14	FEMALE	FATAL	No	No	No	No	No	No
3062358	2776	Outbreak Associated	80 to 89 Years	Bayview Woods-Steeles	M2K	Outbreaks, Healthcare Institutions	CONFIRMED	2020-04-13	2020-04-15	MALE	RESOLVED	No	No	No	No	No	No
3062359	2777	Outbreak Associated	90 and older	Palmerston-Little Italy	M6G	Outbreaks, Healthcare Institutions	CONFIRMED	2020-04-14	2020-04-15	MALE	FATAL	No	No	No	Yes	No	No
3062360	2778	Outbreak Associated	90 and older	Rouge	M1C	Outbreaks, Healthcare Institutions	CONFIRMED	2020-04-09	2020-04-10	FEMALE	FATAL	No	No	No	No	No	No
3062361	2779	Outbreak Associated	60 to 69 Years	Islington-City Centre West	M9B	Outbreaks, Healthcare Institutions	CONFIRMED	2020-04-02	2020-04-14	MALE	RESOLVED	No	No	No	No	No	No
3062362	2780	Outbreak Associated	70 to 79 Years	Glenfield-Jane Heights	M3N	Outbreaks, Healthcare Institutions	CONFIRMED	2020-04-15	2020-04-15	MALE	RESOLVED	No	No	No	Yes	No	No
3062363	2781	Outbreak Associated	80 to 89 Years	New Toronto	M8V	Outbreaks, Healthcare Institutions	CONFIRMED	2020-04-13	2020-04-15	UNKNOWN	RESOLVED	No	No	No	No	No	No
3062364	2782	Outbreak Associated	70 to 79 Years	Bayview Woods-Steeles	M2K	Outbreaks, Healthcare Institutions	CONFIRMED	2020-04-13	2020-04-14	MALE	RESOLVED	No	No	No	No	No	No
3062365	2783	Outbreak Associated	20 to 29 Years	Islington-City Centre West	M9B	Outbreaks, Healthcare Institutions	CONFIRMED	2020-04-06	2020-04-08	MALE	RESOLVED	No	No	No	No	No	No
3062366	2784	Outbreak Associated	80 to 89 Years	Bayview Woods-Steeles	M2K	Outbreaks, Healthcare Institutions	CONFIRMED	2020-04-13	2020-04-14	FEMALE	RESOLVED	No	No	No	No	No	No
3062367	2785	Outbreak Associated	90 and older	New Toronto	M8V	Outbreaks, Healthcare Institutions	CONFIRMED	2020-04-10	2020-04-15	FEMALE	FATAL	No	No	No	No	No	No
3062368	2786	Outbreak Associated	90 and older	Clairlea-Birchmount	M1L	Outbreaks, Healthcare Institutions	CONFIRMED	2020-04-11	2020-04-14	FEMALE	RESOLVED	No	No	No	No	No	No
3062369	2787	Outbreak Associated	80 to 89 Years	Rouge	M1C	Outbreaks, Healthcare Institutions	CONFIRMED	2020-04-09	2020-04-10	FEMALE	RESOLVED	No	No	No	No	No	No
3062370	2788	Outbreak Associated	60 to 69 Years	Islington-City Centre West	M9B	Outbreaks, Healthcare Institutions	CONFIRMED	2020-04-13	2020-04-14	MALE	RESOLVED	No	No	No	No	No	No
3062371	2789	Outbreak Associated	70 to 79 Years	Glenfield-Jane Heights	M3N	Outbreaks, Healthcare Institutions	CONFIRMED	2020-04-15	2020-04-15	MALE	RESOLVED	No	No	No	No	No	No
3062372	2790	Outbreak Associated	80 to 89 Years	Rouge	M1C	Outbreaks, Healthcare Institutions	CONFIRMED	2020-04-03	2020-04-05	FEMALE	RESOLVED	No	No	No	No	No	No
3062373	2791	Sporadic	40 to 49 Years	Scarborough Village	M1M	Community	CONFIRMED	2020-04-04	2020-04-14	MALE	RESOLVED	No	No	No	No	No	No
3062374	2792	Outbreak Associated	80 to 89 Years	Rouge	M1C	Outbreaks, Healthcare Institutions	CONFIRMED	2020-04-09	2020-04-10	FEMALE	FATAL	No	No	No	No	No	No
3062375	2793	Outbreak Associated	80 to 89 Years	Bayview Woods-Steeles	M2K	Outbreaks, Healthcare Institutions	CONFIRMED	2020-04-13	2020-04-15	FEMALE	RESOLVED	No	No	No	No	No	No
3062376	2794	Outbreak Associated	90 and older	Clairlea-Birchmount	M1L	Outbreaks, Healthcare Institutions	CONFIRMED	2020-04-13	2020-04-14	FEMALE	FATAL	No	No	No	No	No	No
3062377	2795	Outbreak Associated	90 and older	Broadview North	M4K	Outbreaks, Healthcare Institutions	CONFIRMED	2020-04-10	2020-04-14	FEMALE	RESOLVED	No	No	No	No	No	No
3062378	2796	Sporadic	70 to 79 Years	Glenfield-Jane Heights	M3L	Household Contact	CONFIRMED	2020-03-21	2020-04-09	FEMALE	RESOLVED	No	No	No	No	No	No
3062379	2797	Outbreak Associated	70 to 79 Years	Glenfield-Jane Heights	M3N	Outbreaks, Healthcare Institutions	CONFIRMED	2020-04-13	2020-04-15	FEMALE	RESOLVED	No	No	No	Yes	No	No
3062380	2798	Outbreak Associated	90 and older	Bayview Woods-Steeles	M2K	Outbreaks, Healthcare Institutions	CONFIRMED	2020-04-13	2020-04-15	FEMALE	RESOLVED	No	No	No	No	No	No
3062381	2799	Sporadic	70 to 79 Years	Glenfield-Jane Heights	M3N	Community	CONFIRMED	2020-04-09	2020-04-16	MALE	RESOLVED	No	No	No	No	No	No
3062382	2800	Outbreak Associated	60 to 69 Years	Islington-City Centre West	M9B	Outbreaks, Healthcare Institutions	CONFIRMED	2020-04-13	2020-04-14	MALE	RESOLVED	No	No	No	No	No	No
3062383	2801	Outbreak Associated	90 and older	Rouge	M1C	Outbreaks, Healthcare Institutions	CONFIRMED	2020-04-09	2020-04-16	FEMALE	FATAL	No	No	No	No	No	No
3062384	2802	Sporadic	30 to 39 Years	Dorset Park	M1P	Close Contact	CONFIRMED	2020-04-05	2020-04-15	FEMALE	RESOLVED	No	No	No	No	No	No
3062385	2803	Outbreak Associated	90 and older	Rouge	M1C	Outbreaks, Healthcare Institutions	CONFIRMED	2020-04-09	2020-04-10	FEMALE	RESOLVED	No	No	No	No	No	No
3062386	2804	Sporadic	60 to 69 Years	West Humber-Clairville	M9W	Household Contact	CONFIRMED	2020-03-29	2020-04-04	FEMALE	RESOLVED	No	No	No	No	No	No
3062387	2805	Outbreak Associated	80 to 89 Years	Bayview Woods-Steeles	M2K	Outbreaks, Healthcare Institutions	CONFIRMED	2020-04-13	2020-04-15	FEMALE	RESOLVED	No	No	No	No	No	No
3062388	2806	Outbreak Associated	70 to 79 Years	Annex	M6G	Outbreaks, Healthcare Institutions	CONFIRMED	2020-04-13	2020-04-14	MALE	RESOLVED	No	No	No	Yes	No	No
3062389	2807	Outbreak Associated	90 and older	Clairlea-Birchmount	M1L	Outbreaks, Healthcare Institutions	CONFIRMED	2020-04-11	2020-04-14	FEMALE	FATAL	No	No	No	No	No	No
3062390	2808	Sporadic	50 to 59 Years	Islington-City Centre West	M9A	Community	CONFIRMED	2020-04-03	2020-04-09	FEMALE	RESOLVED	No	No	No	No	No	No
3062391	2809	Sporadic	40 to 49 Years	Flemingdon Park	M3C	Household Contact	CONFIRMED	2020-04-01	2020-04-14	FEMALE	RESOLVED	No	No	No	No	No	No
3062392	2810	Outbreak Associated	20 to 29 Years	Don Valley Village	M2J	Outbreaks, Congregate Settings	CONFIRMED	2020-04-10	2020-04-16	MALE	RESOLVED	No	No	No	No	No	No
3062393	2811	Outbreak Associated	50 to 59 Years	Westminster-Branson	M2R	Outbreaks, Healthcare Institutions	CONFIRMED	2020-04-12	2020-04-15	FEMALE	RESOLVED	No	No	No	No	No	No
3062394	2812	Outbreak Associated	80 to 89 Years	Casa Loma	M4V	Outbreaks, Healthcare Institutions	CONFIRMED	2020-04-06	2020-04-09	FEMALE	FATAL	No	No	No	No	No	No
3062395	2813	Sporadic	60 to 69 Years	Dovercourt-Wallace Emerson-Junction	M6P	Community	CONFIRMED	2020-04-09	2020-04-16	MALE	RESOLVED	No	No	No	No	No	No
3062396	2814	Sporadic	40 to 49 Years	Flemingdon Park	M3C	Household Contact	CONFIRMED	2020-04-12	2020-04-16	MALE	RESOLVED	No	No	No	No	No	No
3062397	2815	Sporadic	40 to 49 Years		M6S	Travel	CONFIRMED	2020-03-27	2020-04-09	FEMALE	RESOLVED	No	No	No	No	No	No
3062398	2817	Sporadic	30 to 39 Years	York University Heights	M3J	Community	CONFIRMED	2020-04-10	2020-04-14	MALE	RESOLVED	No	No	No	No	No	No
3062399	2818	Outbreak Associated	30 to 39 Years	Flemingdon Park	M3C	Outbreaks, Healthcare Institutions	CONFIRMED	2020-04-12	2020-04-14	FEMALE	RESOLVED	No	No	No	No	No	No
3062400	2819	Sporadic	50 to 59 Years	New Toronto	M8V	Close Contact	CONFIRMED	2020-04-08	2020-04-15	FEMALE	RESOLVED	No	No	No	Yes	Yes	Yes
3062401	2820	Outbreak Associated	60 to 69 Years	Junction Area	M6P	Outbreaks, Healthcare Institutions	CONFIRMED	2020-04-10	2020-04-16	FEMALE	RESOLVED	No	No	No	No	No	No
3062402	2821	Outbreak Associated	50 to 59 Years	Yorkdale-Glen Park	M6B	Outbreaks, Healthcare Institutions	CONFIRMED	2020-04-04	2020-04-09	FEMALE	RESOLVED	No	No	No	No	No	No
3062403	2822	Sporadic	50 to 59 Years	Dovercourt-Wallace Emerson-Junction	M6H	Community	CONFIRMED	2020-04-14	2020-04-15	MALE	RESOLVED	No	No	No	Yes	No	No
3062404	2823	Sporadic	90 and older	Bedford Park-Nortown	M5M	Community	CONFIRMED	2020-04-03	2020-04-16	FEMALE	RESOLVED	No	No	No	No	No	No
3062405	2824	Outbreak Associated	80 to 89 Years	Rouge	M1C	Outbreaks, Healthcare Institutions	CONFIRMED	2020-04-09	2020-04-10	MALE	FATAL	No	No	No	No	No	No
3062406	2825	Outbreak Associated	30 to 39 Years	Pelmo Park-Humberlea	M9M	Outbreaks, Healthcare Institutions	CONFIRMED	2020-04-10	2020-04-15	FEMALE	RESOLVED	No	No	No	No	No	No
3062407	2826	Outbreak Associated	19 and younger	Briar Hill - Belgravia	M6E	Outbreaks, Healthcare Institutions	CONFIRMED	2020-04-11	2020-04-14	MALE	RESOLVED	No	No	No	No	No	No
3062408	2827	Outbreak Associated	70 to 79 Years	Rexdale-Kipling	M9W	Outbreaks, Healthcare Institutions	CONFIRMED	2020-04-12	2020-04-14	FEMALE	RESOLVED	No	No	No	Yes	No	No
3062409	2828	Outbreak Associated	80 to 89 Years	Broadview North	M4K	Outbreaks, Healthcare Institutions	CONFIRMED	2020-04-12	2020-04-14	MALE	FATAL	No	No	No	No	No	No
3062410	2829	Outbreak Associated	80 to 89 Years	Islington-City Centre West	M9C	Outbreaks, Healthcare Institutions	CONFIRMED	2020-04-14	2020-04-15	MALE	FATAL	No	No	No	Yes	Yes	No
3062411	2830	Outbreak Associated	60 to 69 Years	Islington-City Centre West	M9B	Outbreaks, Healthcare Institutions	CONFIRMED	2020-04-01	2020-04-14	MALE	RESOLVED	No	No	No	No	No	No
3062412	2831	Sporadic	30 to 39 Years	Pelmo Park-Humberlea	M9M	No Information	CONFIRMED	2020-04-06	2020-04-16	MALE	RESOLVED	No	No	No	No	No	No
3062413	2832	Outbreak Associated	40 to 49 Years	Humbermede	M9M	Outbreaks, Healthcare Institutions	CONFIRMED	2020-04-11	2020-04-16	FEMALE	RESOLVED	No	No	No	No	No	No
3062414	2833	Outbreak Associated	80 to 89 Years	Glenfield-Jane Heights	M3N	Outbreaks, Healthcare Institutions	CONFIRMED	2020-04-13	2020-04-15	MALE	RESOLVED	No	No	No	Yes	No	No
3062415	2834	Outbreak Associated	90 and older	Englemount-Lawrence	M6A	Outbreaks, Healthcare Institutions	CONFIRMED	2020-04-12	2020-04-13	MALE	RESOLVED	No	No	No	No	No	No
3062416	2835	Outbreak Associated	80 to 89 Years	Islington-City Centre West	M9B	Outbreaks, Healthcare Institutions	CONFIRMED	2020-03-24	2020-04-14	MALE	RESOLVED	No	No	No	No	No	No
3062417	2836	Sporadic	30 to 39 Years	Clairlea-Birchmount	M1K	Community	CONFIRMED	2020-04-09	2020-04-16	FEMALE	RESOLVED	No	No	No	No	No	No
3062418	2837	Outbreak Associated	40 to 49 Years	Waterfront Communities-The Island	M5A	Outbreaks, Congregate Settings	CONFIRMED	2020-04-08	2020-04-09	OTHER	RESOLVED	No	No	No	No	No	No
3062419	2838	Outbreak Associated	90 and older	Bayview Woods-Steeles	M2K	Outbreaks, Healthcare Institutions	CONFIRMED	2020-04-13	2020-04-15	FEMALE	RESOLVED	No	No	No	No	No	No
3062420	2839	Outbreak Associated	60 to 69 Years	Glenfield-Jane Heights	M3N	Outbreaks, Healthcare Institutions	CONFIRMED	2020-04-05	2020-04-15	MALE	RESOLVED	No	No	No	No	No	No
3062421	2840	Outbreak Associated	20 to 29 Years	Morningside	M1G	Outbreaks, Congregate Settings	CONFIRMED	2020-03-26	2020-04-16	MALE	RESOLVED	No	No	No	No	No	No
3062422	2841	Sporadic	50 to 59 Years	Wexford/Maryvale	M1R	Household Contact	PROBABLE	2020-03-27	2020-04-08	MALE	RESOLVED	No	No	No	No	No	No
3062423	2842	Outbreak Associated	90 and older	Rouge	M1C	Outbreaks, Healthcare Institutions	CONFIRMED	2020-04-09	2020-04-10	FEMALE	FATAL	No	No	No	No	No	No
3062424	2843	Sporadic	40 to 49 Years	Rockcliffe-Smythe	M6N	Close Contact	CONFIRMED	2020-04-12	2020-04-15	MALE	RESOLVED	No	No	No	No	No	No
3062425	2844	Outbreak Associated	80 to 89 Years	Broadview North	M4K	Outbreaks, Healthcare Institutions	CONFIRMED	2020-04-12	2020-04-14	FEMALE	RESOLVED	No	No	No	No	No	No
3062426	2845	Outbreak Associated	40 to 49 Years	Bathurst Manor	M3H	Outbreaks, Healthcare Institutions	CONFIRMED	2020-04-11	2020-04-09	FEMALE	RESOLVED	No	No	No	No	No	No
3062427	2846	Outbreak Associated	90 and older	Bayview Woods-Steeles	M2K	Outbreaks, Healthcare Institutions	CONFIRMED	2020-04-13	2020-04-16	FEMALE	FATAL	No	No	No	No	No	No
3062428	2847	Outbreak Associated	30 to 39 Years	Scarborough Village	M1J	Outbreaks, Healthcare Institutions	CONFIRMED	2020-04-06	2020-04-15	FEMALE	RESOLVED	No	No	No	No	No	No
3062429	2848	Outbreak Associated	40 to 49 Years	Bathurst Manor	M3H	Outbreaks, Healthcare Institutions	CONFIRMED	2020-04-08	2020-04-09	MALE	RESOLVED	No	No	No	No	No	No
3062430	2850	Outbreak Associated	80 to 89 Years	Islington-City Centre West	M9B	Outbreaks, Healthcare Institutions	CONFIRMED	2020-04-05	2020-04-14	MALE	RESOLVED	No	No	No	No	No	No
3062431	2851	Outbreak Associated	30 to 39 Years	Downsview-Roding-CFB	M3M	Outbreaks, Healthcare Institutions	CONFIRMED	2020-04-15	2020-04-16	FEMALE	RESOLVED	No	No	No	No	No	No
3062432	2852	Outbreak Associated	90 and older	Glenfield-Jane Heights	M3N	Outbreaks, Healthcare Institutions	CONFIRMED	2020-04-13	2020-04-15	MALE	FATAL	No	No	No	No	No	No
3062433	2853	Sporadic	40 to 49 Years	West Hill	M1E	Community	CONFIRMED	2020-04-09	2020-04-15	MALE	RESOLVED	No	No	No	No	No	No
3062434	2854	Outbreak Associated	80 to 89 Years	Islington-City Centre West	M9B	Outbreaks, Healthcare Institutions	CONFIRMED	2020-03-23	2020-04-14	MALE	RESOLVED	No	No	No	No	No	No
3062435	2855	Outbreak Associated	90 and older	Yonge-St.Clair	M4V	Outbreaks, Healthcare Institutions	CONFIRMED	2020-04-14	2020-04-15	FEMALE	FATAL	No	No	No	No	No	No
3062436	2856	Outbreak Associated	90 and older	Humber Heights-Westmount	M9P	Outbreaks, Healthcare Institutions	CONFIRMED	2020-04-13	2020-04-15	FEMALE	RESOLVED	No	No	No	No	No	No
3062437	2857	Outbreak Associated	90 and older	Yonge-St.Clair	M4V	Outbreaks, Healthcare Institutions	CONFIRMED	2020-04-14	2020-04-15	FEMALE	RESOLVED	No	No	No	No	No	No
3062438	2858	Outbreak Associated	70 to 79 Years	Glenfield-Jane Heights	M3N	Outbreaks, Healthcare Institutions	CONFIRMED	2020-04-14	2020-04-15	MALE	FATAL	No	No	No	No	No	No
3062439	2859	Outbreak Associated	50 to 59 Years	Glenfield-Jane Heights	M3L	Outbreaks, Healthcare Institutions	CONFIRMED	2020-03-29	2020-04-13	FEMALE	RESOLVED	No	No	No	No	No	No
3062440	2860	Sporadic	30 to 39 Years	Edenbridge-Humber Valley	M9A	Household Contact	CONFIRMED	2020-04-01	2020-04-09	FEMALE	RESOLVED	No	No	No	No	No	No
3062441	2861	Outbreak Associated	90 and older	New Toronto	M8V	Outbreaks, Healthcare Institutions	CONFIRMED	2020-04-11	2020-04-14	FEMALE	FATAL	No	No	No	Yes	No	No
3062442	2862	Outbreak Associated	80 to 89 Years	Rouge	M1C	Outbreaks, Healthcare Institutions	CONFIRMED	2020-04-09	2020-04-09	MALE	RESOLVED	No	No	No	No	No	No
3062443	2863	Outbreak Associated	40 to 49 Years	Oakridge	M1L	Outbreaks, Healthcare Institutions	CONFIRMED	2020-04-12	2020-04-16	MALE	RESOLVED	No	No	No	No	No	No
3062444	2864	Sporadic	20 to 29 Years	Rouge	M1B	Community	CONFIRMED	2020-04-13	2020-04-15	MALE	RESOLVED	No	No	No	No	No	No
3062445	2865	Outbreak Associated	80 to 89 Years	Yonge-St.Clair	M4V	Outbreaks, Healthcare Institutions	CONFIRMED	2020-04-14	2020-04-15	FEMALE	RESOLVED	No	No	No	No	No	No
3062446	2866	Outbreak Associated	50 to 59 Years			Outbreaks, Healthcare Institutions	CONFIRMED	2020-04-09	2020-04-14	FEMALE	RESOLVED	No	No	No	No	No	No
3062447	2867	Outbreak Associated	20 to 29 Years	Waterfront Communities-The Island	M5V	Outbreaks, Congregate Settings	CONFIRMED	2020-04-10	2020-04-13	FEMALE	RESOLVED	No	No	No	No	No	No
3062448	2868	Outbreak Associated	80 to 89 Years	Yonge-St.Clair	M4V	Outbreaks, Healthcare Institutions	CONFIRMED	2020-04-14	2020-04-15	FEMALE	RESOLVED	No	No	No	No	No	No
3062449	2869	Sporadic	50 to 59 Years	Danforth-East York	M4J	Community	CONFIRMED	2020-04-13	2020-04-16	MALE	RESOLVED	No	No	No	No	No	No
3062450	2870	Outbreak Associated	90 and older	Glenfield-Jane Heights	M3N	Outbreaks, Healthcare Institutions	CONFIRMED	2020-04-14	2020-04-15	MALE	FATAL	No	No	No	No	No	No
3062451	2871	Outbreak Associated	90 and older	Humber Heights-Westmount	M9P	Outbreaks, Healthcare Institutions	CONFIRMED	2020-04-15	2020-04-15	FEMALE	RESOLVED	No	No	No	No	No	No
3062452	2872	Sporadic	30 to 39 Years	Glenfield-Jane Heights	M3L	Community	CONFIRMED	2020-04-10	2020-04-16	FEMALE	RESOLVED	No	No	No	No	No	No
3062453	2873	Sporadic	40 to 49 Years	Black Creek	M3N	Community	CONFIRMED	2020-04-01	2020-04-14	MALE	RESOLVED	No	No	No	No	No	No
3062454	2874	Outbreak Associated	40 to 49 Years	Beechborough-Greenbrook	M6M	Outbreaks, Healthcare Institutions	CONFIRMED	2020-04-10	2020-04-16	FEMALE	RESOLVED	No	No	No	No	No	No
3062455	2875	Sporadic	20 to 29 Years	Waterfront Communities-The Island	M5V	Travel	CONFIRMED	2020-03-19	2020-04-10	FEMALE	RESOLVED	No	No	No	No	No	No
3062456	2876	Sporadic	60 to 69 Years	Brookhaven-Amesbury	M6M	Outbreaks, Other Settings	CONFIRMED	2020-04-13	2020-04-16	FEMALE	RESOLVED	No	No	No	No	No	No
3062457	2877	Outbreak Associated	20 to 29 Years	Maple Leaf	M6L	Outbreaks, Healthcare Institutions	CONFIRMED	2020-04-13	2020-04-16	MALE	RESOLVED	No	No	No	Yes	Yes	Yes
3062458	2878	Sporadic	40 to 49 Years	Greenwood-Coxwell	M4L	Community	CONFIRMED	2020-04-03	2020-04-16	FEMALE	RESOLVED	No	No	No	Yes	No	No
3062459	2879	Outbreak Associated	80 to 89 Years	Rustic	M6L	Outbreaks, Healthcare Institutions	CONFIRMED	2020-04-02	2020-04-15	FEMALE	RESOLVED	No	No	No	No	No	No
3062460	2880	Outbreak Associated	40 to 49 Years	Weston	M9N	Outbreaks, Healthcare Institutions	CONFIRMED	2020-04-13	2020-04-16	FEMALE	RESOLVED	No	No	No	No	No	No
3062461	2881	Outbreak Associated	20 to 29 Years	York University Heights	M3J	Outbreaks, Congregate Settings	CONFIRMED	2020-04-11	2020-04-16	MALE	RESOLVED	No	No	No	No	No	No
3062462	2882	Sporadic	70 to 79 Years	Rockcliffe-Smythe	M6N	Close Contact	CONFIRMED	2020-03-27	2020-04-15	MALE	RESOLVED	No	No	No	Yes	No	No
3062463	2883	Outbreak Associated	70 to 79 Years	Rustic	M6L	Outbreaks, Healthcare Institutions	CONFIRMED	2020-04-02	2020-04-15	FEMALE	RESOLVED	No	No	No	No	No	No
3062464	2884	Outbreak Associated	90 and older	Humber Heights-Westmount	M9P	Outbreaks, Healthcare Institutions	CONFIRMED	2020-04-12	2020-04-15	FEMALE	RESOLVED	No	No	No	No	No	No
3062465	2885	Outbreak Associated	90 and older	Glenfield-Jane Heights	M3N	Outbreaks, Healthcare Institutions	CONFIRMED	2020-04-15	2020-04-15	FEMALE	FATAL	No	No	No	No	No	No
3062466	2886	Sporadic	60 to 69 Years	Clairlea-Birchmount	M1L	Household Contact	CONFIRMED	2020-04-12	2020-04-15	FEMALE	RESOLVED	No	No	No	No	No	No
3062467	2887	Outbreak Associated	30 to 39 Years	Clanton Park	M3H	Outbreaks, Healthcare Institutions	CONFIRMED	2020-04-10	2020-04-16	FEMALE	RESOLVED	No	No	No	No	No	No
3062468	2888	Outbreak Associated	50 to 59 Years	Cabbagetown-South St. James Town	M4X	Outbreaks, Healthcare Institutions	CONFIRMED	2020-04-15	2020-04-16	MALE	RESOLVED	No	No	No	No	No	No
3062469	2889	Outbreak Associated	80 to 89 Years	Humber Heights-Westmount	M9P	Outbreaks, Healthcare Institutions	CONFIRMED	2020-04-13	2020-04-15	FEMALE	RESOLVED	No	No	No	No	No	No
3062470	2890	Outbreak Associated	60 to 69 Years	Moss Park	M5A	Outbreaks, Healthcare Institutions	CONFIRMED	2020-04-07	2020-04-15	UNKNOWN	RESOLVED	No	No	No	No	No	No
3062471	2891	Outbreak Associated	90 and older	Westminster-Branson	M2R	Outbreaks, Healthcare Institutions	CONFIRMED	2020-04-12	2020-04-14	FEMALE	FATAL	No	No	No	No	No	No
3062472	2892	Outbreak Associated	40 to 49 Years	Danforth-East York	M4C	Outbreaks, Healthcare Institutions	CONFIRMED	2020-04-11	2020-04-15	FEMALE	RESOLVED	No	No	No	No	No	No
3062473	2893	Sporadic	70 to 79 Years	Bay Street Corridor	M5S	Community	CONFIRMED	2020-04-12	2020-04-16	MALE	RESOLVED	No	No	No	No	No	No
3062474	2894	Outbreak Associated	60 to 69 Years	Glenfield-Jane Heights	M3N	Outbreaks, Healthcare Institutions	CONFIRMED	2020-04-15	2020-04-15	MALE	RESOLVED	No	No	No	No	No	No
3062475	2895	Sporadic	50 to 59 Years	Humber Summit	M9L	Household Contact	CONFIRMED	2020-04-04	2020-04-09	FEMALE	RESOLVED	No	No	No	No	No	No
3062476	2896	Outbreak Associated	80 to 89 Years	Humber Heights-Westmount	M9P	Outbreaks, Healthcare Institutions	CONFIRMED	2020-04-13	2020-04-15	MALE	RESOLVED	No	No	No	No	No	No
3062477	2897	Outbreak Associated	90 and older	Trinity-Bellwoods	M6J	Outbreaks, Healthcare Institutions	CONFIRMED	2020-03-31	2020-04-15	MALE	RESOLVED	No	No	No	Yes	No	No
3062478	2898	Sporadic	30 to 39 Years	Don Valley Village	M2J	No Information	CONFIRMED	2020-04-15	2020-04-16	MALE	RESOLVED	No	No	No	No	No	No
3062479	2899	Outbreak Associated	50 to 59 Years	Islington-City Centre West	M9B	Outbreaks, Healthcare Institutions	CONFIRMED	2020-04-08	2020-04-09	FEMALE	RESOLVED	No	No	No	No	No	No
3062480	2900	Outbreak Associated	90 and older	Humber Heights-Westmount	M9P	Outbreaks, Healthcare Institutions	CONFIRMED	2020-04-12	2020-04-15	FEMALE	FATAL	No	No	No	No	No	No
3062481	2901	Sporadic	20 to 29 Years	Eglinton East	M1K	Community	CONFIRMED	2020-04-10	2020-04-15	FEMALE	RESOLVED	No	No	No	Yes	No	No
3062482	2902	Sporadic	40 to 49 Years	Birchcliffe-Cliffside	M1N	Close Contact	CONFIRMED	2020-04-13	2020-04-15	MALE	RESOLVED	No	No	No	No	No	No
3062483	2903	Outbreak Associated	30 to 39 Years	Cabbagetown-South St. James Town	M5A	Outbreaks, Healthcare Institutions	CONFIRMED	2020-04-10	2020-04-16	FEMALE	RESOLVED	No	No	No	No	No	No
3062484	2904	Outbreak Associated	70 to 79 Years	Humber Heights-Westmount	M9P	Outbreaks, Healthcare Institutions	CONFIRMED	2020-04-13	2020-04-15	MALE	FATAL	No	No	No	Yes	No	No
3062485	2905	Outbreak Associated	70 to 79 Years	Glenfield-Jane Heights	M3N	Outbreaks, Healthcare Institutions	CONFIRMED	2020-04-12	2020-04-15	MALE	RESOLVED	No	No	No	No	No	No
3062486	2906	Outbreak Associated	80 to 89 Years	Rosedale-Moore Park	M4W	Outbreaks, Healthcare Institutions	CONFIRMED	2020-04-12	2020-04-16	MALE	RESOLVED	No	No	No	No	No	No
3062487	2907	Outbreak Associated	70 to 79 Years	New Toronto	M8V	Outbreaks, Healthcare Institutions	CONFIRMED	2020-04-10	2020-04-15	UNKNOWN	RESOLVED	No	No	No	No	No	No
3062488	2908	Sporadic	50 to 59 Years	West Humber-Clairville	M9W	Community	CONFIRMED	2020-04-07	2020-04-09	MALE	RESOLVED	No	No	No	No	No	No
3062489	2909	Outbreak Associated	50 to 59 Years	Bayview Woods-Steeles	M2K	Outbreaks, Healthcare Institutions	CONFIRMED	2020-03-30	2020-04-16	FEMALE	RESOLVED	No	No	No	No	No	No
3062490	2910	Outbreak Associated	90 and older	South Parkdale	M6K	Outbreaks, Healthcare Institutions	CONFIRMED	2020-04-09	2020-04-12	MALE	FATAL	No	No	No	No	No	No
3062491	2912	Sporadic	70 to 79 Years	Flemingdon Park	M3C	Community	CONFIRMED	2020-04-09	2020-04-16	MALE	RESOLVED	No	No	No	No	No	No
3062492	2913	Outbreak Associated	80 to 89 Years	Humber Heights-Westmount	M9P	Outbreaks, Healthcare Institutions	CONFIRMED	2020-04-13	2020-04-15	FEMALE	RESOLVED	No	No	No	No	No	No
3062493	2914	Outbreak Associated	90 and older	Humber Heights-Westmount	M9P	Outbreaks, Healthcare Institutions	CONFIRMED	2020-04-13	2020-04-15	MALE	FATAL	No	No	No	Yes	No	No
3062494	2915	Outbreak Associated	90 and older	Rustic	M6L	Outbreaks, Healthcare Institutions	CONFIRMED	2020-03-31	2020-04-15	FEMALE	RESOLVED	No	No	No	No	No	No
3062495	2916	Sporadic	50 to 59 Years	Birchcliffe-Cliffside	M1N	Community	CONFIRMED	2020-04-09	2020-04-16	MALE	RESOLVED	No	No	No	No	No	No
3062496	2917	Outbreak Associated	90 and older	Rexdale-Kipling	M9W	Outbreaks, Healthcare Institutions	CONFIRMED	2020-04-07	2020-04-15	MALE	FATAL	No	No	No	Yes	No	No
3062497	2918	Outbreak Associated	90 and older	Humber Heights-Westmount	M9P	Outbreaks, Healthcare Institutions	CONFIRMED	2020-04-13	2020-04-15	FEMALE	RESOLVED	No	No	No	No	No	No
3062498	2919	Sporadic	20 to 29 Years	Mount Olive-Silverstone-Jamestown	M9V	Community	CONFIRMED	2020-04-13	2020-04-16	MALE	RESOLVED	No	No	No	No	No	No
3062499	2920	Sporadic	20 to 29 Years	Rockcliffe-Smythe	M6N	Household Contact	CONFIRMED	2020-04-07	2020-04-09	MALE	RESOLVED	No	No	No	No	No	No
3062500	2921	Outbreak Associated	90 and older	Willowdale West	M2R	Outbreaks, Healthcare Institutions	CONFIRMED	2020-04-12	2020-04-14	FEMALE	RESOLVED	No	No	No	No	No	No
3062501	2922	Sporadic	50 to 59 Years	Mount Olive-Silverstone-Jamestown	M9V	Community	CONFIRMED	2020-04-12	2020-04-16	MALE	RESOLVED	No	No	No	No	No	No
3062502	2923	Sporadic	30 to 39 Years	Dorset Park	M1P	No Information	CONFIRMED	2020-04-14	2020-04-16	MALE	RESOLVED	No	No	No	No	No	No
3062503	2924	Sporadic	30 to 39 Years	Stonegate-Queensway	M8Y	No Information	CONFIRMED	2020-03-20	2020-04-09	FEMALE	RESOLVED	No	No	No	No	No	No
3062504	2925	Sporadic	40 to 49 Years	Oakridge	M1L	Close Contact	CONFIRMED	2020-04-04	2020-04-16	MALE	RESOLVED	No	No	No	No	No	No
3062505	2926	Outbreak Associated	80 to 89 Years	Humber Heights-Westmount	M9P	Outbreaks, Healthcare Institutions	CONFIRMED	2020-04-13	2020-04-15	FEMALE	RESOLVED	No	No	No	No	No	No
3062506	2927	Outbreak Associated	30 to 39 Years	Stonegate-Queensway	M8Y	Outbreaks, Healthcare Institutions	CONFIRMED	2020-04-10	2020-04-14	FEMALE	RESOLVED	No	No	No	No	No	No
3062507	2928	Sporadic	20 to 29 Years	Pleasant View	M2J	Community	CONFIRMED	2020-04-05	2020-04-16	MALE	RESOLVED	No	No	No	No	No	No
3062508	2929	Sporadic	50 to 59 Years	Downsview-Roding-CFB	M3M	Household Contact	CONFIRMED	2020-04-04	2020-04-16	FEMALE	RESOLVED	No	No	No	No	No	No
3062509	2930	Outbreak Associated	60 to 69 Years	Willowdale East	M2N	Outbreaks, Healthcare Institutions	CONFIRMED	2020-04-14	2020-04-12	FEMALE	RESOLVED	No	No	No	No	No	No
3062510	2931	Sporadic	40 to 49 Years	Hillcrest Village	M2H	Household Contact	PROBABLE	2020-03-27	2020-04-10	FEMALE	RESOLVED	No	No	No	No	No	No
3062511	2932	Outbreak Associated	80 to 89 Years	Humber Heights-Westmount	M9P	Outbreaks, Healthcare Institutions	CONFIRMED	2020-04-15	2020-04-15	FEMALE	RESOLVED	No	No	No	No	No	No
3062512	2933	Sporadic	60 to 69 Years	Mimico (includes Humber Bay Shores)	M8V	No Information	CONFIRMED	2020-04-10	2020-04-16	MALE	RESOLVED	No	No	No	No	No	No
3062513	2934	Sporadic	40 to 49 Years	Bathurst Manor	M3H	Close Contact	CONFIRMED	2020-04-13	2020-04-16	FEMALE	RESOLVED	No	No	No	No	No	No
3062514	2935	Sporadic	20 to 29 Years	Hillcrest Village	M2H	Household Contact	PROBABLE	2020-03-27	2020-04-10	FEMALE	RESOLVED	No	No	No	No	No	No
3062515	2936	Outbreak Associated	40 to 49 Years	Moss Park	M5A	Outbreaks, Healthcare Institutions	CONFIRMED	2020-04-09	2020-04-16	FEMALE	RESOLVED	No	No	No	No	No	No
3062516	2937	Sporadic	19 and younger	Hillcrest Village	M2H	Household Contact	PROBABLE	2020-03-16	2020-04-10	MALE	RESOLVED	No	No	No	No	No	No
3062517	2938	Sporadic	20 to 29 Years	Hillcrest Village	M2H	Household Contact	PROBABLE	2020-03-23	2020-04-10	FEMALE	RESOLVED	No	No	No	No	No	No
3062518	2939	Outbreak Associated	50 to 59 Years	Weston	M9N	Outbreaks, Healthcare Institutions	CONFIRMED	2020-04-11	2020-04-13	FEMALE	RESOLVED	No	No	No	No	No	No
3062519	2940	Outbreak Associated	30 to 39 Years	Moss Park	M5A	Outbreaks, Congregate Settings	CONFIRMED	2020-04-13	2020-04-16	MALE	RESOLVED	No	No	No	Yes	No	No
3062520	2941	Outbreak Associated	30 to 39 Years			Outbreaks, Congregate Settings	CONFIRMED	2020-04-14	2020-04-16	FEMALE	RESOLVED	No	No	No	Yes	No	No
3062521	2942	Sporadic	20 to 29 Years	West Humber-Clairville	M9W	Household Contact	CONFIRMED	2020-04-01	2020-04-07	FEMALE	RESOLVED	No	No	No	No	No	No
3062522	2943	Outbreak Associated	40 to 49 Years			Outbreaks, Congregate Settings	CONFIRMED	2020-04-11	2020-04-16	FEMALE	RESOLVED	No	No	No	Yes	No	No
3062523	2944	Sporadic	50 to 59 Years	Rouge	M1C	Close Contact	CONFIRMED	2020-04-15	2020-04-16	FEMALE	RESOLVED	No	No	No	No	No	No
3062524	2945	Outbreak Associated	70 to 79 Years	Rouge	M1C	Outbreaks, Healthcare Institutions	CONFIRMED	2020-04-15	2020-04-16	FEMALE	RESOLVED	No	No	No	No	No	No
3062525	2946	Outbreak Associated	70 to 79 Years	Rouge	M1C	Outbreaks, Healthcare Institutions	CONFIRMED	2020-04-15	2020-04-16	FEMALE	RESOLVED	No	No	No	Yes	No	No
3062526	2947	Sporadic	40 to 49 Years	Newtonbrook West	M2R	Community	CONFIRMED	2020-04-11	2020-04-16	MALE	RESOLVED	No	No	No	No	No	No
3062527	2948	Outbreak Associated	40 to 49 Years	Waterfront Communities-The Island	M5A	Outbreaks, Congregate Settings	CONFIRMED	2020-04-08	2020-04-15	MALE	RESOLVED	No	No	No	No	No	No
3062528	2949	Outbreak Associated	90 and older	Rouge	M1C	Outbreaks, Healthcare Institutions	CONFIRMED	2020-04-15	2020-04-16	FEMALE	FATAL	No	No	No	No	No	No
3062529	2950	Outbreak Associated	90 and older	Rouge	M1C	Outbreaks, Healthcare Institutions	CONFIRMED	2020-04-15	2020-04-16	MALE	FATAL	No	No	No	Yes	No	No
3062530	2951	Outbreak Associated	60 to 69 Years	Dorset Park	M1P	Outbreaks, Congregate Settings	CONFIRMED	2020-04-15	2020-04-15	UNKNOWN	RESOLVED	No	No	No	No	No	No
3062531	2952	Outbreak Associated	70 to 79 Years	Rouge	M1C	Outbreaks, Healthcare Institutions	CONFIRMED	2020-04-09	2020-04-16	MALE	FATAL	No	No	No	No	No	No
3062532	2953	Outbreak Associated	80 to 89 Years	Rouge	M1C	Outbreaks, Healthcare Institutions	CONFIRMED	2020-04-15	2020-04-16	FEMALE	FATAL	No	No	No	No	No	No
3062533	2954	Sporadic	50 to 59 Years	Eringate-Centennial-West Deane	M9C	Close Contact	CONFIRMED	2020-04-01	2020-04-11	FEMALE	RESOLVED	No	No	No	No	No	No
3062534	2955	Outbreak Associated	90 and older	Rouge	M1C	Outbreaks, Healthcare Institutions	CONFIRMED	2020-04-15	2020-04-16	FEMALE	RESOLVED	No	No	No	No	No	No
3062535	2956	Outbreak Associated	80 to 89 Years	Rouge	M1C	Outbreaks, Healthcare Institutions	CONFIRMED	2020-04-09	2020-04-16	FEMALE	RESOLVED	No	No	No	No	No	No
3062536	2957	Outbreak Associated	50 to 59 Years	Rouge	M1C	Outbreaks, Healthcare Institutions	CONFIRMED	2020-04-14	2020-04-16	FEMALE	RESOLVED	No	No	No	No	No	No
3062537	2958	Outbreak Associated	60 to 69 Years	Corso Italia-Davenport	M6H	Outbreaks, Congregate Settings	CONFIRMED	2020-04-06	2020-04-15	FEMALE	RESOLVED	No	No	No	No	No	No
3062538	2959	Outbreak Associated	90 and older	Rouge	M1C	Outbreaks, Healthcare Institutions	CONFIRMED	2020-04-04	2020-04-16	FEMALE	RESOLVED	No	No	No	No	No	No
3062539	2960	Outbreak Associated	90 and older	Rouge	M1C	Outbreaks, Healthcare Institutions	CONFIRMED	2020-04-15	2020-04-16	FEMALE	FATAL	No	No	No	No	No	No
3062540	2961	Outbreak Associated	90 and older	Rouge	M1C	Outbreaks, Healthcare Institutions	CONFIRMED	2020-04-14	2020-04-16	FEMALE	FATAL	No	No	No	No	No	No
3062541	2962	Outbreak Associated	80 to 89 Years	Rouge	M1C	Outbreaks, Healthcare Institutions	CONFIRMED	2020-04-15	2020-04-16	FEMALE	RESOLVED	No	No	No	Yes	No	No
3062542	2963	Outbreak Associated	40 to 49 Years	Black Creek	M3N	Outbreaks, Congregate Settings	CONFIRMED	2020-04-14	2020-04-15	FEMALE	RESOLVED	No	No	No	No	No	No
3062543	2964	Outbreak Associated	80 to 89 Years	Rouge	M1C	Outbreaks, Healthcare Institutions	CONFIRMED	2020-04-14	2020-04-16	MALE	FATAL	No	No	No	No	No	No
3062544	2965	Outbreak Associated	80 to 89 Years	Rouge	M1C	Outbreaks, Healthcare Institutions	CONFIRMED	2020-04-14	2020-04-16	FEMALE	RESOLVED	No	No	No	No	No	No
3062545	2966	Outbreak Associated	80 to 89 Years	Islington-City Centre West	M9B	Outbreaks, Healthcare Institutions	CONFIRMED	2020-04-07	2020-04-15	MALE	FATAL	No	No	No	No	No	No
3062546	2967	Outbreak Associated	70 to 79 Years	High Park-Swansea	M6R	Outbreaks, Healthcare Institutions	CONFIRMED	2020-04-14	2020-04-14	FEMALE	RESOLVED	No	No	No	No	No	No
3062547	2968	Outbreak Associated	80 to 89 Years	Glenfield-Jane Heights	M3N	Outbreaks, Healthcare Institutions	CONFIRMED	2020-04-14	2020-04-15	MALE	RESOLVED	No	No	No	No	No	No
3062548	2969	Outbreak Associated	60 to 69 Years	Humber Heights-Westmount	M9P	Outbreaks, Healthcare Institutions	CONFIRMED	2020-04-13	2020-04-15	MALE	RESOLVED	No	No	No	No	No	No
3062549	2970	Outbreak Associated	90 and older	Weston	M9N	Outbreaks, Healthcare Institutions	CONFIRMED	2020-04-15	2020-04-16	MALE	FATAL	No	No	No	Yes	No	No
3062550	2971	Sporadic	50 to 59 Years	Malvern	M1B	Household Contact	CONFIRMED	2020-04-05	2020-04-17	MALE	RESOLVED	No	No	No	No	No	No
3062551	2972	Sporadic	40 to 49 Years	Willowdale West	M2N	Household Contact	CONFIRMED	2020-04-09	2020-04-17	FEMALE	RESOLVED	No	No	No	No	No	No
3062552	2973	Outbreak Associated	80 to 89 Years	Humber Heights-Westmount	M9P	Outbreaks, Healthcare Institutions	CONFIRMED	2020-04-13	2020-04-15	FEMALE	RESOLVED	No	No	No	No	No	No
3062553	2974	Outbreak Associated	50 to 59 Years	Glenfield-Jane Heights	M3N	Outbreaks, Healthcare Institutions	CONFIRMED	2020-04-03	2020-04-15	FEMALE	RESOLVED	No	No	No	No	No	No
3062554	2975	Outbreak Associated	80 to 89 Years	Humber Heights-Westmount	M9P	Outbreaks, Healthcare Institutions	CONFIRMED	2020-04-13	2020-04-15	FEMALE	RESOLVED	No	No	No	No	No	No
3062555	2976	Sporadic	40 to 49 Years	Elms-Old Rexdale	M9W	Close Contact	CONFIRMED	2020-04-11	2020-04-17	MALE	RESOLVED	No	No	No	No	No	No
3062556	2977	Outbreak Associated	50 to 59 Years	Newtonbrook West	M2M	Outbreaks, Congregate Settings	CONFIRMED	2020-04-09	2020-04-17	FEMALE	RESOLVED	No	No	No	Yes	No	No
3062557	2978	Sporadic	60 to 69 Years	Kingsview Village-The Westway	M9P	No Information	CONFIRMED	2020-04-10	2020-04-16	MALE	RESOLVED	No	No	No	Yes	No	No
3062558	2979	Outbreak Associated	50 to 59 Years	Humber Heights-Westmount	M9P	Outbreaks, Healthcare Institutions	CONFIRMED	2020-04-10	2020-04-15	FEMALE	RESOLVED	No	No	No	No	No	No
3062559	2980	Sporadic	30 to 39 Years			No Information	CONFIRMED	2020-04-15	2020-04-17	MALE	RESOLVED	No	No	No	Yes	No	No
3062560	2981	Outbreak Associated	80 to 89 Years	Glenfield-Jane Heights	M3N	Outbreaks, Healthcare Institutions	CONFIRMED	2020-04-12	2020-04-15	MALE	FATAL	No	No	No	No	No	No
3062561	2982	Outbreak Associated	70 to 79 Years	Keelesdale-Eglinton West	M6M	Outbreaks, Healthcare Institutions	CONFIRMED	2020-04-11	2020-04-17	FEMALE	RESOLVED	No	No	No	No	No	No
3062562	2983	Outbreak Associated	80 to 89 Years	Humber Heights-Westmount	M9P	Outbreaks, Healthcare Institutions	CONFIRMED	2020-04-13	2020-04-15	FEMALE	FATAL	No	No	No	No	No	No
3062563	2984	Sporadic	60 to 69 Years	Glenfield-Jane Heights	M3N	Community	CONFIRMED	2020-04-05	2020-04-16	MALE	RESOLVED	No	No	No	Yes	No	No
3062564	2985	Outbreak Associated	60 to 69 Years	Humber Summit	M9L	Outbreaks, Healthcare Institutions	CONFIRMED	2020-04-11	2020-04-17	FEMALE	RESOLVED	No	No	No	No	No	No
3062565	2986	Sporadic	80 to 89 Years	Yorkdale-Glen Park	M6B	Community	CONFIRMED	2020-04-11	2020-04-16	MALE	RESOLVED	No	No	No	Yes	No	No
3062566	2987	Outbreak Associated	90 and older	Humber Heights-Westmount	M9P	Outbreaks, Healthcare Institutions	CONFIRMED	2020-04-13	2020-04-15	FEMALE	RESOLVED	No	No	No	No	No	No
3062567	2988	Outbreak Associated	60 to 69 Years	Glenfield-Jane Heights	M3N	Outbreaks, Healthcare Institutions	CONFIRMED	2020-04-15	2020-04-15	MALE	FATAL	No	No	No	Yes	No	No
3062568	2989	Outbreak Associated	40 to 49 Years	Willowdale West	M2N	Outbreaks, Healthcare Institutions	CONFIRMED	2020-04-13	2020-04-15	FEMALE	RESOLVED	No	No	No	No	No	No
3062569	2990	Outbreak Associated	30 to 39 Years	Downsview-Roding-CFB	M3M	Outbreaks, Healthcare Institutions	CONFIRMED	2020-04-12	2020-04-17	MALE	RESOLVED	No	No	No	No	No	No
3062570	2991	Outbreak Associated	40 to 49 Years	Humbermede	M9M	Outbreaks, Healthcare Institutions	CONFIRMED	2020-04-13	2020-04-15	FEMALE	RESOLVED	No	No	No	No	No	No
3062571	2992	Outbreak Associated	70 to 79 Years	Beechborough-Greenbrook	M6M	Outbreaks, Healthcare Institutions	CONFIRMED	2020-04-08	2020-04-16	MALE	FATAL	No	No	No	Yes	No	No
3062572	2993	Outbreak Associated	60 to 69 Years	Glenfield-Jane Heights	M3N	Outbreaks, Healthcare Institutions	CONFIRMED	2020-04-14	2020-04-15	FEMALE	RESOLVED	No	No	No	No	No	No
3062573	2994	Sporadic	20 to 29 Years	Thistletown-Beaumond Heights	M9V	Community	CONFIRMED	2020-04-10	2020-04-17	MALE	RESOLVED	No	No	No	No	No	No
3062574	2995	Outbreak Associated	70 to 79 Years	University	M5S	Outbreaks, Healthcare Institutions	CONFIRMED	2020-04-10	2020-04-17	MALE	FATAL	No	No	No	No	No	No
3062575	2997	Outbreak Associated	40 to 49 Years	Dovercourt-Wallace Emerson-Junction	M6P	Outbreaks, Healthcare Institutions	CONFIRMED	2020-04-20	2020-04-15	FEMALE	RESOLVED	No	No	No	No	No	No
3062576	2998	Outbreak Associated	90 and older	Bedford Park-Nortown	M6A	Outbreaks, Healthcare Institutions	CONFIRMED	2020-04-13	2020-04-16	FEMALE	RESOLVED	No	No	No	Yes	No	No
3062577	2999	Outbreak Associated	90 and older	Rustic	M6L	Outbreaks, Healthcare Institutions	CONFIRMED	2020-04-14	2020-04-15	FEMALE	RESOLVED	No	No	No	No	No	No
3062578	3000	Outbreak Associated	40 to 49 Years	Englemount-Lawrence	M6B	Outbreaks, Healthcare Institutions	CONFIRMED	2020-04-10	2020-04-17	FEMALE	RESOLVED	No	No	No	No	No	No
3062579	3001	Outbreak Associated	90 and older	Rustic	M6L	Outbreaks, Healthcare Institutions	CONFIRMED	2020-04-13	2020-04-15	MALE	RESOLVED	No	No	No	No	No	No
3062580	3002	Sporadic	30 to 39 Years	Oakwood Village	M6E	Community	CONFIRMED	2020-04-10	2020-04-17	MALE	RESOLVED	No	No	No	No	No	No
3062581	3003	Outbreak Associated	90 and older	Rustic	M6L	Outbreaks, Healthcare Institutions	CONFIRMED	2020-03-30	2020-04-15	FEMALE	FATAL	No	No	No	Yes	No	No
3062582	3004	Outbreak Associated	90 and older	Humber Heights-Westmount	M9P	Outbreaks, Healthcare Institutions	CONFIRMED	2020-04-13	2020-04-15	FEMALE	RESOLVED	No	No	No	No	No	No
3062583	3006	Outbreak Associated	50 to 59 Years	The Beaches	M4L	Outbreaks, Congregate Settings	CONFIRMED	2020-04-15	2020-04-16	MALE	RESOLVED	No	No	No	Yes	No	No
3062584	3007	Outbreak Associated	60 to 69 Years	Rockcliffe-Smythe	M6N	Outbreaks, Healthcare Institutions	CONFIRMED	2020-04-03	2020-04-09	MALE	RESOLVED	No	No	No	No	No	No
3062585	3008	Outbreak Associated	50 to 59 Years	Guildwood	M1E	Outbreaks, Healthcare Institutions	CONFIRMED	2020-04-13	2020-04-16	FEMALE	RESOLVED	No	No	No	No	No	No
3062586	3009	Sporadic	30 to 39 Years	Malvern	M1B	Close Contact	CONFIRMED	2020-04-10	2020-04-13	FEMALE	RESOLVED	No	No	No	No	No	No
3062587	3010	Sporadic	30 to 39 Years	Mount Olive-Silverstone-Jamestown	M9V	No Information	CONFIRMED	2020-04-10	2020-04-17	FEMALE	RESOLVED	No	No	No	No	No	No
3062588	3011	Outbreak Associated	80 to 89 Years	Humber Heights-Westmount	M9P	Outbreaks, Healthcare Institutions	CONFIRMED	2020-04-17	2020-04-14	FEMALE	RESOLVED	No	No	No	No	No	No
3062589	3012	Outbreak Associated	50 to 59 Years	Briar Hill - Belgravia	M6E	Outbreaks, Healthcare Institutions	CONFIRMED	2020-04-11	2020-04-16	FEMALE	RESOLVED	No	No	No	No	No	No
3062590	3013	Outbreak Associated	90 and older	Humber Heights-Westmount	M9P	Outbreaks, Healthcare Institutions	CONFIRMED	2020-04-20	2020-04-15	MALE	FATAL	No	No	No	No	No	No
3062591	3014	Sporadic	20 to 29 Years	Brookhaven-Amesbury	M6M	Household Contact	CONFIRMED	2020-04-10	2020-04-17	MALE	RESOLVED	No	No	No	No	No	No
3062592	3017	Outbreak Associated	30 to 39 Years	Bay Street Corridor	M5S	Outbreaks, Healthcare Institutions	CONFIRMED	2020-04-13	2020-04-17	MALE	RESOLVED	No	No	No	No	No	No
3062593	3018	Sporadic	30 to 39 Years	Brookhaven-Amesbury	M6M	No Information	CONFIRMED	2020-04-14	2020-04-17	FEMALE	RESOLVED	No	No	No	No	No	No
3062594	3019	Sporadic	40 to 49 Years	Willowridge-Martingrove-Richview	M9R	Community	CONFIRMED	2020-03-15	2020-04-17	FEMALE	RESOLVED	No	No	No	No	No	No
3062595	3020	Outbreak Associated	80 to 89 Years	South Parkdale	M6K	Outbreaks, Healthcare Institutions	CONFIRMED	2020-04-14	2020-04-15	FEMALE	RESOLVED	No	No	No	No	No	No
3062596	3021	Outbreak Associated	20 to 29 Years	Waterfront Communities-The Island	M5J	Outbreaks, Healthcare Institutions	CONFIRMED	2020-04-10	2020-04-16	FEMALE	RESOLVED	No	No	No	No	No	No
3062597	3022	Outbreak Associated	90 and older	Bathurst Manor	M3H	Outbreaks, Healthcare Institutions	CONFIRMED	2020-04-08	2020-04-12	FEMALE	FATAL	No	No	No	No	No	No
3062598	3023	Sporadic	60 to 69 Years	High Park North	M6P	Community	CONFIRMED	2020-04-04	2020-04-17	FEMALE	RESOLVED	No	No	No	No	No	No
3062599	3024	Outbreak Associated	50 to 59 Years	Beechborough-Greenbrook	M6M	Outbreaks, Healthcare Institutions	CONFIRMED	2020-04-10	2020-04-15	FEMALE	RESOLVED	No	No	No	No	No	No
3062600	3025	Sporadic	70 to 79 Years	West Humber-Clairville	M9W	Community	CONFIRMED	2020-03-31	2020-04-17	MALE	RESOLVED	No	No	No	Yes	No	No
3062601	3026	Outbreak Associated	50 to 59 Years	Lansing-Westgate	M3H	Outbreaks, Healthcare Institutions	CONFIRMED	2020-04-12	2020-04-15	FEMALE	RESOLVED	No	No	No	No	No	No
3062602	3027	Outbreak Associated	80 to 89 Years	Forest Hill South	M5P	Outbreaks, Healthcare Institutions	CONFIRMED	2020-04-08	2020-04-17	MALE	FATAL	No	No	No	Yes	No	No
3062603	3029	Sporadic	70 to 79 Years	L'Amoreaux	M1W	Close Contact	CONFIRMED	2020-04-11	2020-04-17	MALE	RESOLVED	No	No	No	No	No	No
3062604	3030	Sporadic	40 to 49 Years	Wexford/Maryvale	M1R	Household Contact	CONFIRMED	2020-04-07	2020-04-17	MALE	RESOLVED	No	No	No	No	No	No
3062605	3031	Sporadic	30 to 39 Years	Englemount-Lawrence	M6B	Household Contact	PROBABLE	2020-04-12	2020-04-12	MALE	RESOLVED	No	No	No	No	No	No
3062606	3032	Outbreak Associated	80 to 89 Years	South Parkdale	M6K	Outbreaks, Healthcare Institutions	CONFIRMED	2020-04-14	2020-04-15	FEMALE	RESOLVED	No	No	No	No	No	No
3062607	3033	Sporadic	40 to 49 Years	Thistletown-Beaumond Heights	M9V	Community	CONFIRMED	2020-04-08	2020-04-17	FEMALE	RESOLVED	No	No	No	No	No	No
3062608	3034	Sporadic	19 and younger	Englemount-Lawrence	M6B	Household Contact	PROBABLE	2020-04-12	2020-04-12	MALE	RESOLVED	No	No	No	No	No	No
3062609	3036	Outbreak Associated	90 and older	Humber Heights-Westmount	M9P	Outbreaks, Healthcare Institutions	CONFIRMED	2020-04-13	2020-04-15	MALE	RESOLVED	No	No	No	No	No	No
3062610	3038	Sporadic	30 to 39 Years	Roncesvalles	M6R	Community	CONFIRMED	2020-04-07	2020-04-13	MALE	RESOLVED	No	No	No	No	No	No
3062611	3039	Outbreak Associated	40 to 49 Years	Stonegate-Queensway	M8Z	Outbreaks, Healthcare Institutions	CONFIRMED	2020-04-06	2020-04-17	MALE	RESOLVED	No	No	No	No	No	No
3062612	3040	Outbreak Associated	90 and older	Humber Heights-Westmount	M9P	Outbreaks, Healthcare Institutions	CONFIRMED	2020-04-13	2020-04-15	MALE	FATAL	No	No	No	Yes	No	No
3062613	3041	Sporadic	80 to 89 Years	Willowridge-Martingrove-Richview	M9R	Outbreaks, Other Settings	CONFIRMED	2020-04-08	2020-04-17	FEMALE	RESOLVED	No	No	No	Yes	No	No
3062614	3042	Sporadic	40 to 49 Years	Elms-Old Rexdale	M9W	Community	CONFIRMED	2020-03-30	2020-04-17	MALE	RESOLVED	No	No	No	No	No	No
3062615	3043	Outbreak Associated	60 to 69 Years			Outbreaks, Healthcare Institutions	CONFIRMED	2020-04-13	2020-04-17	FEMALE	RESOLVED	No	No	No	No	No	No
3062616	3044	Outbreak Associated	80 to 89 Years	Newtonbrook East	M2M	Outbreaks, Healthcare Institutions	CONFIRMED	2020-04-14	2020-04-17	FEMALE	RESOLVED	No	No	No	No	No	No
3062617	3045	Sporadic	50 to 59 Years	York University Heights	M3J	Community	CONFIRMED	2020-04-11	2020-04-14	FEMALE	RESOLVED	No	No	No	No	No	No
3062618	3046	Outbreak Associated	60 to 69 Years	South Parkdale	M6K	Outbreaks, Healthcare Institutions	CONFIRMED	2020-04-14	2020-04-15	MALE	RESOLVED	No	No	No	No	No	No
3062619	3047	Sporadic	60 to 69 Years	Long Branch	M8W	Household Contact	CONFIRMED	2020-04-01	2020-04-17	MALE	RESOLVED	No	No	No	No	No	No
3062620	3048	Outbreak Associated	60 to 69 Years	West Hill	M1E	Outbreaks, Congregate Settings	CONFIRMED	2020-04-14	2020-04-17	MALE	RESOLVED	No	No	No	No	No	No
3062621	3050	Sporadic	40 to 49 Years	Westminster-Branson	M2R	No Information	CONFIRMED	2020-04-05	2020-04-17	MALE	RESOLVED	No	No	No	Yes	Yes	Yes
3062622	3051	Sporadic	50 to 59 Years	Willowdale West	M2N	Community	CONFIRMED	2020-03-31	2020-04-17	MALE	RESOLVED	No	No	No	Yes	No	No
3062623	3053	Outbreak Associated	20 to 29 Years	Broadview North	M4K	Outbreaks, Congregate Settings	CONFIRMED	2020-04-11	2020-04-17	FEMALE	RESOLVED	No	No	No	No	No	No
3062624	3054	Outbreak Associated	80 to 89 Years	Westminster-Branson	M2R	Outbreaks, Healthcare Institutions	CONFIRMED	2020-04-12	2020-04-13	FEMALE	RESOLVED	No	No	No	No	No	No
3062625	3056	Outbreak Associated	70 to 79 Years	South Parkdale	M6K	Outbreaks, Healthcare Institutions	CONFIRMED	2020-04-13	2020-04-15	MALE	RESOLVED	No	No	No	No	No	No
3062626	3057	Outbreak Associated	50 to 59 Years	Oakwood Village	M6C	Outbreaks, Healthcare Institutions	CONFIRMED	2020-04-05	2020-04-17	FEMALE	RESOLVED	No	No	No	No	No	No
3062627	3058	Sporadic	60 to 69 Years	Highland Creek	M1C	Close Contact	CONFIRMED	2020-04-11	2020-04-16	MALE	RESOLVED	No	No	No	Yes	Yes	Yes
3062628	3059	Outbreak Associated	60 to 69 Years	South Parkdale	M6K	Outbreaks, Healthcare Institutions	CONFIRMED	2020-04-14	2020-04-17	FEMALE	RESOLVED	No	No	No	No	No	No
3062629	3060	Outbreak Associated	80 to 89 Years	South Parkdale	M6K	Outbreaks, Healthcare Institutions	CONFIRMED	2020-04-14	2020-04-15	FEMALE	RESOLVED	No	No	No	No	No	No
3062630	3061	Sporadic	50 to 59 Years	Thistletown-Beaumond Heights	M9V	No Information	CONFIRMED	2020-04-02	2020-04-12	MALE	RESOLVED	No	No	No	No	No	No
3062631	3063	Outbreak Associated	80 to 89 Years	South Parkdale	M6K	Outbreaks, Healthcare Institutions	CONFIRMED	2020-04-14	2020-04-15	MALE	RESOLVED	No	No	No	No	No	No
3062632	3064	Sporadic	20 to 29 Years	Islington-City Centre West	M8Z	Household Contact	CONFIRMED	2020-04-01	2020-04-12	MALE	RESOLVED	No	No	No	No	No	No
3062633	3065	Sporadic	60 to 69 Years	Mount Olive-Silverstone-Jamestown	M9V	Close Contact	CONFIRMED	2020-04-14	2020-04-16	MALE	RESOLVED	No	No	No	Yes	Yes	No
3062634	3066	Sporadic	30 to 39 Years	Wychwood	M6G	Household Contact	CONFIRMED	2020-03-31	2020-04-17	FEMALE	RESOLVED	No	No	No	No	No	No
3062635	3067	Outbreak Associated	80 to 89 Years	Bayview Woods-Steeles	M2K	Outbreaks, Healthcare Institutions	CONFIRMED	2020-04-16	2020-04-16	MALE	RESOLVED	No	No	No	No	No	No
3062636	3068	Sporadic	50 to 59 Years	Mount Olive-Silverstone-Jamestown	M9V	Household Contact	CONFIRMED	2020-04-10	2020-04-16	MALE	RESOLVED	No	No	No	Yes	Yes	Yes
3062637	3069	Sporadic	30 to 39 Years	Church-Yonge Corridor	M5C	Community	CONFIRMED	2020-03-29	2020-04-17	MALE	RESOLVED	No	No	No	No	No	No
3062638	3070	Sporadic	20 to 29 Years	Trinity-Bellwoods	M6J	Close Contact	CONFIRMED	2020-04-12	2020-04-17	FEMALE	RESOLVED	No	No	No	No	No	No
3062639	3072	Sporadic	50 to 59 Years	Markland Wood	M9C	Household Contact	CONFIRMED	2020-04-08	2020-04-12	FEMALE	RESOLVED	No	No	No	No	No	No
3062640	3073	Outbreak Associated	50 to 59 Years	Kensington-Chinatown	M5T	Outbreaks, Healthcare Institutions	CONFIRMED	2020-04-04	2020-04-14	FEMALE	RESOLVED	No	No	No	No	No	No
3062641	3074	Outbreak Associated	90 and older	South Parkdale	M6K	Outbreaks, Healthcare Institutions	CONFIRMED	2020-04-14	2020-04-15	FEMALE	RESOLVED	No	No	No	No	No	No
3062642	3075	Sporadic	70 to 79 Years	Don Valley Village	M2J	Community	CONFIRMED	2020-04-13	2020-04-16	MALE	FATAL	No	No	No	Yes	Yes	Yes
3062643	3077	Sporadic	30 to 39 Years	Keelesdale-Eglinton West	M6N	Community	CONFIRMED	2020-04-13	2020-04-17	FEMALE	RESOLVED	No	No	No	No	No	No
3062644	3078	Outbreak Associated	80 to 89 Years	Old East York	M4J	Outbreaks, Healthcare Institutions	CONFIRMED	2020-04-13	2020-04-14	MALE	RESOLVED	No	No	No	Yes	No	No
3062645	3080	Outbreak Associated	50 to 59 Years	Oakridge	M1L	Outbreaks, Healthcare Institutions	CONFIRMED	2020-04-13	2020-04-14	FEMALE	RESOLVED	No	No	No	No	No	No
3062646	3081	Outbreak Associated	30 to 39 Years	Moss Park	M5A	Outbreaks, Congregate Settings	CONFIRMED	2020-04-09	2020-04-17	FEMALE	RESOLVED	No	No	No	No	No	No
3062647	3082	Outbreak Associated	50 to 59 Years	South Parkdale	M6K	Outbreaks, Healthcare Institutions	CONFIRMED	2020-05-09	2020-04-17	MALE	FATAL	No	No	No	No	No	No
3062648	3083	Outbreak Associated	60 to 69 Years	South Parkdale	M6K	Outbreaks, Healthcare Institutions	CONFIRMED	2020-03-29	2020-04-15	FEMALE	RESOLVED	No	No	No	No	No	No
3062649	3084	Outbreak Associated	60 to 69 Years	South Parkdale	M6K	Outbreaks, Healthcare Institutions	CONFIRMED	2020-04-14	2020-04-14	FEMALE	RESOLVED	No	No	No	No	No	No
3062650	3086	Sporadic	50 to 59 Years	Islington-City Centre West	M8Z	Travel	CONFIRMED	2020-03-30	2020-04-12	FEMALE	RESOLVED	No	No	No	No	No	No
3062651	3087	Outbreak Associated	60 to 69 Years	Clairlea-Birchmount	M1L	Outbreaks, Healthcare Institutions	CONFIRMED	2020-03-26	2020-04-17	FEMALE	RESOLVED	No	No	No	Yes	No	No
3062652	3088	Outbreak Associated	80 to 89 Years	South Parkdale	M6K	Outbreaks, Healthcare Institutions	CONFIRMED	2020-04-14	2020-04-15	FEMALE	RESOLVED	No	No	No	No	No	No
3062653	3089	Sporadic	30 to 39 Years	Little Portugal	M6K	Community	CONFIRMED	2020-04-04	2020-04-17	FEMALE	RESOLVED	No	No	No	No	No	No
3062654	3090	Outbreak Associated	50 to 59 Years	Westminster-Branson	M2R	Outbreaks, Healthcare Institutions	CONFIRMED	2020-04-13	2020-04-14	FEMALE	RESOLVED	No	No	No	No	No	No
3062655	3091	Sporadic	60 to 69 Years	Forest Hill South	M5P	Household Contact	CONFIRMED	2020-04-04	2020-04-12	MALE	RESOLVED	No	No	No	No	No	No
3062656	3092	Sporadic	20 to 29 Years	Waterfront Communities-The Island	M5V	Community	CONFIRMED	2020-04-07	2020-04-15	MALE	RESOLVED	No	No	No	No	No	No
3062657	3093	Outbreak Associated	50 to 59 Years	High Park North	M6P	Outbreaks, Healthcare Institutions	CONFIRMED	2020-04-13	2020-04-14	MALE	RESOLVED	No	No	No	No	No	No
3062658	3094	Outbreak Associated	50 to 59 Years	Humbermede	M9M	Outbreaks, Healthcare Institutions	CONFIRMED	2020-04-13	2020-04-16	MALE	FATAL	No	No	No	Yes	Yes	Yes
3062659	3095	Outbreak Associated	80 to 89 Years	Dufferin Grove	M6H	Outbreaks, Healthcare Institutions	CONFIRMED	2020-04-07	2020-04-15	FEMALE	RESOLVED	No	No	No	No	No	No
3062660	3096	Outbreak Associated	60 to 69 Years	South Parkdale	M6K	Outbreaks, Healthcare Institutions	CONFIRMED	2020-04-06	2020-04-14	MALE	RESOLVED	No	No	No	Yes	No	No
3062661	3097	Outbreak Associated	90 and older	South Parkdale	M6K	Outbreaks, Healthcare Institutions	CONFIRMED	2020-04-14	2020-04-15	FEMALE	RESOLVED	No	No	No	No	No	No
3062662	3098	Outbreak Associated	30 to 39 Years	Downsview-Roding-CFB	M3M	Outbreaks, Congregate Settings	CONFIRMED	2020-04-11	2020-04-17	FEMALE	RESOLVED	No	No	No	No	No	No
3062663	3099	Outbreak Associated	60 to 69 Years	Glenfield-Jane Heights	M3N	Outbreaks, Healthcare Institutions	CONFIRMED	2020-04-09	2020-04-16	MALE	RESOLVED	No	No	No	Yes	Yes	Yes
3062664	3100	Outbreak Associated	80 to 89 Years			Outbreaks, Healthcare Institutions	CONFIRMED	2020-04-07	2020-04-12	MALE	FATAL	No	No	No	No	No	No
3062665	3101	Outbreak Associated	60 to 69 Years	Black Creek	M3N	Outbreaks, Healthcare Institutions	CONFIRMED	2020-04-13	2020-04-14	MALE	RESOLVED	No	No	No	No	No	No
3062666	3102	Outbreak Associated	80 to 89 Years	The Beaches	M4L	Outbreaks, Healthcare Institutions	CONFIRMED	2020-04-13	2020-04-14	FEMALE	RESOLVED	No	No	No	No	No	No
3062667	3103	Outbreak Associated	50 to 59 Years	Clanton Park	M3H	Outbreaks, Congregate Settings	CONFIRMED	2020-04-16	2020-04-17	MALE	RESOLVED	No	No	No	No	No	No
3062668	3104	Outbreak Associated	30 to 39 Years	Ionview	M1K	Outbreaks, Healthcare Institutions	CONFIRMED	2020-04-11	2020-04-15	FEMALE	RESOLVED	No	No	No	No	No	No
3062669	3105	Outbreak Associated	20 to 29 Years	Henry Farm	M2J	Outbreaks, Congregate Settings	CONFIRMED	2020-04-16	2020-04-17	MALE	RESOLVED	No	No	No	No	No	No
3062670	3106	Sporadic	30 to 39 Years	High Park North	M6P	Community	CONFIRMED	2020-04-13	2020-04-15	MALE	RESOLVED	No	No	No	No	No	No
3062671	3107	Sporadic	20 to 29 Years	Annex	M6G	Community	CONFIRMED	2020-04-13	2020-04-14	MALE	RESOLVED	No	No	No	No	No	No
3062672	3108	Outbreak Associated	90 and older	Markland Wood	M9C	Outbreaks, Healthcare Institutions	CONFIRMED	2020-03-25	2020-04-02	UNKNOWN	RESOLVED	No	No	No	No	No	No
3062673	3110	Outbreak Associated	60 to 69 Years	Moss Park	M5A	Outbreaks, Healthcare Institutions	CONFIRMED	2020-04-13	2020-04-14	MALE	RESOLVED	No	No	No	No	No	No
3062674	3111	Outbreak Associated	80 to 89 Years	Rosedale-Moore Park	M4W	Outbreaks, Healthcare Institutions	CONFIRMED	2020-04-13	2020-04-14	MALE	RESOLVED	No	No	No	Yes	No	No
3062675	3112	Outbreak Associated	60 to 69 Years	O'Connor-Parkview	M4B	Outbreaks, Healthcare Institutions	CONFIRMED	2020-04-13	2020-04-14	MALE	RESOLVED	No	No	No	No	No	No
3062676	3113	Outbreak Associated	70 to 79 Years	South Parkdale	M6K	Outbreaks, Healthcare Institutions	CONFIRMED	2020-04-14	2020-04-15	MALE	RESOLVED	No	No	No	No	No	No
3062677	3114	Outbreak Associated	70 to 79 Years	North St. James Town	M4Y	Outbreaks, Healthcare Institutions	CONFIRMED	2020-04-10	2020-04-10	FEMALE	RESOLVED	No	No	No	No	No	No
3062678	3115	Outbreak Associated	80 to 89 Years	Bay Street Corridor	M5S	Outbreaks, Healthcare Institutions	CONFIRMED	2020-04-14	2020-04-14	MALE	RESOLVED	No	No	No	No	No	No
3062679	3116	Sporadic	20 to 29 Years	Dovercourt-Wallace Emerson-Junction	M6G	Community	CONFIRMED	2020-04-11	2020-04-14	FEMALE	RESOLVED	No	No	No	No	No	No
3062680	3117	Outbreak Associated	80 to 89 Years	North St. James Town	M4Y	Outbreaks, Healthcare Institutions	CONFIRMED	2020-04-08	2020-04-10	FEMALE	FATAL	No	No	No	No	No	No
3062681	3118	Outbreak Associated	50 to 59 Years	Waterfront Communities-The Island	M5V	Outbreaks, Congregate Settings	CONFIRMED	2020-04-15	2020-04-18	MALE	RESOLVED	No	No	No	No	No	No
3062682	3119	Outbreak Associated	70 to 79 Years	University	M5S	Outbreaks, Healthcare Institutions	CONFIRMED	2020-04-03	2020-04-16	FEMALE	RESOLVED	No	No	No	No	No	No
3062683	3120	Sporadic	30 to 39 Years	Rouge	M1C	Community	CONFIRMED	2020-04-04	2020-04-13	FEMALE	RESOLVED	No	No	No	No	No	No
3062684	3121	Outbreak Associated	80 to 89 Years	Dorset Park	M1P	Outbreaks, Healthcare Institutions	CONFIRMED	2020-04-13	2020-04-16	FEMALE	RESOLVED	No	No	No	Yes	No	No
3062685	3122	Outbreak Associated	90 and older	South Parkdale	M6K	Outbreaks, Healthcare Institutions	CONFIRMED	2020-04-08	2020-04-16	FEMALE	RESOLVED	No	No	No	No	No	No
3062686	3123	Outbreak Associated	30 to 39 Years	Moss Park	M5A	Outbreaks, Congregate Settings	CONFIRMED	2020-04-16	2020-04-17	MALE	RESOLVED	No	No	No	Yes	No	No
3062687	3124	Outbreak Associated	80 to 89 Years	South Parkdale	M6K	Outbreaks, Healthcare Institutions	CONFIRMED	2020-04-11	2020-04-16	UNKNOWN	FATAL	No	No	No	No	No	No
3062688	3125	Outbreak Associated	80 to 89 Years	Weston	M9N	Outbreaks, Healthcare Institutions	CONFIRMED	2020-04-15	2020-04-16	FEMALE	FATAL	No	No	No	Yes	No	No
3062689	3126	Outbreak Associated	70 to 79 Years	Bayview Woods-Steeles	M2K	Outbreaks, Healthcare Institutions	CONFIRMED	2020-04-14	2020-04-16	MALE	RESOLVED	No	No	No	No	No	No
3062690	3127	Outbreak Associated	70 to 79 Years	Casa Loma	M5R	Outbreaks, Healthcare Institutions	CONFIRMED	2020-04-16	2020-04-17	MALE	RESOLVED	No	No	No	Yes	No	No
3062691	3128	Outbreak Associated	60 to 69 Years	Bedford Park-Nortown	M6A	Outbreaks, Healthcare Institutions	CONFIRMED	2020-04-06	2020-04-17	FEMALE	RESOLVED	No	No	No	Yes	No	No
3062692	3129	Outbreak Associated	60 to 69 Years	South Parkdale	M6K	Outbreaks, Healthcare Institutions	CONFIRMED	2020-04-14	2020-04-16	UNKNOWN	RESOLVED	No	No	No	No	No	No
3062693	3130	Outbreak Associated	90 and older	Morningside	M1E	Outbreaks, Healthcare Institutions	CONFIRMED	2020-04-14	2020-04-16	FEMALE	FATAL	No	No	No	No	No	No
3062694	3131	Outbreak Associated	80 to 89 Years	Glenfield-Jane Heights	M3N	Outbreaks, Healthcare Institutions	CONFIRMED	2020-04-29	2020-04-16	FEMALE	RESOLVED	No	No	No	No	No	No
3062695	3132	Outbreak Associated	70 to 79 Years	Glenfield-Jane Heights	M3N	Outbreaks, Healthcare Institutions	CONFIRMED	2020-06-15	2020-04-18	FEMALE	FATAL	No	No	No	No	No	No
3062696	3133	Outbreak Associated	40 to 49 Years	Yorkdale-Glen Park	M6B	Outbreaks, Healthcare Institutions	CONFIRMED	2020-04-12	2020-04-16	FEMALE	RESOLVED	No	No	No	No	No	No
3062697	3134	Outbreak Associated	30 to 39 Years			Outbreaks, Congregate Settings	CONFIRMED	2020-04-14	2020-04-18	FEMALE	RESOLVED	No	No	No	No	No	No
3062698	3135	Outbreak Associated	80 to 89 Years	Mount Dennis	M6M	Outbreaks, Healthcare Institutions	CONFIRMED	2020-04-15	2020-04-17	MALE	RESOLVED	No	No	No	Yes	No	No
3062699	3136	Outbreak Associated	60 to 69 Years	Beechborough-Greenbrook	M6M	Outbreaks, Healthcare Institutions	CONFIRMED	2020-04-14	2020-04-16	FEMALE	RESOLVED	No	No	No	No	No	No
3062700	3138	Outbreak Associated	50 to 59 Years	Rexdale-Kipling	M9W	Outbreaks, Healthcare Institutions	CONFIRMED	2020-04-12	2020-04-16	FEMALE	RESOLVED	No	No	No	No	No	No
3062701	3139	Outbreak Associated	80 to 89 Years	South Parkdale	M6K	Outbreaks, Healthcare Institutions	CONFIRMED	2020-04-20	2020-04-16	FEMALE	RESOLVED	No	No	No	No	No	No
3062702	3140	Outbreak Associated	90 and older	Humber Heights-Westmount	M9P	Outbreaks, Healthcare Institutions	CONFIRMED	2020-04-14	2020-04-16	MALE	RESOLVED	No	No	No	No	No	No
3062703	3141	Sporadic	60 to 69 Years	Banbury-Don Mills	M3C	Travel	CONFIRMED	2020-03-31	2020-04-18	FEMALE	RESOLVED	No	No	No	No	No	No
3062704	3142	Sporadic	80 to 89 Years	Hillcrest Village	M2H	Community	CONFIRMED	2020-04-12	2020-04-17	FEMALE	RESOLVED	No	No	No	Yes	No	No
3062705	3143	Outbreak Associated	70 to 79 Years	New Toronto	M8V	Outbreaks, Healthcare Institutions	CONFIRMED	2020-04-14	2020-04-16	MALE	RESOLVED	No	No	No	No	No	No
3062706	3144	Sporadic	20 to 29 Years	Westminster-Branson	M2R	Community	CONFIRMED	2020-04-08	2020-04-18	FEMALE	RESOLVED	No	No	No	No	No	No
3062707	3145	Sporadic	30 to 39 Years	Dorset Park	M1P	Close Contact	CONFIRMED	2020-03-26	2020-04-17	FEMALE	RESOLVED	No	No	No	Yes	No	No
3062708	3146	Outbreak Associated	90 and older	Rustic	M6L	Outbreaks, Healthcare Institutions	CONFIRMED	2020-04-04	2020-04-15	FEMALE	RESOLVED	No	No	No	No	No	No
3062709	3147	Outbreak Associated	70 to 79 Years	Weston	M9N	Outbreaks, Healthcare Institutions	CONFIRMED	2020-04-15	2020-04-16	MALE	FATAL	No	No	No	Yes	No	No
3062710	3148	Sporadic	40 to 49 Years	York University Heights	M3J	Close Contact	CONFIRMED	2020-04-10	2020-04-18	MALE	RESOLVED	No	No	No	No	No	No
3062711	3149	Sporadic	50 to 59 Years	Kennedy Park	M1K	Close Contact	CONFIRMED	2020-04-02	2020-04-18	FEMALE	RESOLVED	No	No	No	No	No	No
3062712	3150	Outbreak Associated	70 to 79 Years	Casa Loma	M5R	Outbreaks, Healthcare Institutions	CONFIRMED	2020-04-01	2020-04-15	FEMALE	RESOLVED	No	No	No	No	No	No
3062713	3152	Outbreak Associated	90 and older	Rustic	M6L	Outbreaks, Healthcare Institutions	CONFIRMED	2020-04-04	2020-04-15	MALE	RESOLVED	No	No	No	No	No	No
3062714	3154	Outbreak Associated	80 to 89 Years	Moss Park	M5A	Outbreaks, Healthcare Institutions	CONFIRMED	2020-04-03	2020-04-17	MALE	FATAL	No	No	No	Yes	No	No
3062715	3155	Sporadic	50 to 59 Years	Humber Summit	M9L	Community	CONFIRMED	2020-04-10	2020-04-13	FEMALE	RESOLVED	No	No	No	No	No	No
3062716	3157	Sporadic	20 to 29 Years	Alderwood	M8W	Household Contact	CONFIRMED	2020-04-07	2020-04-18	MALE	RESOLVED	No	No	No	No	No	No
3062717	3158	Sporadic	50 to 59 Years	Mount Olive-Silverstone-Jamestown	M9V	Close Contact	CONFIRMED	2020-04-04	2020-04-13	FEMALE	RESOLVED	No	No	No	No	No	No
3062718	3159	Outbreak Associated	70 to 79 Years	Rustic	M6L	Outbreaks, Healthcare Institutions	CONFIRMED	2020-04-12	2020-04-15	FEMALE	RESOLVED	No	No	No	No	No	No
3062719	3160	Sporadic	50 to 59 Years	Bedford Park-Nortown	M5M	Travel	CONFIRMED	2020-03-23	2020-04-18	FEMALE	RESOLVED	No	No	No	No	No	No
3062720	3161	Outbreak Associated	70 to 79 Years	Moss Park	M5A	Outbreaks, Healthcare Institutions	CONFIRMED	2020-04-16	2020-04-17	MALE	FATAL	No	No	No	Yes	No	No
3062721	3162	Sporadic	20 to 29 Years	Rockcliffe-Smythe	M6N	Close Contact	CONFIRMED	2020-04-08	2020-04-13	MALE	RESOLVED	No	No	No	No	No	No
3062722	3163	Sporadic	70 to 79 Years	Thistletown-Beaumond Heights	M9V	Household Contact	CONFIRMED	2020-04-06	2020-04-13	MALE	RESOLVED	No	No	No	No	No	No
3062723	3164	Outbreak Associated	40 to 49 Years	North St. James Town	M4X	Outbreaks, Healthcare Institutions	CONFIRMED	2020-04-02	2020-04-18	FEMALE	RESOLVED	No	No	No	No	No	No
3062724	3165	Outbreak Associated	80 to 89 Years	Rustic	M6L	Outbreaks, Healthcare Institutions	CONFIRMED	2020-04-11	2020-04-15	MALE	RESOLVED	No	No	No	Yes	No	No
3062725	3166	Sporadic	30 to 39 Years	West Humber-Clairville	M9V	Household Contact	CONFIRMED	2020-04-06	2020-04-13	MALE	RESOLVED	No	No	No	No	No	No
3062726	3167	Outbreak Associated	70 to 79 Years	Eringate-Centennial-West Deane	M9C	Outbreaks, Healthcare Institutions	CONFIRMED	2020-04-15	2020-04-17	MALE	FATAL	No	No	No	Yes	No	No
3062727	3169	Sporadic	30 to 39 Years	Black Creek	M3N	Household Contact	CONFIRMED	2020-04-06	2020-04-13	MALE	RESOLVED	No	No	No	No	No	No
3062728	3170	Sporadic	40 to 49 Years	Yorkdale-Glen Park	M6B	Community	CONFIRMED	2020-03-13	2020-04-18	FEMALE	RESOLVED	No	No	No	No	No	No
3062729	3171	Sporadic	40 to 49 Years	West Humber-Clairville	M9W	Community	CONFIRMED	2020-04-04	2020-04-13	FEMALE	RESOLVED	No	No	No	No	No	No
3062730	3172	Outbreak Associated	90 and older	Beechborough-Greenbrook	M6M	Outbreaks, Healthcare Institutions	CONFIRMED	2020-04-15	2020-04-16	UNKNOWN	FATAL	No	No	No	No	No	No
3062731	3173	Outbreak Associated	90 and older	New Toronto	M8V	Outbreaks, Healthcare Institutions	CONFIRMED	2020-04-14	2020-04-16	UNKNOWN	RESOLVED	No	No	No	No	No	No
3062732	3174	Sporadic	20 to 29 Years	Long Branch	M8W	Close Contact	CONFIRMED	2020-04-09	2020-04-13	FEMALE	RESOLVED	No	No	No	No	No	No
3062733	3175	Outbreak Associated	70 to 79 Years	South Parkdale	M6K	Outbreaks, Healthcare Institutions	CONFIRMED	2020-04-15	2020-04-15	MALE	RESOLVED	No	No	No	No	No	No
3062734	3176	Sporadic	60 to 69 Years	Westminster-Branson	M2R	Community	CONFIRMED	2020-04-09	2020-04-18	MALE	RESOLVED	No	No	No	No	No	No
3062735	3177	Outbreak Associated	70 to 79 Years	Morningside	M1E	Outbreaks, Healthcare Institutions	CONFIRMED	2020-04-13	2020-04-16	FEMALE	RESOLVED	No	No	No	No	No	No
3062736	3178	Outbreak Associated	50 to 59 Years			Outbreaks, Congregate Settings	CONFIRMED	2020-04-16	2020-04-18	MALE	FATAL	No	No	No	Yes	Yes	Yes
3062737	3179	Sporadic	60 to 69 Years	Long Branch	M8W	Household Contact	CONFIRMED	2020-04-01	2020-04-18	MALE	RESOLVED	No	No	No	No	No	No
3062738	3180	Outbreak Associated	60 to 69 Years	Englemount-Lawrence	M6A	Outbreaks, Healthcare Institutions	CONFIRMED	2020-04-17	2020-04-15	FEMALE	RESOLVED	No	No	No	No	No	No
3062739	3181	Outbreak Associated	90 and older	Humber Heights-Westmount	M9P	Outbreaks, Healthcare Institutions	CONFIRMED	2020-04-14	2020-04-16	FEMALE	RESOLVED	No	No	No	No	No	No
3062740	3184	Outbreak Associated	80 to 89 Years	Humber Heights-Westmount	M9P	Outbreaks, Healthcare Institutions	CONFIRMED	2020-04-14	2020-04-16	FEMALE	RESOLVED	No	No	No	No	No	No
3062741	3185	Sporadic	19 and younger	West Humber-Clairville	M9V	Community	CONFIRMED	2020-04-11	2020-04-13	MALE	RESOLVED	No	No	No	No	No	No
3062742	3186	Sporadic	20 to 29 Years	Willowridge-Martingrove-Richview	M9R	Household Contact	CONFIRMED	2020-04-02	2020-04-18	FEMALE	RESOLVED	No	No	No	No	No	No
3062743	3187	Sporadic	30 to 39 Years	Waterfront Communities-The Island	M5V	Community	CONFIRMED	2020-04-06	2020-04-13	FEMALE	RESOLVED	No	No	No	No	No	No
3062744	3188	Outbreak Associated	90 and older	Etobicoke West Mall	M9C	Outbreaks, Healthcare Institutions	CONFIRMED	2020-04-14	2020-04-16	FEMALE	FATAL	No	No	No	Yes	No	No
3062745	3189	Sporadic	50 to 59 Years	Markland Wood	M9C	Community	CONFIRMED	2020-04-06	2020-04-13	FEMALE	RESOLVED	No	No	No	No	No	No
3062746	3190	Sporadic	20 to 29 Years	Edenbridge-Humber Valley	M9A	Close Contact	CONFIRMED	2020-04-08	2020-04-13	FEMALE	RESOLVED	No	No	No	No	No	No
3062747	3191	Outbreak Associated	30 to 39 Years	Caledonia-Fairbank	M6E	Outbreaks, Healthcare Institutions	CONFIRMED	2020-04-09	2020-04-18	FEMALE	RESOLVED	No	No	No	No	No	No
3062748	3192	Sporadic	40 to 49 Years	West Humber-Clairville	M9W	Close Contact	CONFIRMED	2020-03-30	2020-04-13	FEMALE	RESOLVED	No	No	No	No	No	No
3062749	3193	Outbreak Associated	80 to 89 Years	Oakwood Village	M6C	Outbreaks, Healthcare Institutions	CONFIRMED	2020-04-26	2020-04-15	FEMALE	RESOLVED	No	No	No	Yes	No	No
3062750	3194	Outbreak Associated	90 and older	Willowdale West	M2N	Outbreaks, Healthcare Institutions	CONFIRMED	2020-04-26	2020-04-16	FEMALE	RESOLVED	No	No	No	Yes	No	No
3062751	3195	Sporadic	50 to 59 Years	Lansing-Westgate	M2N	Close Contact	CONFIRMED	2020-04-03	2020-04-10	FEMALE	RESOLVED	No	No	No	No	No	No
3062752	3196	Sporadic	60 to 69 Years	Downsview-Roding-CFB	M3L	Community	CONFIRMED	2020-04-02	2020-04-18	MALE	RESOLVED	No	No	No	No	No	No
3062753	3197	Outbreak Associated	90 and older	Bayview Woods-Steeles	M2K	Outbreaks, Healthcare Institutions	CONFIRMED	2020-04-14	2020-04-16	MALE	RESOLVED	No	No	No	No	No	No
3062754	3198	Outbreak Associated	80 to 89 Years	Black Creek	M3N	Outbreaks, Healthcare Institutions	CONFIRMED	2020-04-07	2020-04-16	FEMALE	RESOLVED	No	No	No	No	No	No
3062755	3199	Sporadic	19 and younger	York University Heights	M3J	No Information	PROBABLE	2020-03-30	2020-03-26	MALE	RESOLVED	No	No	No	No	No	No
3062756	3200	Outbreak Associated	80 to 89 Years	Humber Heights-Westmount	M9P	Outbreaks, Healthcare Institutions	CONFIRMED	2020-04-20	2020-04-16	FEMALE	FATAL	No	No	No	No	No	No
3062757	3202	Sporadic	60 to 69 Years	York University Heights	M3J	Community	PROBABLE	2020-03-28	2020-03-26	FEMALE	RESOLVED	No	No	No	No	No	No
3062758	3204	Outbreak Associated	70 to 79 Years	South Parkdale	M6K	Outbreaks, Healthcare Institutions	CONFIRMED	2020-04-06	2020-04-16	UNKNOWN	RESOLVED	No	No	No	No	No	No
3062759	3205	Sporadic	50 to 59 Years	Willowridge-Martingrove-Richview	M9R	Community	CONFIRMED	2020-04-11	2020-04-13	FEMALE	RESOLVED	No	No	No	No	No	No
3062760	3206	Outbreak Associated	50 to 59 Years	Bayview Woods-Steeles	M2K	Outbreaks, Healthcare Institutions	CONFIRMED	2020-04-14	2020-04-16	FEMALE	RESOLVED	No	No	No	No	No	No
3062761	3207	Outbreak Associated	70 to 79 Years	Bayview Woods-Steeles	M2K	Outbreaks, Healthcare Institutions	CONFIRMED	2020-04-14	2020-04-16	MALE	FATAL	No	No	No	No	No	No
3062762	3208	Sporadic	40 to 49 Years	Mount Olive-Silverstone-Jamestown	M9V	Community	CONFIRMED	2020-04-02	2020-04-18	FEMALE	RESOLVED	No	No	No	No	No	No
3062763	3209	Outbreak Associated	50 to 59 Years	Downsview-Roding-CFB	M3M	Outbreaks, Healthcare Institutions	CONFIRMED	2020-04-15	2020-04-16	MALE	FATAL	No	No	No	No	No	No
3062764	3210	Outbreak Associated	90 and older	Bayview Woods-Steeles	M2K	Outbreaks, Healthcare Institutions	CONFIRMED	2020-04-14	2020-04-16	FEMALE	FATAL	No	No	No	No	No	No
3062765	3211	Outbreak Associated	90 and older	Bathurst Manor	M3H	Outbreaks, Healthcare Institutions	CONFIRMED	2020-04-15	2020-04-16	MALE	FATAL	No	No	No	Yes	No	No
3062766	3212	Outbreak Associated	60 to 69 Years	Bayview Woods-Steeles	M2K	Outbreaks, Healthcare Institutions	CONFIRMED	2020-04-14	2020-04-16	FEMALE	RESOLVED	No	No	No	No	No	No
3062767	3213	Outbreak Associated	80 to 89 Years	Dovercourt-Wallace Emerson-Junction	M6H	Outbreaks, Healthcare Institutions	CONFIRMED	2020-04-07	2020-04-12	MALE	RESOLVED	No	No	No	No	No	No
3062768	3214	Outbreak Associated	90 and older	West Humber-Clairville	M9W	Outbreaks, Healthcare Institutions	CONFIRMED	2020-04-14	2020-04-16	MALE	FATAL	No	No	No	Yes	No	No
3062769	3215	Outbreak Associated	80 to 89 Years	Bayview Woods-Steeles	M2K	Outbreaks, Healthcare Institutions	CONFIRMED	2020-04-14	2020-04-16	FEMALE	RESOLVED	No	No	No	No	No	No
3062770	3216	Outbreak Associated	60 to 69 Years	Woodbine Corridor	M4C	Outbreaks, Healthcare Institutions	CONFIRMED	2020-04-10	2020-04-18	FEMALE	RESOLVED	No	No	No	No	No	No
3062771	3217	Outbreak Associated	60 to 69 Years	New Toronto	M8V	Outbreaks, Healthcare Institutions	CONFIRMED	2020-04-16	2020-04-16	MALE	RESOLVED	No	No	No	No	No	No
3062772	3218	Outbreak Associated	60 to 69 Years	Glenfield-Jane Heights	M3N	Outbreaks, Healthcare Institutions	CONFIRMED	2020-04-02	2020-04-16	MALE	RESOLVED	No	No	No	No	No	No
3062773	3219	Outbreak Associated	80 to 89 Years	Bayview Woods-Steeles	M2K	Outbreaks, Healthcare Institutions	CONFIRMED	2020-04-14	2020-04-14	MALE	RESOLVED	No	No	No	No	No	No
3062774	3220	Outbreak Associated	60 to 69 Years	Bayview Woods-Steeles	M2K	Outbreaks, Healthcare Institutions	CONFIRMED	2020-04-14	2020-04-16	FEMALE	RESOLVED	No	No	No	No	No	No
3062775	3221	Sporadic	30 to 39 Years	Kennedy Park	M1K	Close Contact	CONFIRMED	2020-04-14	2020-04-17	UNKNOWN	RESOLVED	No	No	No	No	No	No
3062776	3222	Sporadic	80 to 89 Years	Palmerston-Little Italy	M6H	Household Contact	CONFIRMED	2020-04-01	2020-04-09	FEMALE	RESOLVED	No	No	No	No	No	No
3062777	3223	Outbreak Associated	30 to 39 Years	Flemingdon Park	M3C	Outbreaks, Congregate Settings	CONFIRMED	2020-04-10	2020-04-18	FEMALE	RESOLVED	No	No	No	No	No	No
3062778	3224	Outbreak Associated	90 and older	Casa Loma	M5R	Outbreaks, Healthcare Institutions	CONFIRMED	2020-04-18	2020-04-15	MALE	RESOLVED	No	No	No	Yes	No	No
3062779	3225	Outbreak Associated	90 and older	Bayview Woods-Steeles	M2K	Outbreaks, Healthcare Institutions	CONFIRMED	2020-04-14	2020-04-16	MALE	RESOLVED	No	No	No	No	No	No
3062780	3227	Outbreak Associated	90 and older	Bayview Woods-Steeles	M2K	Outbreaks, Healthcare Institutions	CONFIRMED	2020-04-14	2020-04-16	FEMALE	RESOLVED	No	No	No	No	No	No
3062781	3228	Sporadic	40 to 49 Years			No Information	CONFIRMED	2020-04-15	2020-04-18	MALE	RESOLVED	No	No	No	No	No	No
3062782	3229	Outbreak Associated	60 to 69 Years	Casa Loma	M5R	Outbreaks, Healthcare Institutions	CONFIRMED	2020-04-15	2020-04-15	MALE	RESOLVED	No	No	No	No	No	No
3062783	3230	Sporadic	60 to 69 Years	Flemingdon Park	M3C	Community	CONFIRMED	2020-04-08	2020-04-18	MALE	RESOLVED	No	No	No	Yes	Yes	No
3062784	3231	Outbreak Associated	90 and older	Bayview Woods-Steeles	M2K	Outbreaks, Healthcare Institutions	CONFIRMED	2020-04-14	2020-04-16	FEMALE	RESOLVED	No	No	No	No	No	No
3062785	3232	Outbreak Associated	80 to 89 Years	Bayview Woods-Steeles	M2K	Outbreaks, Healthcare Institutions	CONFIRMED	2020-04-14	2020-04-16	FEMALE	RESOLVED	No	No	No	No	No	No
3062786	3233	Sporadic	40 to 49 Years	Mount Olive-Silverstone-Jamestown	M9V	Community	CONFIRMED	2020-04-04	2020-04-12	FEMALE	RESOLVED	No	No	No	No	No	No
3062787	3234	Sporadic	20 to 29 Years	Mount Olive-Silverstone-Jamestown	M9V	Household Contact	CONFIRMED	2020-04-10	2020-04-12	FEMALE	RESOLVED	No	No	No	No	No	No
3062788	3235	Sporadic	70 to 79 Years			No Information	CONFIRMED	2020-04-12	2020-04-18	FEMALE	RESOLVED	No	No	No	No	No	No
3062789	3236	Sporadic	50 to 59 Years	Humbermede	M9M	No Information	PROBABLE	2020-04-18	2020-04-18	MALE	RESOLVED	No	No	No	No	No	No
3062790	3237	Sporadic	90 and older	Dorset Park	M1P	No Information	CONFIRMED	2020-04-10	2020-04-11	MALE	RESOLVED	No	No	No	No	No	No
3062791	3238	Outbreak Associated	90 and older	Morningside	M1E	Outbreaks, Healthcare Institutions	CONFIRMED	2020-04-15	2020-04-18	FEMALE	RESOLVED	No	No	No	No	No	No
3062792	3239	Sporadic	20 to 29 Years	North St. James Town	M4X	Household Contact	CONFIRMED	2020-04-09	2020-04-11	FEMALE	RESOLVED	No	No	No	No	No	No
3062793	3240	Sporadic	40 to 49 Years	Thistletown-Beaumond Heights	M9V	Household Contact	CONFIRMED	2020-04-10	2020-04-12	MALE	RESOLVED	No	No	No	No	No	No
3062794	3241	Sporadic	60 to 69 Years	Humber Summit	M9L	Community	CONFIRMED	2020-04-03	2020-04-12	FEMALE	RESOLVED	No	No	No	No	No	No
3062795	3242	Sporadic	40 to 49 Years	Elms-Old Rexdale	M9W	Household Contact	CONFIRMED	2020-04-13	2020-04-12	MALE	RESOLVED	No	No	No	No	No	No
3062796	3244	Sporadic	70 to 79 Years	Dorset Park	M1P	No Information	CONFIRMED	2020-04-07	2020-04-11	MALE	RESOLVED	No	No	No	Yes	No	No
3062797	3245	Sporadic	60 to 69 Years	Humbermede	M9M	Travel	CONFIRMED	2020-04-03	2020-04-13	FEMALE	RESOLVED	No	No	No	No	No	No
3062798	3246	Outbreak Associated	80 to 89 Years	Clairlea-Birchmount	M1L	Outbreaks, Healthcare Institutions	CONFIRMED	2020-04-14	2020-04-17	MALE	FATAL	No	No	No	No	No	No
3062799	3247	Outbreak Associated	70 to 79 Years	Clairlea-Birchmount	M1L	Outbreaks, Healthcare Institutions	CONFIRMED	2020-04-18	2020-04-17	FEMALE	RESOLVED	No	No	No	No	No	No
3062800	3248	Outbreak Associated	90 and older	Clairlea-Birchmount	M1L	Outbreaks, Healthcare Institutions	CONFIRMED	2020-04-14	2020-04-17	FEMALE	FATAL	No	No	No	No	No	No
3062801	3249	Outbreak Associated	80 to 89 Years	Clairlea-Birchmount	M1L	Outbreaks, Healthcare Institutions	CONFIRMED	2020-04-15	2020-04-17	FEMALE	FATAL	No	No	No	No	No	No
3062802	3250	Outbreak Associated	90 and older	Clairlea-Birchmount	M1L	Outbreaks, Healthcare Institutions	CONFIRMED	2020-04-17	2020-04-17	MALE	RESOLVED	No	No	No	No	No	No
3062803	3251	Sporadic	50 to 59 Years	Markland Wood	M9C	Community	CONFIRMED	2020-04-11	2020-04-19	MALE	RESOLVED	No	No	No	No	No	No
3062804	3252	Sporadic	30 to 39 Years	Willowridge-Martingrove-Richview	M9R	Community	CONFIRMED	2020-04-11	2020-04-19	MALE	RESOLVED	No	No	No	No	No	No
3062805	3253	Sporadic	50 to 59 Years	Mount Olive-Silverstone-Jamestown	M9V	Travel	CONFIRMED	2020-04-07	2020-04-19	MALE	RESOLVED	No	No	No	Yes	Yes	Yes
3062806	3254	Sporadic	50 to 59 Years	Kingsview Village-The Westway	M9P	Close Contact	CONFIRMED	2020-04-11	2020-04-19	MALE	RESOLVED	No	No	No	No	No	No
3062807	3255	Outbreak Associated	40 to 49 Years	Kingsview Village-The Westway	M9R	Outbreaks, Healthcare Institutions	CONFIRMED	2020-04-12	2020-04-19	FEMALE	RESOLVED	No	No	No	No	No	No
3062808	3256	Outbreak Associated	40 to 49 Years	West Humber-Clairville	M9W	Outbreaks, Healthcare Institutions	CONFIRMED	2020-04-11	2020-04-19	FEMALE	RESOLVED	No	No	No	No	No	No
3062809	3258	Outbreak Associated	60 to 69 Years	Glenfield-Jane Heights	M3L	Outbreaks, Healthcare Institutions	CONFIRMED	2020-04-11	2020-04-19	MALE	RESOLVED	No	No	No	No	No	No
3062810	3259	Outbreak Associated	90 and older	Islington-City Centre West	M9C	Outbreaks, Healthcare Institutions	CONFIRMED	2020-04-15	2020-04-19	FEMALE	RESOLVED	No	No	No	Yes	No	No
3062811	3260	Outbreak Associated	70 to 79 Years	Humber Heights-Westmount	M9P	Outbreaks, Healthcare Institutions	CONFIRMED	2020-04-14	2020-04-16	MALE	RESOLVED	No	No	No	No	No	No
3062812	3261	Outbreak Associated	80 to 89 Years	Islington-City Centre West	M9B	Outbreaks, Healthcare Institutions	CONFIRMED	2020-04-02	2020-04-04	MALE	FATAL	No	No	No	Yes	Yes	Yes
3062813	3262	Sporadic	50 to 59 Years	Eringate-Centennial-West Deane	M9B	Close Contact	CONFIRMED	2020-04-10	2020-04-19	MALE	RESOLVED	No	No	No	No	No	No
3062814	3264	Outbreak Associated	80 to 89 Years	South Parkdale	M6K	Outbreaks, Healthcare Institutions	CONFIRMED	2020-04-13	2020-04-16	UNKNOWN	FATAL	No	No	No	No	No	No
3062815	3265	Sporadic	20 to 29 Years	Humbermede	M9M	Community	CONFIRMED	2020-04-10	2020-04-19	FEMALE	RESOLVED	No	No	No	No	No	No
3062816	3266	Sporadic	19 and younger	Downsview-Roding-CFB	M3K	Close Contact	PROBABLE	2020-04-12	2020-04-12	MALE	RESOLVED	No	No	No	No	No	No
3062817	3267	Sporadic	20 to 29 Years	Downsview-Roding-CFB	M3K	No Information	PROBABLE	2020-04-12	2020-04-12	MALE	RESOLVED	No	No	No	No	No	No
3062818	3268	Sporadic	60 to 69 Years	Mount Olive-Silverstone-Jamestown	M9V	Community	CONFIRMED	2020-04-11	2020-04-19	MALE	RESOLVED	No	No	No	No	No	No
3062819	3269	Sporadic	50 to 59 Years	Downsview-Roding-CFB	M3K	Close Contact	PROBABLE	2020-04-12	2020-04-12	MALE	RESOLVED	No	No	No	No	No	No
3062820	3270	Outbreak Associated	80 to 89 Years	Glenfield-Jane Heights	M3N	Outbreaks, Healthcare Institutions	CONFIRMED	2020-04-16	2020-04-16	FEMALE	FATAL	No	No	No	No	No	No
3062821	3271	Outbreak Associated	70 to 79 Years	Trinity-Bellwoods	M6J	Outbreaks, Healthcare Institutions	CONFIRMED	2020-04-16	2020-04-16	MALE	RESOLVED	No	No	No	Yes	No	No
3062822	3272	Outbreak Associated	70 to 79 Years	Yorkdale-Glen Park	M6B	Outbreaks, Healthcare Institutions	CONFIRMED	2020-04-16	2020-04-18	MALE	FATAL	No	No	No	Yes	Yes	No
3062823	3273	Outbreak Associated	60 to 69 Years	South Parkdale	M6K	Outbreaks, Healthcare Institutions	CONFIRMED	2020-04-13	2020-04-16	MALE	RESOLVED	No	No	No	No	No	No
3062824	3274	Outbreak Associated	90 and older	Englemount-Lawrence	M6A	Outbreaks, Healthcare Institutions	CONFIRMED	2020-04-15	2020-04-16	FEMALE	RESOLVED	No	No	No	No	No	No
3062825	3275	Outbreak Associated	20 to 29 Years	Beechborough-Greenbrook	M6M	Outbreaks, Healthcare Institutions	CONFIRMED	2020-04-14	2020-04-16	UNKNOWN	RESOLVED	No	No	No	No	No	No
3062826	3276	Sporadic	60 to 69 Years	Elms-Old Rexdale	M9W	Community	CONFIRMED	2020-03-20	2020-04-19	FEMALE	RESOLVED	No	No	No	No	No	No
3062827	3278	Outbreak Associated	50 to 59 Years	Glenfield-Jane Heights	M3N	Outbreaks, Healthcare Institutions	CONFIRMED	2020-04-12	2020-04-16	MALE	RESOLVED	No	No	No	No	No	No
3062828	3280	Outbreak Associated	40 to 49 Years	Beechborough-Greenbrook	M6M	Outbreaks, Healthcare Institutions	CONFIRMED	2020-04-15	2020-04-16	FEMALE	RESOLVED	No	No	No	No	No	No
3062829	3281	Outbreak Associated	30 to 39 Years		M5A	Outbreaks, Healthcare Institutions	CONFIRMED	2020-04-15	2020-04-15	FEMALE	RESOLVED	No	No	No	No	No	No
3062830	3282	Sporadic	30 to 39 Years	Islington-City Centre West	M9B	Community	CONFIRMED	2020-04-11	2020-04-19	FEMALE	RESOLVED	No	No	No	No	No	No
3062831	3283	Outbreak Associated	60 to 69 Years	West Hill	M1E	Outbreaks, Healthcare Institutions	CONFIRMED	2020-04-15	2020-04-15	MALE	RESOLVED	No	No	No	No	No	No
3062832	3284	Sporadic	60 to 69 Years	Stonegate-Queensway	M8X	Travel	CONFIRMED	2020-03-27	2020-04-19	MALE	RESOLVED	No	No	No	No	No	No
3062833	3285	Outbreak Associated	60 to 69 Years	Glenfield-Jane Heights	M3N	Outbreaks, Healthcare Institutions	CONFIRMED	2020-04-12	2020-04-16	FEMALE	FATAL	No	No	No	No	No	No
3062834	3286	Outbreak Associated	30 to 39 Years	Clairlea-Birchmount	M4B	Outbreaks, Healthcare Institutions	CONFIRMED	2020-04-10	2020-04-19	MALE	RESOLVED	No	No	No	No	No	No
3062835	3287	Sporadic	30 to 39 Years	Islington-City Centre West	M9B	Community	PROBABLE	2020-03-25	2020-04-18	MALE	RESOLVED	No	No	No	Yes	Yes	No
3062836	3288	Outbreak Associated	30 to 39 Years	Beechborough-Greenbrook	M6M	Outbreaks, Healthcare Institutions	CONFIRMED	2020-04-13	2020-04-16	FEMALE	RESOLVED	No	No	No	No	No	No
3062837	3289	Outbreak Associated	80 to 89 Years	Willowdale West	M2N	Outbreaks, Healthcare Institutions	CONFIRMED	2020-04-11	2020-04-16	FEMALE	FATAL	No	No	No	Yes	No	No
3062838	3290	Sporadic	90 and older	Islington-City Centre West	M9B	Household Contact	CONFIRMED	2020-04-09	2020-04-18	MALE	RESOLVED	No	No	No	Yes	No	No
3062839	3291	Outbreak Associated	80 to 89 Years	Bathurst Manor	M3H	Outbreaks, Healthcare Institutions	CONFIRMED	2020-04-17	2020-04-16	FEMALE	RESOLVED	No	No	No	No	No	No
3062840	3292	Sporadic	50 to 59 Years	Alderwood	M8W	Household Contact	CONFIRMED	2020-04-13	2020-04-19	FEMALE	RESOLVED	No	No	No	No	No	No
3062841	3293	Sporadic	19 and younger	Alderwood	M8W	Household Contact	CONFIRMED	2020-04-04	2020-04-19	MALE	RESOLVED	No	No	No	No	No	No
3062842	3294	Sporadic	60 to 69 Years	Islington-City Centre West	M9A	Community	CONFIRMED	2020-04-12	2020-04-18	MALE	FATAL	No	No	No	Yes	Yes	Yes
3062843	3295	Sporadic	30 to 39 Years	Rexdale-Kipling	M9W	Close Contact	CONFIRMED	2020-04-17	2020-04-19	MALE	RESOLVED	No	No	No	No	No	No
3062844	3296	Outbreak Associated	90 and older	Westminster-Branson	M2R	Outbreaks, Healthcare Institutions	CONFIRMED	2020-04-14	2020-04-16	FEMALE	FATAL	No	No	No	No	No	No
3062845	3297	Outbreak Associated	80 to 89 Years	Moss Park	M5A	Outbreaks, Congregate Settings	CONFIRMED	2020-04-17	2020-04-18	MALE	RESOLVED	No	No	No	Yes	No	No
3062846	3298	Outbreak Associated	80 to 89 Years	South Parkdale	M6K	Outbreaks, Healthcare Institutions	CONFIRMED	2020-04-20	2020-04-16	UNKNOWN	RESOLVED	No	No	No	No	No	No
3062847	3299	Sporadic	50 to 59 Years	Alderwood	M8W	Close Contact	CONFIRMED	2020-04-05	2020-04-19	FEMALE	RESOLVED	No	No	No	No	No	No
3062848	3300	Outbreak Associated	30 to 39 Years	Moss Park	M5A	Outbreaks, Congregate Settings	CONFIRMED	2020-04-16	2020-04-18	MALE	RESOLVED	No	No	No	Yes	No	No
3062849	3301	Sporadic	70 to 79 Years	Thorncliffe Park	M4H	Household Contact	CONFIRMED	2020-04-15	2020-04-18	FEMALE	FATAL	No	No	No	Yes	Yes	Yes
3062850	3302	Outbreak Associated	20 to 29 Years	Bathurst Manor	M3H	Outbreaks, Congregate Settings	CONFIRMED	2020-04-15	2020-04-18	MALE	RESOLVED	No	No	No	No	No	No
3062851	3303	Outbreak Associated	80 to 89 Years	Weston	M9N	Outbreaks, Healthcare Institutions	CONFIRMED	2020-04-16	2020-04-16	MALE	RESOLVED	No	No	No	Yes	No	No
3062852	3304	Sporadic	19 and younger	Alderwood	M8W	No Information	CONFIRMED	2020-04-12	2020-04-19	FEMALE	RESOLVED	No	No	No	No	No	No
3062853	3305	Outbreak Associated	80 to 89 Years	Moss Park	M5A	Outbreaks, Healthcare Institutions	CONFIRMED	2020-04-14	2020-04-16	FEMALE	RESOLVED	No	No	No	Yes	No	No
3062854	3306	Outbreak Associated	80 to 89 Years	Humber Heights-Westmount	M9P	Outbreaks, Healthcare Institutions	CONFIRMED	2020-04-14	2020-04-16	FEMALE	RESOLVED	No	No	No	No	No	No
3062855	3307	Outbreak Associated	80 to 89 Years	Dorset Park	M1P	Outbreaks, Healthcare Institutions	CONFIRMED	2020-04-14	2020-04-16	FEMALE	RESOLVED	No	No	No	No	No	No
3062856	3308	Sporadic	20 to 29 Years	Kingsview Village-The Westway	M9R	No Information	CONFIRMED	2020-04-12	2020-04-19	MALE	RESOLVED	No	No	No	No	No	No
3062857	3309	Outbreak Associated	80 to 89 Years	Islington-City Centre West	M9B	Outbreaks, Healthcare Institutions	CONFIRMED	2020-04-17	2020-04-17	FEMALE	FATAL	No	No	No	Yes	No	No
3062858	3310	Outbreak Associated	90 and older	Etobicoke West Mall	M9C	Outbreaks, Healthcare Institutions	CONFIRMED	2020-04-14	2020-04-16	FEMALE	RESOLVED	No	No	No	No	No	No
3062859	3311	Outbreak Associated	60 to 69 Years	South Parkdale	M6K	Outbreaks, Healthcare Institutions	CONFIRMED	2020-04-15	2020-04-18	MALE	RESOLVED	No	No	No	Yes	No	No
3062860	3312	Outbreak Associated	90 and older	Humber Heights-Westmount	M9P	Outbreaks, Healthcare Institutions	CONFIRMED	2020-04-12	2020-04-16	FEMALE	RESOLVED	No	No	No	No	No	No
3062861	3313	Outbreak Associated	20 to 29 Years	Kingsview Village-The Westway	M9R	Outbreaks, Congregate Settings	CONFIRMED	2020-04-10	2020-04-19	FEMALE	RESOLVED	No	No	No	No	No	No
3062862	3314	Outbreak Associated	60 to 69 Years	North St. James Town	M4X	Outbreaks, Healthcare Institutions	CONFIRMED	2020-04-16	2020-04-18	FEMALE	RESOLVED	No	No	No	Yes	Yes	Yes
3062863	3315	Sporadic	50 to 59 Years	Danforth-East York	M4J	Close Contact	PROBABLE	2020-04-01	2020-04-01	FEMALE	RESOLVED	No	No	No	No	No	No
3062864	3316	Outbreak Associated	70 to 79 Years	South Parkdale	M6K	Outbreaks, Healthcare Institutions	CONFIRMED	2020-04-09	2020-04-18	MALE	RESOLVED	No	No	No	Yes	No	No
3062865	3317	Outbreak Associated	90 and older	Dorset Park	M1P	Outbreaks, Healthcare Institutions	CONFIRMED	2020-04-13	2020-04-16	FEMALE	FATAL	No	No	No	No	No	No
3062866	3318	Outbreak Associated	90 and older	North St. James Town	M4Y	Outbreaks, Healthcare Institutions	CONFIRMED	2020-04-17	2020-04-18	FEMALE	RESOLVED	No	No	No	Yes	No	No
3062867	3319	Outbreak Associated	40 to 49 Years	Humbermede	M9M	Outbreaks, Congregate Settings	CONFIRMED	2020-04-16	2020-04-18	MALE	RESOLVED	No	No	No	No	No	No
3062868	3320	Outbreak Associated	20 to 29 Years	Humber Heights-Westmount	M9P	Outbreaks, Healthcare Institutions	CONFIRMED	2020-04-13	2020-04-16	FEMALE	RESOLVED	No	No	No	No	No	No
3062869	3321	Outbreak Associated	80 to 89 Years	Beechborough-Greenbrook	M6M	Outbreaks, Healthcare Institutions	CONFIRMED	2020-04-15	2020-04-16	UNKNOWN	RESOLVED	No	No	No	No	No	No
3062870	3322	Sporadic	70 to 79 Years	York University Heights	M3J	Close Contact	CONFIRMED	2020-04-16	2020-04-19	MALE	RESOLVED	No	No	No	No	No	No
3062871	3323	Outbreak Associated	80 to 89 Years	Moss Park	M5A	Outbreaks, Healthcare Institutions	CONFIRMED	2020-04-14	2020-04-16	UNKNOWN	RESOLVED	No	No	No	No	No	No
3062872	3324	Outbreak Associated	80 to 89 Years	New Toronto	M8V	Outbreaks, Healthcare Institutions	CONFIRMED	2020-04-17	2020-04-16	MALE	RESOLVED	No	No	No	No	No	No
3062873	3325	Outbreak Associated	50 to 59 Years	Humber Heights-Westmount	M9P	Outbreaks, Healthcare Institutions	CONFIRMED	2020-04-13	2020-04-16	FEMALE	RESOLVED	No	No	No	No	No	No
3062874	3326	Outbreak Associated	90 and older	New Toronto	M8V	Outbreaks, Healthcare Institutions	CONFIRMED	2020-04-14	2020-04-16	UNKNOWN	FATAL	No	No	No	No	No	No
3062875	3327	Outbreak Associated	70 to 79 Years	Moss Park	M5A	Outbreaks, Healthcare Institutions	CONFIRMED	2020-04-17	2020-04-16	FEMALE	RESOLVED	No	No	No	No	No	No
3062876	3329	Outbreak Associated	80 to 89 Years	Humber Heights-Westmount	M9P	Outbreaks, Healthcare Institutions	CONFIRMED	2020-04-13	2020-04-16	FEMALE	RESOLVED	No	No	No	No	No	No
3062877	3330	Outbreak Associated	70 to 79 Years	Islington-City Centre West	M9B	Outbreaks, Healthcare Institutions	CONFIRMED	2020-04-15	2020-04-17	FEMALE	RESOLVED	No	No	No	No	No	No
3062878	3331	Outbreak Associated	80 to 89 Years	Mount Dennis	M6M	Outbreaks, Healthcare Institutions	CONFIRMED	2020-04-11	2020-04-17	FEMALE	RESOLVED	No	No	No	No	No	No
3062879	3332	Outbreak Associated	90 and older	Mount Dennis	M6M	Outbreaks, Healthcare Institutions	CONFIRMED	2020-04-13	2020-04-17	FEMALE	FATAL	No	No	No	No	No	No
3062880	3333	Outbreak Associated	90 and older	Etobicoke West Mall	M9C	Outbreaks, Healthcare Institutions	CONFIRMED	2020-04-15	2020-04-17	FEMALE	FATAL	No	No	No	No	No	No
3062881	3335	Outbreak Associated	30 to 39 Years			Outbreaks, Congregate Settings	CONFIRMED	2020-04-19	2020-04-19	MALE	RESOLVED	No	No	No	Yes	No	No
3062882	3336	Outbreak Associated	50 to 59 Years			Outbreaks, Congregate Settings	CONFIRMED	2020-04-14	2020-04-19	MALE	RESOLVED	No	No	No	No	No	No
3062883	3337	Outbreak Associated	40 to 49 Years	Eglinton East	M1J	Outbreaks, Healthcare Institutions	CONFIRMED	2020-04-14	2020-04-16	FEMALE	RESOLVED	No	No	No	No	No	No
3062884	3338	Outbreak Associated	70 to 79 Years	Islington-City Centre West	M9B	Outbreaks, Healthcare Institutions	CONFIRMED	2020-04-15	2020-04-17	MALE	RESOLVED	No	No	No	No	No	No
3062885	3340	Outbreak Associated	80 to 89 Years	Etobicoke West Mall	M9C	Outbreaks, Healthcare Institutions	CONFIRMED	2020-04-15	2020-04-17	FEMALE	RESOLVED	No	No	No	No	No	No
3062886	3342	Outbreak Associated	80 to 89 Years	Humber Heights-Westmount	M9P	Outbreaks, Healthcare Institutions	CONFIRMED	2020-04-13	2020-04-16	FEMALE	RESOLVED	No	No	No	No	No	No
3062887	3343	Outbreak Associated	40 to 49 Years	Willowdale West	M2N	Outbreaks, Healthcare Institutions	CONFIRMED	2020-04-15	2020-04-16	FEMALE	RESOLVED	No	No	No	No	No	No
3062888	3345	Outbreak Associated	80 to 89 Years	Moss Park	M5A	Outbreaks, Healthcare Institutions	CONFIRMED	2020-04-16	2020-04-16	FEMALE	RESOLVED	No	No	No	No	No	No
3062889	3346	Outbreak Associated	80 to 89 Years	Humber Heights-Westmount	M9P	Outbreaks, Healthcare Institutions	CONFIRMED	2020-04-08	2020-04-16	MALE	RESOLVED	No	No	No	Yes	No	No
3062890	3347	Outbreak Associated	80 to 89 Years	Humber Heights-Westmount	M9P	Outbreaks, Healthcare Institutions	CONFIRMED	2020-04-17	2020-04-16	MALE	FATAL	No	No	No	No	No	No
3062891	3348	Outbreak Associated	60 to 69 Years	Moss Park	M5A	Outbreaks, Healthcare Institutions	CONFIRMED	2020-04-15	2020-04-16	FEMALE	RESOLVED	No	No	No	No	No	No
3062892	3349	Outbreak Associated	60 to 69 Years	Hillcrest Village	M2H	Outbreaks, Healthcare Institutions	CONFIRMED	2020-04-05	2020-04-16	MALE	RESOLVED	No	No	No	No	No	No
3062893	3350	Outbreak Associated	70 to 79 Years	Moss Park	M5A	Outbreaks, Healthcare Institutions	CONFIRMED	2020-03-27	2020-04-16	MALE	RESOLVED	No	No	No	Yes	No	No
3062894	3351	Outbreak Associated	80 to 89 Years	Moss Park	M5A	Outbreaks, Healthcare Institutions	CONFIRMED	2020-04-22	2020-04-16	UNKNOWN	RESOLVED	No	No	No	No	No	No
3062895	3352	Outbreak Associated	70 to 79 Years	Moss Park	M5A	Outbreaks, Healthcare Institutions	CONFIRMED	2020-04-15	2020-04-16	UNKNOWN	RESOLVED	No	No	No	No	No	No
3062896	3353	Outbreak Associated	60 to 69 Years	Ionview	M1K	Outbreaks, Healthcare Institutions	CONFIRMED	2020-04-15	2020-04-16	FEMALE	RESOLVED	No	No	No	No	No	No
3062897	3355	Outbreak Associated	90 and older	New Toronto	M8V	Outbreaks, Healthcare Institutions	CONFIRMED	2020-04-16	2020-04-16	UNKNOWN	RESOLVED	No	No	No	No	No	No
3062898	3356	Outbreak Associated	80 to 89 Years	High Park-Swansea	M6R	Outbreaks, Healthcare Institutions	CONFIRMED	2020-04-15	2020-04-16	FEMALE	RESOLVED	No	No	No	No	No	No
3062899	3357	Outbreak Associated	90 and older	Dorset Park	M1P	Outbreaks, Healthcare Institutions	CONFIRMED	2020-04-15	2020-04-16	MALE	RESOLVED	No	No	No	No	No	No
3062900	3358	Outbreak Associated	90 and older	Dorset Park	M1P	Outbreaks, Healthcare Institutions	CONFIRMED	2020-04-13	2020-04-16	MALE	RESOLVED	No	No	No	No	No	No
3062901	3359	Outbreak Associated	90 and older	Dorset Park	M1P	Outbreaks, Healthcare Institutions	CONFIRMED	2020-04-14	2020-04-16	MALE	RESOLVED	No	No	No	No	No	No
3062902	3360	Outbreak Associated	90 and older	New Toronto	M8V	Outbreaks, Healthcare Institutions	CONFIRMED	2020-05-19	2020-04-16	FEMALE	RESOLVED	No	No	No	No	No	No
3062903	3361	Outbreak Associated	80 to 89 Years	Dorset Park	M1P	Outbreaks, Healthcare Institutions	CONFIRMED	2020-04-13	2020-04-16	MALE	FATAL	No	No	No	No	No	No
3062904	3362	Outbreak Associated	90 and older	Beechborough-Greenbrook	M6M	Outbreaks, Healthcare Institutions	CONFIRMED	2020-04-09	2020-04-16	UNKNOWN	RESOLVED	No	No	No	No	No	No
3062905	3363	Outbreak Associated	80 to 89 Years	New Toronto	M8V	Outbreaks, Healthcare Institutions	CONFIRMED	2020-04-17	2020-04-20	FEMALE	RESOLVED	No	No	No	No	No	No
3062906	3364	Outbreak Associated	90 and older	Dorset Park	M1P	Outbreaks, Healthcare Institutions	CONFIRMED	2020-04-13	2020-04-16	MALE	RESOLVED	No	No	No	No	No	No
3062907	3365	Outbreak Associated	80 to 89 Years	Dorset Park	M1P	Outbreaks, Healthcare Institutions	CONFIRMED	2020-04-24	2020-04-16	FEMALE	RESOLVED	No	No	No	No	No	No
3062908	3366	Outbreak Associated	90 and older	Etobicoke West Mall	M9C	Outbreaks, Healthcare Institutions	CONFIRMED	2020-04-18	2020-04-17	FEMALE	FATAL	No	No	No	No	No	No
3062909	3367	Outbreak Associated	80 to 89 Years	Bathurst Manor	M3H	Outbreaks, Healthcare Institutions	CONFIRMED	2020-04-14	2020-04-16	FEMALE	RESOLVED	No	No	No	No	No	No
3062910	3368	Sporadic	30 to 39 Years	Victoria Village	M4A	Household Contact	PROBABLE	2020-03-27	2020-04-14	FEMALE	RESOLVED	No	No	No	No	No	No
3062911	3369	Outbreak Associated	90 and older	Etobicoke West Mall	M9C	Outbreaks, Healthcare Institutions	CONFIRMED	2020-04-15	2020-04-17	FEMALE	FATAL	No	No	No	No	No	No
3062912	3370	Outbreak Associated	90 and older	Bathurst Manor	M3H	Outbreaks, Healthcare Institutions	CONFIRMED	2020-04-14	2020-04-16	FEMALE	RESOLVED	No	No	No	No	No	No
3062913	3371	Outbreak Associated	60 to 69 Years	Brookhaven-Amesbury	M6M	Outbreaks, Healthcare Institutions	CONFIRMED	2020-04-07	2020-04-18	FEMALE	RESOLVED	No	No	No	No	No	No
3062914	3374	Sporadic	90 and older	Alderwood	M8W	No Information	CONFIRMED	2020-04-03	2020-04-19	FEMALE	FATAL	No	No	No	Yes	No	No
3062915	3375	Outbreak Associated	70 to 79 Years	Mount Dennis	M6M	Outbreaks, Healthcare Institutions	CONFIRMED	2020-04-10	2020-04-19	FEMALE	FATAL	No	No	No	Yes	No	No
3062916	3376	Sporadic	40 to 49 Years	Black Creek	M3N	No Information	CONFIRMED	2020-04-16	2020-04-19	MALE	RESOLVED	No	No	No	No	No	No
3062917	3377	Outbreak Associated	90 and older	Islington-City Centre West	M9B	Outbreaks, Healthcare Institutions	CONFIRMED	2020-04-17	2020-04-17	FEMALE	RESOLVED	No	No	No	No	No	No
3062918	3378	Outbreak Associated	60 to 69 Years	Glenfield-Jane Heights	M3N	Outbreaks, Healthcare Institutions	CONFIRMED	2020-04-30	2020-04-27	FEMALE	RESOLVED	No	No	No	Yes	Yes	Yes
3062919	3379	Outbreak Associated	90 and older	Moss Park	M5A	Outbreaks, Healthcare Institutions	CONFIRMED	2020-04-18	2020-04-16	UNKNOWN	RESOLVED	No	No	No	No	No	No
3062920	3381	Outbreak Associated	80 to 89 Years	Islington-City Centre West	M9B	Outbreaks, Healthcare Institutions	CONFIRMED	2020-04-15	2020-04-17	FEMALE	RESOLVED	No	No	No	No	No	No
3062921	3382	Outbreak Associated	70 to 79 Years	York University Heights	M3J	Outbreaks, Healthcare Institutions	CONFIRMED	2020-04-17	2020-04-17	MALE	FATAL	No	No	No	Yes	Yes	Yes
3062922	3383	Outbreak Associated	90 and older	Islington-City Centre West	M9B	Outbreaks, Healthcare Institutions	CONFIRMED	2020-04-15	2020-04-17	FEMALE	RESOLVED	No	No	No	No	No	No
3062923	3384	Outbreak Associated	90 and older	Hillcrest Village	M2H	Outbreaks, Healthcare Institutions	CONFIRMED	2020-04-15	2020-04-16	FEMALE	RESOLVED	No	No	No	No	No	No
3062924	3385	Sporadic	30 to 39 Years	Eglinton East	M1K	Close Contact	CONFIRMED	2020-04-20	2020-04-20	FEMALE	RESOLVED	No	No	No	No	No	No
3062925	3386	Outbreak Associated	80 to 89 Years	Beechborough-Greenbrook	M6M	Outbreaks, Healthcare Institutions	CONFIRMED	2020-04-14	2020-04-16	FEMALE	RESOLVED	No	No	No	No	No	No
3062926	3388	Outbreak Associated	50 to 59 Years	Rouge	M1C	Outbreaks, Healthcare Institutions	CONFIRMED	2020-04-09	2020-04-20	FEMALE	RESOLVED	No	No	No	No	No	No
3062927	3389	Outbreak Associated	90 and older	New Toronto	M8V	Outbreaks, Healthcare Institutions	CONFIRMED	2020-04-17	2020-04-16	FEMALE	RESOLVED	No	No	No	No	No	No
3062928	3390	Outbreak Associated	90 and older	Islington-City Centre West	M9B	Outbreaks, Healthcare Institutions	CONFIRMED	2020-04-19	2020-04-20	FEMALE	RESOLVED	No	No	No	No	No	No
3062929	3391	Outbreak Associated	20 to 29 Years	Malvern	M1B	Outbreaks, Healthcare Institutions	CONFIRMED	2020-04-17	2020-04-20	MALE	RESOLVED	No	No	No	No	No	No
3062930	3392	Outbreak Associated	70 to 79 Years	Islington-City Centre West	M9B	Outbreaks, Healthcare Institutions	CONFIRMED	2020-04-15	2020-04-17	MALE	RESOLVED	No	No	No	No	No	No
3062931	3393	Outbreak Associated	90 and older	Islington-City Centre West	M9B	Outbreaks, Healthcare Institutions	CONFIRMED	2020-04-22	2020-04-17	FEMALE	RESOLVED	No	No	No	Yes	No	No
3062932	3394	Outbreak Associated	60 to 69 Years	Mount Dennis	M6M	Outbreaks, Healthcare Institutions	CONFIRMED	2020-04-15	2020-04-19	MALE	RESOLVED	No	No	No	Yes	No	No
3062933	3395	Outbreak Associated	80 to 89 Years	Islington-City Centre West	M9B	Outbreaks, Healthcare Institutions	CONFIRMED	2020-04-15	2020-04-17	MALE	RESOLVED	No	No	No	No	No	No
3062934	3396	Outbreak Associated	80 to 89 Years	Islington-City Centre West	M9B	Outbreaks, Healthcare Institutions	CONFIRMED	2020-04-17	2020-04-17	FEMALE	RESOLVED	No	No	No	No	No	No
3062935	3397	Outbreak Associated	50 to 59 Years	Dorset Park	M1P	Outbreaks, Healthcare Institutions	CONFIRMED	2020-04-08	2020-04-19	FEMALE	FATAL	No	No	No	Yes	Yes	No
3062936	3398	Outbreak Associated	90 and older			Outbreaks, Healthcare Institutions	CONFIRMED	2020-04-16	2020-04-17	FEMALE	RESOLVED	No	No	No	No	No	No
3062937	3399	Outbreak Associated	90 and older	Islington-City Centre West	M9B	Outbreaks, Healthcare Institutions	CONFIRMED	2020-04-15	2020-04-17	FEMALE	FATAL	No	No	No	No	No	No
3062938	3400	Outbreak Associated	90 and older	Mount Pleasant West	M4S	Outbreaks, Healthcare Institutions	CONFIRMED	2020-04-16	2020-04-17	FEMALE	RESOLVED	No	No	No	No	No	No
3062939	3402	Outbreak Associated	80 to 89 Years	Moss Park	M5A	Outbreaks, Healthcare Institutions	CONFIRMED	2020-04-09	2020-04-16	UNKNOWN	RESOLVED	No	No	No	No	No	No
3062940	3403	Sporadic	50 to 59 Years	Woburn	M1G	Community	CONFIRMED	2020-04-07	2020-04-19	FEMALE	RESOLVED	No	No	No	Yes	Yes	Yes
3062941	3404	Outbreak Associated	90 and older	Mount Pleasant West	M4S	Outbreaks, Healthcare Institutions	CONFIRMED	2020-04-16	2020-04-17	FEMALE	RESOLVED	No	No	No	No	No	No
3062942	3405	Outbreak Associated	80 to 89 Years	Glenfield-Jane Heights	M3N	Outbreaks, Healthcare Institutions	CONFIRMED	2020-04-16	2020-04-17	MALE	RESOLVED	No	No	No	No	No	No
3062943	3406	Outbreak Associated	90 and older	Mount Dennis	M6M	Outbreaks, Healthcare Institutions	CONFIRMED	2020-04-12	2020-04-13	MALE	FATAL	No	No	No	Yes	No	No
3062944	3407	Outbreak Associated	60 to 69 Years	Islington-City Centre West	M9B	Outbreaks, Healthcare Institutions	CONFIRMED	2020-04-15	2020-04-17	MALE	RESOLVED	No	No	No	No	No	No
3062945	3408	Outbreak Associated	80 to 89 Years	Mount Pleasant West	M4S	Outbreaks, Healthcare Institutions	CONFIRMED	2020-04-16	2020-04-17	FEMALE	FATAL	No	No	No	No	No	No
3062946	3409	Outbreak Associated	80 to 89 Years	Glenfield-Jane Heights	M3N	Outbreaks, Healthcare Institutions	CONFIRMED	2020-04-13	2020-04-17	MALE	FATAL	No	No	No	No	No	No
3062947	3410	Sporadic	40 to 49 Years	Bedford Park-Nortown	M5N	Close Contact	PROBABLE	2020-03-27	2020-04-13	FEMALE	RESOLVED	No	No	No	No	No	No
3062948	3411	Outbreak Associated	80 to 89 Years			Outbreaks, Healthcare Institutions	CONFIRMED	2020-04-10	2020-04-17	FEMALE	RESOLVED	No	No	No	No	No	No
3062949	3412	Outbreak Associated	70 to 79 Years	Glenfield-Jane Heights	M3N	Outbreaks, Healthcare Institutions	CONFIRMED	2020-04-14	2020-04-17	MALE	RESOLVED	No	No	No	No	No	No
3062950	3413	Outbreak Associated	70 to 79 Years	Islington-City Centre West	M9B	Outbreaks, Healthcare Institutions	CONFIRMED	2020-04-15	2020-04-17	FEMALE	RESOLVED	No	No	No	No	No	No
3062951	3414	Sporadic	19 and younger	Bedford Park-Nortown	M5N	Close Contact	PROBABLE	2020-03-28	2020-04-13	FEMALE	RESOLVED	No	No	No	No	No	No
3062952	3415	Outbreak Associated	70 to 79 Years	Kensington-Chinatown	M5T	Outbreaks, Healthcare Institutions	CONFIRMED	2020-04-06	2020-04-19	FEMALE	FATAL	No	No	No	Yes	No	No
3062953	3416	Outbreak Associated	60 to 69 Years	Islington-City Centre West	M9B	Outbreaks, Healthcare Institutions	CONFIRMED	2020-04-15	2020-04-17	FEMALE	RESOLVED	No	No	No	No	No	No
3062954	3417	Outbreak Associated	80 to 89 Years	South Parkdale	M6K	Outbreaks, Healthcare Institutions	CONFIRMED	2020-04-01	2020-04-19	MALE	RESOLVED	No	No	No	Yes	No	No
3062955	3418	Outbreak Associated	90 and older	South Parkdale	M6K	Outbreaks, Healthcare Institutions	CONFIRMED	2020-04-01	2020-04-19	FEMALE	FATAL	No	No	No	Yes	No	No
3062956	3419	Outbreak Associated	60 to 69 Years	Kensington-Chinatown	M5T	Outbreaks, Healthcare Institutions	CONFIRMED	2020-04-18	2020-04-19	MALE	RESOLVED	No	No	No	Yes	No	No
3062957	3420	Outbreak Associated	80 to 89 Years	Islington-City Centre West	M9B	Outbreaks, Healthcare Institutions	CONFIRMED	2020-04-15	2020-04-17	MALE	RESOLVED	No	No	No	Yes	No	No
3062958	3421	Outbreak Associated	90 and older	Glenfield-Jane Heights	M3N	Outbreaks, Healthcare Institutions	CONFIRMED	2020-05-12	2020-04-17	MALE	RESOLVED	No	No	No	No	No	No
3062959	3422	Outbreak Associated	70 to 79 Years	Mount Dennis	M6M	Outbreaks, Healthcare Institutions	CONFIRMED	2020-04-12	2020-04-13	FEMALE	RESOLVED	No	No	No	No	No	No
3062960	3423	Outbreak Associated	40 to 49 Years	Guildwood	M1E	Outbreaks, Healthcare Institutions	CONFIRMED	2020-04-10	2020-04-20	MALE	RESOLVED	No	No	No	No	No	No
3062961	3424	Outbreak Associated	70 to 79 Years	Glenfield-Jane Heights	M3N	Outbreaks, Healthcare Institutions	CONFIRMED	2020-04-07	2020-04-17	FEMALE	RESOLVED	No	No	No	No	No	No
3062962	3425	Outbreak Associated	80 to 89 Years	Glenfield-Jane Heights	M3N	Outbreaks, Healthcare Institutions	CONFIRMED	2020-04-11	2020-04-17	FEMALE	FATAL	No	No	No	Yes	No	No
3062963	3426	Outbreak Associated	90 and older	Etobicoke West Mall	M9C	Outbreaks, Healthcare Institutions	CONFIRMED	2020-04-15	2020-04-17	FEMALE	FATAL	No	No	No	No	No	No
3062964	3427	Outbreak Associated	90 and older	Mount Pleasant West	M4S	Outbreaks, Healthcare Institutions	CONFIRMED	2020-04-15	2020-04-16	FEMALE	FATAL	No	No	No	No	No	No
3062965	3428	Outbreak Associated	90 and older	Glenfield-Jane Heights	M3N	Outbreaks, Healthcare Institutions	CONFIRMED	2020-05-13	2020-04-17	FEMALE	RESOLVED	No	No	No	No	No	No
3062966	3429	Outbreak Associated	60 to 69 Years	Glenfield-Jane Heights	M3N	Outbreaks, Healthcare Institutions	CONFIRMED	2020-04-15	2020-04-17	FEMALE	RESOLVED	No	No	No	No	No	No
3062967	3430	Outbreak Associated	80 to 89 Years	Glenfield-Jane Heights	M3N	Outbreaks, Healthcare Institutions	CONFIRMED	2020-04-17	2020-04-17	MALE	RESOLVED	No	No	No	No	No	No
3062968	3431	Outbreak Associated	80 to 89 Years	Mount Pleasant West	M4S	Outbreaks, Healthcare Institutions	CONFIRMED	2020-04-10	2020-04-16	MALE	RESOLVED	No	No	No	No	No	No
3062969	3432	Outbreak Associated	70 to 79 Years	Glenfield-Jane Heights	M3N	Outbreaks, Healthcare Institutions	CONFIRMED	2020-04-15	2020-04-17	MALE	RESOLVED	No	No	No	No	No	No
3062970	3433	Outbreak Associated	80 to 89 Years	Glenfield-Jane Heights	M3N	Outbreaks, Healthcare Institutions	CONFIRMED	2020-04-17	2020-04-17	MALE	FATAL	No	No	No	No	No	No
3062971	3434	Outbreak Associated	90 and older	Islington-City Centre West	M9B	Outbreaks, Healthcare Institutions	CONFIRMED	2020-04-25	2020-04-17	FEMALE	RESOLVED	No	No	No	No	No	No
3062972	3435	Outbreak Associated	70 to 79 Years			Outbreaks, Healthcare Institutions	CONFIRMED	2020-04-19	2020-04-16	FEMALE	FATAL	No	No	No	No	No	No
3062973	3436	Outbreak Associated	80 to 89 Years	Mount Pleasant West	M4S	Outbreaks, Healthcare Institutions	CONFIRMED	2020-04-16	2020-04-16	FEMALE	RESOLVED	No	No	No	No	No	No
3062974	3437	Outbreak Associated	70 to 79 Years	Glenfield-Jane Heights	M3N	Outbreaks, Healthcare Institutions	CONFIRMED	2020-03-26	2020-04-17	MALE	FATAL	No	No	No	No	No	No
3062975	3438	Sporadic	40 to 49 Years	Clairlea-Birchmount	M1L	Household Contact	PROBABLE	2020-04-10	2020-04-13	FEMALE	RESOLVED	No	No	No	No	No	No
3062976	3439	Outbreak Associated	90 and older			Outbreaks, Healthcare Institutions	CONFIRMED	2020-04-13	2020-04-16	FEMALE	FATAL	No	No	No	No	No	No
3062977	3441	Outbreak Associated	80 to 89 Years	Glenfield-Jane Heights	M3N	Outbreaks, Healthcare Institutions	CONFIRMED	2020-04-22	2020-04-17	MALE	FATAL	No	No	No	No	No	No
3062978	3442	Outbreak Associated	80 to 89 Years	Etobicoke West Mall	M9C	Outbreaks, Healthcare Institutions	CONFIRMED	2020-04-15	2020-04-17	FEMALE	RESOLVED	No	No	No	No	No	No
3062979	3443	Outbreak Associated	90 and older	Islington-City Centre West	M9B	Outbreaks, Healthcare Institutions	CONFIRMED	2020-04-15	2020-04-17	MALE	RESOLVED	No	No	No	No	No	No
3062980	3444	Outbreak Associated	90 and older	Mount Pleasant West	M4S	Outbreaks, Healthcare Institutions	CONFIRMED	2020-04-10	2020-04-16	FEMALE	FATAL	No	No	No	No	No	No
3062981	3446	Outbreak Associated	90 and older	Mount Pleasant West	M4S	Outbreaks, Healthcare Institutions	CONFIRMED	2020-04-15	2020-04-16	FEMALE	RESOLVED	No	No	No	No	No	No
3062982	3447	Outbreak Associated	80 to 89 Years	Etobicoke West Mall	M9C	Outbreaks, Healthcare Institutions	CONFIRMED	2020-04-15	2020-04-17	FEMALE	RESOLVED	No	No	No	No	No	No
3062983	3448	Outbreak Associated	90 and older	Islington-City Centre West	M9B	Outbreaks, Healthcare Institutions	CONFIRMED	2020-04-22	2020-04-17	FEMALE	RESOLVED	No	No	No	No	No	No
3062984	3449	Outbreak Associated	70 to 79 Years	Islington-City Centre West	M9B	Outbreaks, Healthcare Institutions	CONFIRMED	2020-04-15	2020-04-17	MALE	RESOLVED	No	No	No	Yes	No	No
3062985	3450	Outbreak Associated	80 to 89 Years	Mount Pleasant West	M4S	Outbreaks, Healthcare Institutions	CONFIRMED	2020-04-16	2020-04-16	MALE	FATAL	No	No	No	No	No	No
3062986	3451	Outbreak Associated	60 to 69 Years	Mount Dennis	M6M	Outbreaks, Healthcare Institutions	CONFIRMED	2020-04-11	2020-04-17	MALE	RESOLVED	No	No	No	Yes	Yes	Yes
3062987	3453	Outbreak Associated	90 and older	Islington-City Centre West	M9B	Outbreaks, Healthcare Institutions	CONFIRMED	2020-04-19	2020-04-17	FEMALE	FATAL	No	No	No	No	No	No
3062988	3454	Outbreak Associated	90 and older	Mount Pleasant West	M4S	Outbreaks, Healthcare Institutions	CONFIRMED	2020-04-12	2020-04-16	FEMALE	RESOLVED	No	No	No	No	No	No
3062989	3455	Outbreak Associated	70 to 79 Years	Mount Pleasant West	M4S	Outbreaks, Healthcare Institutions	CONFIRMED	2020-04-13	2020-04-16	FEMALE	RESOLVED	No	No	No	No	No	No
3062990	3456	Outbreak Associated	80 to 89 Years			Outbreaks, Healthcare Institutions	CONFIRMED	2020-04-16	2020-04-17	MALE	FATAL	No	No	No	No	No	No
3062991	3457	Outbreak Associated	90 and older	Islington-City Centre West	M9B	Outbreaks, Healthcare Institutions	CONFIRMED	2020-04-15	2020-04-17	FEMALE	RESOLVED	No	No	No	No	No	No
3062992	3459	Outbreak Associated	60 to 69 Years	Trinity-Bellwoods	M6J	Outbreaks, Healthcare Institutions	CONFIRMED	2020-04-12	2020-04-20	FEMALE	FATAL	No	No	No	Yes	Yes	No
3062993	3460	Outbreak Associated	90 and older	Mount Pleasant West	M4S	Outbreaks, Healthcare Institutions	CONFIRMED	2020-04-16	2020-04-16	FEMALE	RESOLVED	No	No	No	No	No	No
3062994	3461	Outbreak Associated	60 to 69 Years	Glenfield-Jane Heights	M3N	Outbreaks, Healthcare Institutions	CONFIRMED	2020-04-15	2020-04-17	MALE	FATAL	No	No	No	No	No	No
3062995	3462	Outbreak Associated	80 to 89 Years	Islington-City Centre West	M9B	Outbreaks, Healthcare Institutions	CONFIRMED	2020-04-15	2020-04-17	FEMALE	RESOLVED	No	No	No	No	No	No
3062996	3463	Outbreak Associated	80 to 89 Years	Glenfield-Jane Heights	M3N	Outbreaks, Healthcare Institutions	CONFIRMED	2020-04-15	2020-04-17	MALE	FATAL	No	No	No	No	No	No
3062997	3464	Outbreak Associated	90 and older	Mount Pleasant West	M4S	Outbreaks, Healthcare Institutions	CONFIRMED	2020-04-10	2020-04-16	MALE	FATAL	No	No	No	No	No	No
3062998	3465	Outbreak Associated	80 to 89 Years	Mount Pleasant West	M4S	Outbreaks, Healthcare Institutions	CONFIRMED	2020-04-16	2020-04-17	MALE	RESOLVED	No	No	No	No	No	No
3062999	3466	Outbreak Associated	80 to 89 Years	Mount Pleasant West	M4S	Outbreaks, Healthcare Institutions	CONFIRMED	2020-04-16	2020-04-17	FEMALE	RESOLVED	No	No	No	No	No	No
3063000	3467	Outbreak Associated	50 to 59 Years	Rouge	M1B	Outbreaks, Healthcare Institutions	CONFIRMED	2020-04-18	2020-04-21	FEMALE	RESOLVED	No	No	No	No	No	No
3063001	3469	Outbreak Associated	80 to 89 Years	Mount Pleasant West	M4S	Outbreaks, Healthcare Institutions	CONFIRMED	2020-04-16	2020-04-16	FEMALE	RESOLVED	No	No	No	No	No	No
3063002	3471	Outbreak Associated	40 to 49 Years	Willowdale West	M2N	Outbreaks, Healthcare Institutions	CONFIRMED	2020-04-17	2020-04-17	MALE	RESOLVED	No	No	No	No	No	No
3063003	3472	Outbreak Associated	80 to 89 Years	Mount Pleasant West	M4S	Outbreaks, Healthcare Institutions	CONFIRMED	2020-04-15	2020-04-17	MALE	FATAL	No	No	No	No	No	No
3063004	3473	Outbreak Associated	70 to 79 Years	Islington-City Centre West	M9B	Outbreaks, Healthcare Institutions	CONFIRMED	2020-05-01	2020-04-17	MALE	RESOLVED	No	No	No	Yes	No	No
3063005	3474	Outbreak Associated	90 and older	Morningside	M1E	Outbreaks, Healthcare Institutions	CONFIRMED	2020-04-14	2020-04-17	FEMALE	FATAL	No	No	No	Yes	No	No
3063006	3475	Outbreak Associated	30 to 39 Years	Scarborough Village	M1J	Outbreaks, Congregate Settings	CONFIRMED	2020-04-13	2020-04-21	FEMALE	RESOLVED	No	No	No	No	No	No
3063007	3476	Outbreak Associated	90 and older	Mount Pleasant West	M4S	Outbreaks, Healthcare Institutions	CONFIRMED	2020-04-14	2020-04-16	MALE	FATAL	No	No	No	No	No	No
3063008	3477	Outbreak Associated	50 to 59 Years	Rockcliffe-Smythe	M6N	Outbreaks, Healthcare Institutions	CONFIRMED	2020-04-16	2020-04-17	FEMALE	RESOLVED	No	No	No	No	No	No
3063009	3478	Outbreak Associated	80 to 89 Years			Outbreaks, Healthcare Institutions	CONFIRMED	2020-04-16	2020-04-17	MALE	FATAL	No	No	No	No	No	No
3063010	3479	Outbreak Associated	30 to 39 Years	O'Connor-Parkview	M4B	Outbreaks, Congregate Settings	CONFIRMED	2020-04-14	2020-04-21	MALE	RESOLVED	No	No	No	No	No	No
3063011	3480	Outbreak Associated	80 to 89 Years	Casa Loma	M5R	Outbreaks, Healthcare Institutions	CONFIRMED	2020-04-16	2020-04-17	FEMALE	RESOLVED	No	No	No	No	No	No
3063012	3481	Outbreak Associated	60 to 69 Years	Mount Pleasant West	M4S	Outbreaks, Healthcare Institutions	CONFIRMED	2020-04-12	2020-04-16	FEMALE	RESOLVED	No	No	No	No	No	No
3063013	3482	Outbreak Associated	70 to 79 Years	Mount Dennis	M6M	Outbreaks, Healthcare Institutions	CONFIRMED	2020-04-14	2020-04-18	FEMALE	FATAL	No	No	No	Yes	No	No
3063014	3483	Outbreak Associated	70 to 79 Years	Mount Pleasant West	M4S	Outbreaks, Healthcare Institutions	CONFIRMED	2020-04-16	2020-04-17	MALE	RESOLVED	No	No	No	No	No	No
3063015	3484	Outbreak Associated	60 to 69 Years	Glenfield-Jane Heights	M3N	Outbreaks, Healthcare Institutions	CONFIRMED	2020-04-17	2020-04-17	FEMALE	RESOLVED	No	No	No	No	No	No
3063016	3485	Outbreak Associated	80 to 89 Years	Mount Pleasant West	M4S	Outbreaks, Healthcare Institutions	CONFIRMED	2020-04-14	2020-04-16	FEMALE	FATAL	No	No	No	No	No	No
3063017	3486	Outbreak Associated	80 to 89 Years	Islington-City Centre West	M9B	Outbreaks, Healthcare Institutions	CONFIRMED	2020-04-14	2020-04-17	MALE	RESOLVED	No	No	No	No	No	No
3063018	3487	Outbreak Associated	80 to 89 Years	Mount Pleasant West	M4S	Outbreaks, Healthcare Institutions	CONFIRMED	2020-04-16	2020-04-17	MALE	RESOLVED	No	No	No	No	No	No
3063019	3488	Outbreak Associated	80 to 89 Years	Glenfield-Jane Heights	M3N	Outbreaks, Healthcare Institutions	CONFIRMED	2020-04-14	2020-04-17	FEMALE	FATAL	No	No	No	Yes	No	No
3063020	3489	Outbreak Associated	50 to 59 Years	Newtonbrook West	M2M	Outbreaks, Congregate Settings	CONFIRMED	2020-04-13	2020-04-15	MALE	RESOLVED	No	No	No	No	No	No
3063021	3490	Outbreak Associated	90 and older	Mount Pleasant West	M4S	Outbreaks, Healthcare Institutions	CONFIRMED	2020-04-11	2020-04-16	MALE	FATAL	No	No	No	No	No	No
3063022	3491	Outbreak Associated	80 to 89 Years	Edenbridge-Humber Valley	M9A	Outbreaks, Healthcare Institutions	CONFIRMED	2020-04-15	2020-04-17	FEMALE	RESOLVED	No	No	No	No	No	No
3063023	3492	Outbreak Associated	90 and older	Mount Pleasant West	M4S	Outbreaks, Healthcare Institutions	CONFIRMED	2020-04-16	2020-04-17	FEMALE	RESOLVED	No	No	No	No	No	No
3063024	3493	Outbreak Associated	60 to 69 Years	Glenfield-Jane Heights	M3N	Outbreaks, Healthcare Institutions	CONFIRMED	2020-04-11	2020-04-17	MALE	RESOLVED	No	No	No	Yes	No	No
3063025	3494	Outbreak Associated	80 to 89 Years	Mount Pleasant West	M4S	Outbreaks, Healthcare Institutions	CONFIRMED	2020-04-16	2020-04-16	FEMALE	FATAL	No	No	No	No	No	No
3063026	3495	Outbreak Associated	20 to 29 Years	Newtonbrook West	M2M	Outbreaks, Congregate Settings	CONFIRMED	2020-04-08	2020-04-19	FEMALE	RESOLVED	No	No	No	No	No	No
3063027	3496	Outbreak Associated	70 to 79 Years	Annex	M5R	Outbreaks, Healthcare Institutions	CONFIRMED	2020-04-16	2020-04-17	MALE	RESOLVED	No	No	No	Yes	No	No
3063028	3497	Outbreak Associated	80 to 89 Years		M5A	Outbreaks, Healthcare Institutions	CONFIRMED	2020-04-10	2020-04-17	FEMALE	FATAL	No	No	No	Yes	No	No
3063029	3498	Outbreak Associated	70 to 79 Years	Etobicoke West Mall	M9C	Outbreaks, Healthcare Institutions	CONFIRMED	2020-04-15	2020-04-17	MALE	RESOLVED	No	No	No	No	No	No
3063030	3499	Outbreak Associated	80 to 89 Years	Islington-City Centre West	M9B	Outbreaks, Healthcare Institutions	CONFIRMED	2020-04-30	2020-04-17	FEMALE	RESOLVED	No	No	No	No	No	No
3063031	3500	Outbreak Associated	90 and older	Mount Pleasant West	M4S	Outbreaks, Healthcare Institutions	CONFIRMED	2020-04-11	2020-04-16	FEMALE	FATAL	No	No	No	No	No	No
3063032	3501	Outbreak Associated	70 to 79 Years			Outbreaks, Healthcare Institutions	CONFIRMED	2020-04-18	2020-04-17	FEMALE	RESOLVED	No	No	No	No	No	No
3063033	3502	Outbreak Associated	80 to 89 Years	Islington-City Centre West	M9B	Outbreaks, Healthcare Institutions	CONFIRMED	2020-04-15	2020-04-17	FEMALE	RESOLVED	No	No	No	No	No	No
3063034	3503	Outbreak Associated	80 to 89 Years	Mount Dennis	M6M	Outbreaks, Healthcare Institutions	CONFIRMED	2020-04-11	2020-04-17	MALE	FATAL	No	No	No	No	No	No
3063035	3504	Outbreak Associated	80 to 89 Years	Beechborough-Greenbrook	M6M	Outbreaks, Healthcare Institutions	CONFIRMED	2020-04-13	2020-04-17	MALE	FATAL	No	No	No	Yes	No	No
3063036	3505	Outbreak Associated	90 and older	Etobicoke West Mall	M9C	Outbreaks, Healthcare Institutions	CONFIRMED	2020-04-15	2020-04-17	FEMALE	FATAL	No	No	No	No	No	No
3063037	3506	Outbreak Associated	40 to 49 Years	Black Creek	M3N	Outbreaks, Healthcare Institutions	CONFIRMED	2020-04-16	2020-04-17	FEMALE	RESOLVED	No	No	No	No	No	No
3063038	3507	Sporadic	40 to 49 Years	Willowdale East	M2N	Close Contact	PROBABLE	2020-04-02	2020-04-10	FEMALE	RESOLVED	No	No	No	No	No	No
3063039	3508	Outbreak Associated	80 to 89 Years	Islington-City Centre West	M9B	Outbreaks, Healthcare Institutions	CONFIRMED	2020-04-15	2020-04-17	FEMALE	RESOLVED	No	No	No	No	No	No
3063040	3509	Outbreak Associated	90 and older	Mount Pleasant West	M4S	Outbreaks, Healthcare Institutions	CONFIRMED	2020-04-16	2020-04-17	FEMALE	FATAL	No	No	No	No	No	No
3063041	3510	Outbreak Associated	90 and older	Dufferin Grove	M6H	Outbreaks, Healthcare Institutions	CONFIRMED	2020-04-11	2020-04-22	MALE	RESOLVED	No	No	No	Yes	No	No
3063042	3511	Outbreak Associated	80 to 89 Years	Islington-City Centre West	M9B	Outbreaks, Healthcare Institutions	CONFIRMED	2020-04-15	2020-04-17	FEMALE	RESOLVED	No	No	No	No	No	No
3063043	3512	Outbreak Associated	90 and older	Mount Dennis	M6M	Outbreaks, Healthcare Institutions	CONFIRMED	2020-04-17	2020-04-17	FEMALE	RESOLVED	No	No	No	No	No	No
3063044	3513	Outbreak Associated	70 to 79 Years	Etobicoke West Mall	M9C	Outbreaks, Healthcare Institutions	CONFIRMED	2020-04-09	2020-04-20	FEMALE	RESOLVED	No	No	No	Yes	No	No
3063045	3514	Outbreak Associated	40 to 49 Years	Mount Dennis	M6M	Outbreaks, Healthcare Institutions	CONFIRMED	2020-04-14	2020-04-17	FEMALE	RESOLVED	No	No	No	No	No	No
3063046	3515	Outbreak Associated	30 to 39 Years	East End-Danforth	M4L	Outbreaks, Congregate Settings	CONFIRMED	2020-04-15	2020-04-21	FEMALE	RESOLVED	No	No	No	No	No	No
3063047	3516	Outbreak Associated	30 to 39 Years	Etobicoke West Mall	M9C	Outbreaks, Healthcare Institutions	CONFIRMED	2020-04-15	2020-04-20	FEMALE	RESOLVED	No	No	No	Yes	Yes	Yes
3063048	3517	Outbreak Associated	70 to 79 Years	Islington-City Centre West	M9B	Outbreaks, Healthcare Institutions	CONFIRMED	2020-04-15	2020-04-17	FEMALE	RESOLVED	No	No	No	No	No	No
3063049	3518	Sporadic	50 to 59 Years	Runnymede-Bloor West Village	M6S	Household Contact	PROBABLE	2020-03-26	2020-04-10	MALE	RESOLVED	No	No	No	No	No	No
3063050	3519	Outbreak Associated	50 to 59 Years	Glenfield-Jane Heights	M3N	Outbreaks, Healthcare Institutions	CONFIRMED	2020-04-16	2020-04-17	FEMALE	RESOLVED	No	No	No	No	No	No
3063051	3521	Outbreak Associated	90 and older	Islington-City Centre West	M9B	Outbreaks, Healthcare Institutions	CONFIRMED	2020-04-16	2020-04-17	FEMALE	FATAL	No	No	No	No	No	No
3063052	3522	Outbreak Associated	90 and older			Outbreaks, Healthcare Institutions	CONFIRMED	2020-04-16	2020-04-17	FEMALE	RESOLVED	No	No	No	No	No	No
3063053	3523	Outbreak Associated	90 and older	Islington-City Centre West	M9B	Outbreaks, Healthcare Institutions	CONFIRMED	2020-04-15	2020-04-17	FEMALE	FATAL	No	No	No	No	No	No
3063054	3524	Outbreak Associated	80 to 89 Years	Islington-City Centre West	M9B	Outbreaks, Healthcare Institutions	CONFIRMED	2020-04-14	2020-04-17	FEMALE	RESOLVED	No	No	No	No	No	No
3063055	3525	Outbreak Associated	80 to 89 Years	Islington-City Centre West	M9B	Outbreaks, Healthcare Institutions	CONFIRMED	2020-04-15	2020-04-17	FEMALE	RESOLVED	No	No	No	No	No	No
3063056	3526	Outbreak Associated	80 to 89 Years	Beechborough-Greenbrook	M6M	Outbreaks, Healthcare Institutions	CONFIRMED	2020-04-07	2020-04-17	MALE	RESOLVED	No	No	No	No	No	No
3063057	3527	Outbreak Associated	80 to 89 Years	Rouge	M1C	Outbreaks, Healthcare Institutions	CONFIRMED	2020-04-18	2020-04-20	FEMALE	FATAL	No	No	No	Yes	No	No
3063058	3528	Outbreak Associated	80 to 89 Years	Mount Pleasant West	M4S	Outbreaks, Healthcare Institutions	CONFIRMED	2020-04-16	2020-04-16	FEMALE	RESOLVED	No	No	No	No	No	No
3063059	3529	Outbreak Associated	70 to 79 Years	Weston	M9N	Outbreaks, Healthcare Institutions	CONFIRMED	2020-04-15	2020-04-16	MALE	FATAL	No	No	No	Yes	No	No
3063060	3530	Outbreak Associated	80 to 89 Years	Bayview Woods-Steeles	M2K	Outbreaks, Healthcare Institutions	CONFIRMED	2020-04-16	2020-04-18	FEMALE	RESOLVED	No	No	No	No	No	No
3063061	3531	Sporadic	70 to 79 Years	Malvern	M1B	Community	CONFIRMED	2020-04-14	2020-04-20	MALE	RESOLVED	No	No	No	Yes	No	No
3063062	3532	Outbreak Associated	80 to 89 Years	Dorset Park	M1P	Outbreaks, Healthcare Institutions	CONFIRMED	2020-04-15	2020-04-17	FEMALE	RESOLVED	No	No	No	No	No	No
3063063	3533	Outbreak Associated	50 to 59 Years	Scarborough Village	M1J	Outbreaks, Healthcare Institutions	CONFIRMED	2020-04-19	2020-04-20	MALE	FATAL	No	No	No	Yes	Yes	Yes
3063064	3534	Outbreak Associated	80 to 89 Years	Glenfield-Jane Heights	M3N	Outbreaks, Healthcare Institutions	CONFIRMED	2020-04-21	2020-04-18	MALE	FATAL	No	No	No	No	No	No
3063065	3535	Outbreak Associated	80 to 89 Years	Weston	M9N	Outbreaks, Healthcare Institutions	CONFIRMED	2020-04-15	2020-04-16	MALE	FATAL	No	No	No	No	No	No
3063066	3536	Outbreak Associated	30 to 39 Years	Newtonbrook West	M2M	Outbreaks, Congregate Settings	CONFIRMED	2020-04-29	2020-04-19	FEMALE	RESOLVED	No	No	No	No	No	No
3063067	3537	Outbreak Associated	90 and older	Weston	M9N	Outbreaks, Healthcare Institutions	CONFIRMED	2020-04-15	2020-04-16	FEMALE	RESOLVED	No	No	No	No	No	No
3063068	3538	Outbreak Associated	80 to 89 Years	Dorset Park	M1P	Outbreaks, Healthcare Institutions	CONFIRMED	2020-04-15	2020-04-20	MALE	FATAL	No	No	No	Yes	No	No
3063069	3539	Outbreak Associated	70 to 79 Years	Kennedy Park	M1K	Outbreaks, Healthcare Institutions	CONFIRMED	2020-04-18	2020-04-20	FEMALE	FATAL	No	No	No	Yes	Yes	No
3063070	3541	Outbreak Associated	80 to 89 Years	Dufferin Grove	M6H	Outbreaks, Healthcare Institutions	CONFIRMED	2020-04-12	2020-04-18	FEMALE	RESOLVED	No	No	No	No	No	No
3063071	3542	Outbreak Associated	90 and older	Etobicoke West Mall	M9C	Outbreaks, Healthcare Institutions	CONFIRMED	2020-04-15	2020-04-17	FEMALE	RESOLVED	No	No	No	No	No	No
3063072	3543	Outbreak Associated	80 to 89 Years	Weston	M9N	Outbreaks, Healthcare Institutions	CONFIRMED	2020-04-15	2020-04-16	FEMALE	RESOLVED	No	No	No	No	No	No
3063073	3544	Outbreak Associated	90 and older	Mount Pleasant West	M4S	Outbreaks, Healthcare Institutions	CONFIRMED	2020-04-16	2020-04-16	FEMALE	RESOLVED	No	No	No	No	No	No
3063074	3545	Outbreak Associated	40 to 49 Years	Newtonbrook West	M2M	Outbreaks, Congregate Settings	CONFIRMED	2020-04-11	2020-04-19	FEMALE	RESOLVED	No	No	No	No	No	No
3063075	3546	Outbreak Associated	80 to 89 Years	Weston	M9N	Outbreaks, Healthcare Institutions	CONFIRMED	2020-04-15	2020-04-16	FEMALE	RESOLVED	No	No	No	No	No	No
3063076	3547	Outbreak Associated	20 to 29 Years	Newtonbrook West	M2M	Outbreaks, Congregate Settings	CONFIRMED	2020-04-09	2020-04-19	MALE	RESOLVED	No	No	No	No	No	No
3063077	3548	Outbreak Associated	80 to 89 Years	Dorset Park	M1P	Outbreaks, Healthcare Institutions	CONFIRMED	2020-04-15	2020-04-17	MALE	RESOLVED	No	No	No	No	No	No
3063078	3549	Outbreak Associated	80 to 89 Years			Outbreaks, Healthcare Institutions	CONFIRMED	2020-04-15	2020-04-17	MALE	FATAL	No	No	No	No	No	No
3063079	3550	Outbreak Associated	90 and older	Bayview Woods-Steeles	M2K	Outbreaks, Healthcare Institutions	CONFIRMED	2020-04-16	2020-04-18	FEMALE	RESOLVED	No	No	No	No	No	No
3063080	3551	Sporadic	50 to 59 Years	Kingsview Village-The Westway	M9R	Close Contact	CONFIRMED	2020-04-10	2020-04-20	FEMALE	RESOLVED	No	No	No	No	No	No
3063081	3552	Outbreak Associated	70 to 79 Years	Beechborough-Greenbrook	M6M	Outbreaks, Healthcare Institutions	CONFIRMED	2020-04-08	2020-04-21	FEMALE	RESOLVED	No	No	No	No	No	No
3063082	3553	Outbreak Associated	90 and older	West Humber-Clairville	M9V	Outbreaks, Healthcare Institutions	CONFIRMED	2020-04-15	2020-04-16	FEMALE	FATAL	No	No	No	No	No	No
3063083	3554	Outbreak Associated	30 to 39 Years	Newtonbrook West	M2M	Outbreaks, Congregate Settings	CONFIRMED	2020-04-15	2020-04-19	FEMALE	RESOLVED	No	No	No	No	No	No
3063084	3555	Sporadic	50 to 59 Years	Humber Heights-Westmount	M9P	Close Contact	CONFIRMED	2020-04-16	2020-04-18	FEMALE	RESOLVED	No	No	No	No	No	No
3063085	3556	Outbreak Associated	70 to 79 Years	Morningside	M1E	Outbreaks, Healthcare Institutions	CONFIRMED	2020-04-15	2020-04-17	FEMALE	RESOLVED	No	No	No	No	No	No
3063086	3557	Outbreak Associated	60 to 69 Years	Mount Dennis	M6M	Outbreaks, Healthcare Institutions	CONFIRMED	2020-04-13	2020-04-17	FEMALE	RESOLVED	No	No	No	Yes	No	No
3063087	3559	Sporadic	70 to 79 Years	Eglinton East	M1J	Community	CONFIRMED	2020-04-09	2020-04-20	MALE	FATAL	No	No	No	Yes	No	No
3063088	3560	Sporadic	20 to 29 Years	Kingsview Village-The Westway	M9R	Close Contact	CONFIRMED	2020-04-10	2020-04-20	MALE	RESOLVED	No	No	No	No	No	No
3063089	3561	Outbreak Associated	90 and older	Bayview Woods-Steeles	M2K	Outbreaks, Healthcare Institutions	CONFIRMED	2020-04-16	2020-04-18	FEMALE	RESOLVED	No	No	No	No	No	No
3063090	3562	Outbreak Associated	80 to 89 Years	Tam O'Shanter-Sullivan	M1T	Outbreaks, Healthcare Institutions	CONFIRMED	2020-04-17	2020-04-20	MALE	FATAL	No	No	No	Yes	Yes	Yes
3063091	3563	Outbreak Associated	80 to 89 Years	Edenbridge-Humber Valley	M9A	Outbreaks, Healthcare Institutions	CONFIRMED	2020-04-15	2020-04-17	FEMALE	RESOLVED	No	No	No	No	No	No
3063092	3564	Sporadic	19 and younger	Kingsview Village-The Westway	M9R	Close Contact	CONFIRMED	2020-04-10	2020-04-20	FEMALE	RESOLVED	No	No	No	No	No	No
3063093	3565	Outbreak Associated	90 and older	Bayview Woods-Steeles	M2K	Outbreaks, Healthcare Institutions	CONFIRMED	2020-04-16	2020-04-18	FEMALE	RESOLVED	No	No	No	No	No	No
3063094	3566	Outbreak Associated	80 to 89 Years	Humber Heights-Westmount	M9P	Outbreaks, Healthcare Institutions	CONFIRMED	2020-04-15	2020-04-18	MALE	RESOLVED	No	No	No	No	No	No
3063095	3567	Outbreak Associated	90 and older	Trinity-Bellwoods	M6J	Outbreaks, Healthcare Institutions	CONFIRMED	2020-04-14	2020-04-14	MALE	RESOLVED	No	No	No	No	No	No
3063096	3568	Outbreak Associated	90 and older	Beechborough-Greenbrook	M6M	Outbreaks, Healthcare Institutions	CONFIRMED	2020-04-11	2020-04-17	UNKNOWN	RESOLVED	No	No	No	No	No	No
3063097	3569	Outbreak Associated	80 to 89 Years	Bedford Park-Nortown	M6A	Outbreaks, Healthcare Institutions	CONFIRMED	2020-04-08	2020-04-20	MALE	RESOLVED	No	No	No	Yes	No	No
3063098	3570	Outbreak Associated	50 to 59 Years	Glenfield-Jane Heights	M3N	Outbreaks, Healthcare Institutions	CONFIRMED	2020-04-18	2020-04-20	FEMALE	FATAL	No	No	No	Yes	No	No
3063099	3571	Outbreak Associated	70 to 79 Years	Islington-City Centre West	M9B	Outbreaks, Healthcare Institutions	CONFIRMED	2020-04-18	2020-04-17	MALE	FATAL	No	No	No	No	No	No
3063100	3572	Sporadic	20 to 29 Years	Woburn	M1G	Household Contact	PROBABLE	2020-03-25	2020-04-13	FEMALE	RESOLVED	No	No	No	No	No	No
3063101	3573	Outbreak Associated	90 and older	Bayview Woods-Steeles	M2K	Outbreaks, Healthcare Institutions	CONFIRMED	2020-04-16	2020-04-18	FEMALE	RESOLVED	No	No	No	No	No	No
3063102	3574	Sporadic	20 to 29 Years	Woburn	M1G	Household Contact	PROBABLE	2020-04-02	2020-04-20	MALE	RESOLVED	No	No	No	No	No	No
3063103	3575	Outbreak Associated	80 to 89 Years			Outbreaks, Healthcare Institutions	CONFIRMED	2020-04-25	2020-04-15	FEMALE	FATAL	No	No	No	Yes	No	No
3063104	3576	Outbreak Associated	90 and older	Islington-City Centre West	M9B	Outbreaks, Healthcare Institutions	CONFIRMED	2020-04-15	2020-04-17	MALE	FATAL	No	No	No	No	No	No
3063105	3577	Outbreak Associated	80 to 89 Years	Islington-City Centre West	M9B	Outbreaks, Healthcare Institutions	CONFIRMED	2020-04-15	2020-04-17	FEMALE	RESOLVED	No	No	No	No	No	No
3063106	3578	Outbreak Associated	50 to 59 Years	Glenfield-Jane Heights	M3N	Outbreaks, Healthcare Institutions	CONFIRMED	2020-04-11	2020-04-20	MALE	RESOLVED	No	No	No	Yes	No	No
3063107	3579	Outbreak Associated	50 to 59 Years	Downsview-Roding-CFB	M3M	Outbreaks, Healthcare Institutions	CONFIRMED	2020-04-10	2020-04-20	FEMALE	RESOLVED	No	No	No	Yes	No	No
3063108	3580	Sporadic	40 to 49 Years	Oakridge	M1L	Household Contact	CONFIRMED	2020-04-01	2020-04-14	MALE	RESOLVED	No	No	No	No	No	No
3063109	3582	Outbreak Associated	90 and older	South Parkdale	M6K	Outbreaks, Healthcare Institutions	CONFIRMED	2020-04-14	2020-04-15	FEMALE	RESOLVED	No	No	No	No	No	No
3063110	3583	Outbreak Associated	70 to 79 Years	Bayview Woods-Steeles	M2K	Outbreaks, Healthcare Institutions	CONFIRMED	2020-04-16	2020-04-18	FEMALE	FATAL	No	No	No	No	No	No
3063111	3584	Outbreak Associated	80 to 89 Years	Islington-City Centre West	M9B	Outbreaks, Healthcare Institutions	CONFIRMED	2020-04-19	2020-04-18	MALE	FATAL	No	No	No	No	No	No
3063112	3585	Outbreak Associated	30 to 39 Years			Outbreaks, Congregate Settings	CONFIRMED	2020-04-01	2020-04-20	MALE	RESOLVED	No	No	No	No	No	No
3063113	3586	Outbreak Associated	80 to 89 Years	Islington-City Centre West	M9B	Outbreaks, Healthcare Institutions	CONFIRMED	2020-04-15	2020-04-17	MALE	RESOLVED	No	No	No	No	No	No
3063114	3587	Outbreak Associated	70 to 79 Years	Etobicoke West Mall	M9C	Outbreaks, Healthcare Institutions	CONFIRMED	2020-04-15	2020-04-17	FEMALE	RESOLVED	No	No	No	Yes	No	No
3063115	3588	Outbreak Associated	80 to 89 Years	Bayview Woods-Steeles	M2K	Outbreaks, Healthcare Institutions	CONFIRMED	2020-04-16	2020-04-18	MALE	RESOLVED	No	No	No	No	No	No
3063116	3589	Outbreak Associated	80 to 89 Years	Islington-City Centre West	M9B	Outbreaks, Healthcare Institutions	CONFIRMED	2020-04-15	2020-04-17	FEMALE	RESOLVED	No	No	No	No	No	No
3063117	3590	Outbreak Associated	90 and older	Etobicoke West Mall	M9C	Outbreaks, Healthcare Institutions	CONFIRMED	2020-04-25	2020-04-17	FEMALE	RESOLVED	No	No	No	No	No	No
3063118	3591	Outbreak Associated	90 and older	Mount Pleasant West	M4S	Outbreaks, Healthcare Institutions	CONFIRMED	2020-04-16	2020-04-19	MALE	RESOLVED	No	No	No	No	No	No
3063119	3592	Outbreak Associated	90 and older	Islington-City Centre West	M9B	Outbreaks, Healthcare Institutions	CONFIRMED	2020-04-15	2020-04-17	FEMALE	RESOLVED	No	No	No	No	No	No
3063120	3593	Outbreak Associated	90 and older	Glenfield-Jane Heights	M3N	Outbreaks, Healthcare Institutions	CONFIRMED	2020-04-15	2020-04-18	FEMALE	RESOLVED	No	No	No	No	No	No
3063121	3594	Outbreak Associated	60 to 69 Years	Newtonbrook West	M2M	Outbreaks, Congregate Settings	CONFIRMED	2020-04-09	2020-04-20	MALE	RESOLVED	No	No	No	No	No	No
3063122	3595	Outbreak Associated	90 and older	Etobicoke West Mall	M9C	Outbreaks, Healthcare Institutions	CONFIRMED	2020-04-15	2020-04-17	FEMALE	RESOLVED	No	No	No	No	No	No
3063123	3596	Outbreak Associated	90 and older	Islington-City Centre West	M9B	Outbreaks, Healthcare Institutions	CONFIRMED	2020-04-15	2020-04-17	MALE	RESOLVED	No	No	No	No	No	No
3063124	3597	Outbreak Associated	80 to 89 Years	Glenfield-Jane Heights	M3N	Outbreaks, Healthcare Institutions	CONFIRMED	2020-04-19	2020-04-18	FEMALE	RESOLVED	No	No	No	No	No	No
3063125	3598	Sporadic	50 to 59 Years	Humber Heights-Westmount	M9P	Close Contact	CONFIRMED	2020-04-16	2020-04-18	FEMALE	RESOLVED	No	No	No	No	No	No
3063126	3599	Outbreak Associated	80 to 89 Years	Etobicoke West Mall	M9C	Outbreaks, Healthcare Institutions	CONFIRMED	2020-04-12	2020-04-17	MALE	RESOLVED	No	No	No	No	No	No
3063127	3600	Outbreak Associated	20 to 29 Years			Outbreaks, Congregate Settings	CONFIRMED	2020-04-17	2020-04-20	FEMALE	RESOLVED	No	No	No	No	No	No
3063128	3601	Outbreak Associated	90 and older	Islington-City Centre West	M9B	Outbreaks, Healthcare Institutions	CONFIRMED	2020-04-15	2020-04-17	FEMALE	RESOLVED	No	No	No	No	No	No
3063129	3602	Outbreak Associated	80 to 89 Years	Etobicoke West Mall	M9C	Outbreaks, Healthcare Institutions	CONFIRMED	2020-04-15	2020-04-17	MALE	RESOLVED	No	No	No	No	No	No
3063130	3603	Outbreak Associated	80 to 89 Years	Morningside	M1E	Outbreaks, Healthcare Institutions	CONFIRMED	2020-04-15	2020-04-17	FEMALE	RESOLVED	No	No	No	No	No	No
3063131	3604	Outbreak Associated	70 to 79 Years	Bendale	M1P	Outbreaks, Healthcare Institutions	CONFIRMED	2020-04-16	2020-04-17	MALE	FATAL	No	No	No	No	No	No
3063132	3605	Outbreak Associated	50 to 59 Years			Outbreaks, Congregate Settings	CONFIRMED	2020-04-17	2020-04-20	FEMALE	RESOLVED	No	No	No	No	No	No
3063133	3606	Outbreak Associated	60 to 69 Years	Glenfield-Jane Heights	M3N	Outbreaks, Healthcare Institutions	CONFIRMED	2020-04-18	2020-04-18	MALE	FATAL	No	No	No	No	No	No
3063134	3607	Outbreak Associated	80 to 89 Years	Islington-City Centre West	M9B	Outbreaks, Healthcare Institutions	CONFIRMED	2020-04-15	2020-04-18	FEMALE	RESOLVED	No	No	No	No	No	No
3063135	3608	Outbreak Associated	90 and older	Islington-City Centre West	M9B	Outbreaks, Healthcare Institutions	CONFIRMED	2020-04-15	2020-04-17	FEMALE	RESOLVED	No	No	No	No	No	No
3063136	3609	Outbreak Associated	40 to 49 Years	Newtonbrook West	M2M	Outbreaks, Congregate Settings	CONFIRMED	2020-04-13	2020-04-19	MALE	RESOLVED	No	No	No	No	No	No
3063137	3610	Outbreak Associated	80 to 89 Years	Rexdale-Kipling	M9W	Outbreaks, Healthcare Institutions	CONFIRMED	2020-04-15	2020-04-16	MALE	FATAL	No	No	No	No	No	No
3063138	3611	Outbreak Associated	80 to 89 Years	Glenfield-Jane Heights	M3N	Outbreaks, Healthcare Institutions	CONFIRMED	2020-04-18	2020-04-18	FEMALE	RESOLVED	No	No	No	No	No	No
3063139	3612	Outbreak Associated	80 to 89 Years	Little Portugal	M6J	Outbreaks, Healthcare Institutions	CONFIRMED	2020-04-18	2020-04-18	MALE	RESOLVED	No	No	No	No	No	No
3063140	3613	Outbreak Associated	60 to 69 Years	Mount Dennis	M6M	Outbreaks, Healthcare Institutions	CONFIRMED	2020-04-14	2020-04-17	FEMALE	RESOLVED	No	No	No	No	No	No
3063141	3614	Outbreak Associated	80 to 89 Years	Bayview Woods-Steeles	M2K	Outbreaks, Healthcare Institutions	CONFIRMED	2020-04-16	2020-04-18	MALE	RESOLVED	No	No	No	No	No	No
3063142	3615	Outbreak Associated	80 to 89 Years	Humber Heights-Westmount	M9P	Outbreaks, Healthcare Institutions	CONFIRMED	2020-04-19	2020-04-19	FEMALE	RESOLVED	No	No	No	No	No	No
3063143	3616	Outbreak Associated	90 and older	Morningside	M1E	Outbreaks, Healthcare Institutions	CONFIRMED	2020-04-18	2020-04-17	FEMALE	FATAL	No	No	No	No	No	No
3063144	3617	Outbreak Associated	80 to 89 Years	Islington-City Centre West	M9B	Outbreaks, Healthcare Institutions	CONFIRMED	2020-04-25	2020-04-18	FEMALE	RESOLVED	No	No	No	No	No	No
3063145	3618	Outbreak Associated	90 and older	Mount Dennis	M6M	Outbreaks, Healthcare Institutions	CONFIRMED	2020-04-15	2020-04-17	FEMALE	FATAL	No	No	No	No	No	No
3063146	3619	Outbreak Associated	80 to 89 Years	Etobicoke West Mall	M9C	Outbreaks, Healthcare Institutions	CONFIRMED	2020-04-15	2020-04-17	MALE	RESOLVED	No	No	No	No	No	No
3063147	3620	Outbreak Associated	90 and older	Dufferin Grove	M6H	Outbreaks, Healthcare Institutions	CONFIRMED	2020-04-16	2020-04-18	UNKNOWN	RESOLVED	No	No	No	No	No	No
3063148	3621	Outbreak Associated	90 and older	Bayview Woods-Steeles	M2K	Outbreaks, Healthcare Institutions	CONFIRMED	2020-04-16	2020-04-18	FEMALE	RESOLVED	No	No	No	No	No	No
3063149	3622	Outbreak Associated	90 and older	Edenbridge-Humber Valley	M9A	Outbreaks, Healthcare Institutions	CONFIRMED	2020-04-15	2020-04-17	FEMALE	RESOLVED	No	No	No	No	No	No
3063150	3623	Outbreak Associated	80 to 89 Years	Hillcrest Village	M2H	Outbreaks, Healthcare Institutions	CONFIRMED	2020-04-02	2020-04-19	FEMALE	RESOLVED	No	No	No	No	No	No
3063151	3624	Outbreak Associated	80 to 89 Years	Glenfield-Jane Heights	M3N	Outbreaks, Healthcare Institutions	CONFIRMED	2020-04-18	2020-04-18	FEMALE	RESOLVED	No	No	No	No	No	No
3063152	3625	Outbreak Associated	90 and older	Dufferin Grove	M6H	Outbreaks, Healthcare Institutions	CONFIRMED	2020-04-12	2020-04-18	FEMALE	RESOLVED	No	No	No	No	No	No
3063153	3626	Outbreak Associated	90 and older	Morningside	M1E	Outbreaks, Healthcare Institutions	CONFIRMED	2020-04-15	2020-04-17	FEMALE	RESOLVED	No	No	No	No	No	No
3063154	3627	Outbreak Associated	80 to 89 Years	Islington-City Centre West	M9B	Outbreaks, Healthcare Institutions	CONFIRMED	2020-04-15	2020-04-17	FEMALE	RESOLVED	No	No	No	No	No	No
3063155	3628	Outbreak Associated	50 to 59 Years	Newtonbrook West	M2M	Outbreaks, Congregate Settings	CONFIRMED	2020-04-15	2020-04-19	FEMALE	RESOLVED	No	No	No	No	No	No
3063156	3629	Outbreak Associated	80 to 89 Years	Rustic	M6L	Outbreaks, Healthcare Institutions	CONFIRMED	2020-05-15	2020-04-17	MALE	RESOLVED	No	No	No	No	No	No
3063157	3630	Outbreak Associated	80 to 89 Years	Hillcrest Village	M2H	Outbreaks, Healthcare Institutions	CONFIRMED	2020-03-29	2020-04-19	MALE	RESOLVED	No	No	No	No	No	No
3063158	3631	Outbreak Associated	80 to 89 Years	Etobicoke West Mall	M9C	Outbreaks, Healthcare Institutions	CONFIRMED	2020-04-23	2020-04-17	FEMALE	RESOLVED	No	No	No	No	No	No
3063159	3632	Outbreak Associated	60 to 69 Years	Islington-City Centre West	M9B	Outbreaks, Healthcare Institutions	CONFIRMED	2020-04-15	2020-04-19	FEMALE	RESOLVED	No	No	No	No	No	No
3063160	3633	Outbreak Associated	70 to 79 Years	Islington-City Centre West	M9B	Outbreaks, Healthcare Institutions	CONFIRMED	2020-04-19	2020-04-17	MALE	RESOLVED	No	No	No	No	No	No
3063161	3634	Outbreak Associated	90 and older	Humber Heights-Westmount	M9P	Outbreaks, Healthcare Institutions	CONFIRMED	2020-04-15	2020-04-18	FEMALE	RESOLVED	No	No	No	No	No	No
3063162	3635	Outbreak Associated	40 to 49 Years	Newtonbrook West	M2M	Outbreaks, Congregate Settings	CONFIRMED	2020-04-17	2020-04-19	MALE	RESOLVED	No	No	No	No	No	No
3063163	3636	Outbreak Associated	90 and older	Etobicoke West Mall	M9C	Outbreaks, Healthcare Institutions	CONFIRMED	2020-04-18	2020-04-20	FEMALE	RESOLVED	No	No	No	No	No	No
3063164	3637	Outbreak Associated	90 and older	Islington-City Centre West	M9B	Outbreaks, Healthcare Institutions	CONFIRMED	2020-04-14	2020-04-14	MALE	FATAL	No	No	No	No	No	No
3063165	3638	Outbreak Associated	30 to 39 Years	Newtonbrook West	M2M	Outbreaks, Congregate Settings	CONFIRMED	2020-04-14	2020-04-19	FEMALE	RESOLVED	No	No	No	No	No	No
3063166	3640	Outbreak Associated	80 to 89 Years	Yonge-St.Clair	M4V	Outbreaks, Healthcare Institutions	CONFIRMED	2020-04-16	2020-04-19	FEMALE	FATAL	No	No	No	Yes	No	No
3063167	3641	Outbreak Associated	50 to 59 Years	Newtonbrook West	M2M	Outbreaks, Congregate Settings	CONFIRMED	2020-04-17	2020-04-19	FEMALE	RESOLVED	No	No	No	No	No	No
3063168	3642	Sporadic	30 to 39 Years	Malvern	M1B	Household Contact	PROBABLE	2020-04-07	2020-04-14	MALE	RESOLVED	No	No	No	No	No	No
3063169	3643	Outbreak Associated	50 to 59 Years	Islington-City Centre West	M9B	Outbreaks, Healthcare Institutions	CONFIRMED	2020-04-18	2020-04-18	MALE	RESOLVED	No	No	No	No	No	No
3063170	3644	Outbreak Associated	80 to 89 Years	Dufferin Grove	M6H	Outbreaks, Healthcare Institutions	CONFIRMED	2020-04-17	2020-04-19	UNKNOWN	RESOLVED	No	No	No	No	No	No
3063171	3645	Outbreak Associated	30 to 39 Years	Newtonbrook West	M2M	Outbreaks, Congregate Settings	CONFIRMED	2020-04-07	2020-04-20	FEMALE	RESOLVED	No	No	No	No	No	No
3063172	3646	Outbreak Associated	70 to 79 Years	Mount Pleasant West	M4S	Outbreaks, Healthcare Institutions	CONFIRMED	2020-04-18	2020-04-20	UNKNOWN	RESOLVED	No	No	No	No	No	No
3063173	3647	Outbreak Associated	70 to 79 Years	Beechborough-Greenbrook	M6M	Outbreaks, Healthcare Institutions	CONFIRMED	2020-04-09	2020-04-17	FEMALE	FATAL	No	No	No	No	No	No
3063174	3648	Outbreak Associated	70 to 79 Years	Glenfield-Jane Heights	M3N	Outbreaks, Healthcare Institutions	CONFIRMED	2020-04-15	2020-04-18	MALE	RESOLVED	No	No	No	No	No	No
3063175	3649	Outbreak Associated	90 and older	Edenbridge-Humber Valley	M9A	Outbreaks, Healthcare Institutions	CONFIRMED	2020-04-17	2020-04-19	FEMALE	RESOLVED	No	No	No	No	No	No
3063176	3650	Outbreak Associated	50 to 59 Years	Greenwood-Coxwell	M4L	Outbreaks, Congregate Settings	CONFIRMED	2020-04-04	2020-04-19	FEMALE	RESOLVED	No	No	No	No	No	No
3063177	3651	Outbreak Associated	90 and older	Etobicoke West Mall	M9C	Outbreaks, Healthcare Institutions	CONFIRMED	2020-04-15	2020-04-17	FEMALE	RESOLVED	No	No	No	No	No	No
3063178	3652	Outbreak Associated	40 to 49 Years	Islington-City Centre West	M9B	Outbreaks, Healthcare Institutions	CONFIRMED	2020-04-18	2020-04-20	FEMALE	RESOLVED	No	No	No	No	No	No
3063179	3653	Outbreak Associated	80 to 89 Years	Mount Pleasant West	M4S	Outbreaks, Healthcare Institutions	CONFIRMED	2020-04-17	2020-04-17	UNKNOWN	FATAL	No	No	No	No	No	No
3063180	3654	Outbreak Associated	50 to 59 Years	Islington-City Centre West	M9B	Outbreaks, Healthcare Institutions	CONFIRMED	2020-04-16	2020-04-18	MALE	RESOLVED	No	No	No	No	No	No
3063181	3655	Outbreak Associated	60 to 69 Years	Beechborough-Greenbrook	M6M	Outbreaks, Healthcare Institutions	CONFIRMED	2020-04-15	2020-04-17	FEMALE	RESOLVED	No	No	No	No	No	No
3063182	3656	Outbreak Associated	50 to 59 Years	Downsview-Roding-CFB	M3M	Outbreaks, Healthcare Institutions	CONFIRMED	2020-04-03	2020-04-20	UNKNOWN	RESOLVED	No	No	No	No	No	No
3063183	3657	Outbreak Associated	80 to 89 Years	Glenfield-Jane Heights	M3N	Outbreaks, Healthcare Institutions	CONFIRMED	2020-04-17	2020-04-18	FEMALE	FATAL	No	No	No	No	No	No
3063184	3658	Outbreak Associated	70 to 79 Years	Islington-City Centre West	M9B	Outbreaks, Healthcare Institutions	CONFIRMED	2020-04-20	2020-04-17	FEMALE	RESOLVED	No	No	No	No	No	No
3063185	3659	Outbreak Associated	60 to 69 Years	Yonge-St.Clair	M4V	Outbreaks, Healthcare Institutions	CONFIRMED	2020-04-15	2020-04-17	MALE	RESOLVED	No	No	No	No	No	No
3063186	3660	Outbreak Associated	90 and older	Rexdale-Kipling	M9W	Outbreaks, Healthcare Institutions	CONFIRMED	2020-04-21	2020-04-20	FEMALE	RESOLVED	No	No	No	No	No	No
3063187	3661	Outbreak Associated	90 and older	Mount Pleasant West	M4S	Outbreaks, Healthcare Institutions	CONFIRMED	2020-04-21	2020-04-17	FEMALE	FATAL	No	No	No	No	No	No
3063188	3662	Outbreak Associated	90 and older	Rexdale-Kipling	M9W	Outbreaks, Healthcare Institutions	CONFIRMED	2020-04-18	2020-04-20	MALE	RESOLVED	No	No	No	No	No	No
3063189	3663	Outbreak Associated	30 to 39 Years	Woburn	M1G	Outbreaks, Healthcare Institutions	CONFIRMED	2020-04-16	2020-04-19	FEMALE	RESOLVED	No	No	No	No	No	No
3063190	3664	Outbreak Associated	70 to 79 Years	Etobicoke West Mall	M9C	Outbreaks, Healthcare Institutions	CONFIRMED	2020-04-15	2020-04-17	FEMALE	RESOLVED	No	No	No	No	No	No
3063191	3665	Outbreak Associated	90 and older	Edenbridge-Humber Valley	M9A	Outbreaks, Healthcare Institutions	CONFIRMED	2020-04-17	2020-04-19	FEMALE	RESOLVED	No	No	No	No	No	No
3063192	3666	Outbreak Associated	40 to 49 Years			Outbreaks, Congregate Settings	CONFIRMED	2020-04-17	2020-04-19	MALE	RESOLVED	No	No	No	No	No	No
3063193	3668	Outbreak Associated	90 and older	Islington-City Centre West	M9B	Outbreaks, Healthcare Institutions	CONFIRMED	2020-04-16	2020-04-17	FEMALE	RESOLVED	No	No	No	No	No	No
3063194	3669	Outbreak Associated	60 to 69 Years	Mount Dennis	M6M	Outbreaks, Healthcare Institutions	CONFIRMED	2020-04-13	2020-04-17	MALE	RESOLVED	No	No	No	No	No	No
3063195	3670	Outbreak Associated	30 to 39 Years	Newtonbrook West	M2M	Outbreaks, Congregate Settings	CONFIRMED	2020-04-07	2020-04-19	MALE	RESOLVED	No	No	No	No	No	No
3063196	3671	Outbreak Associated	80 to 89 Years	Glenfield-Jane Heights	M3N	Outbreaks, Healthcare Institutions	CONFIRMED	2020-04-10	2020-04-18	MALE	FATAL	No	No	No	No	No	No
3063197	3672	Outbreak Associated	50 to 59 Years	Glenfield-Jane Heights	M3N	Outbreaks, Healthcare Institutions	CONFIRMED	2020-05-09	2020-04-18	FEMALE	RESOLVED	No	No	No	Yes	No	No
3063198	3673	Outbreak Associated	60 to 69 Years	Mount Pleasant West	M4S	Outbreaks, Healthcare Institutions	CONFIRMED	2020-04-16	2020-04-17	FEMALE	RESOLVED	No	No	No	No	No	No
3063199	3674	Outbreak Associated	80 to 89 Years	Etobicoke West Mall	M9C	Outbreaks, Healthcare Institutions	CONFIRMED	2020-04-15	2020-04-17	MALE	RESOLVED	No	No	No	No	No	No
3063200	3675	Outbreak Associated	70 to 79 Years	Etobicoke West Mall	M9C	Outbreaks, Healthcare Institutions	CONFIRMED	2020-04-15	2020-04-17	FEMALE	RESOLVED	No	No	No	No	No	No
3063201	3676	Outbreak Associated	70 to 79 Years	Rouge	M1C	Outbreaks, Healthcare Institutions	CONFIRMED	2020-04-17	2020-04-20	MALE	FATAL	No	No	No	No	No	No
3063202	3677	Outbreak Associated	80 to 89 Years	Islington-City Centre West	M9B	Outbreaks, Healthcare Institutions	CONFIRMED	2020-04-15	2020-04-17	FEMALE	RESOLVED	No	No	No	No	No	No
3063203	3678	Outbreak Associated	40 to 49 Years	Islington-City Centre West	M9B	Outbreaks, Healthcare Institutions	CONFIRMED	2020-04-24	2020-04-20	FEMALE	RESOLVED	No	No	No	No	No	No
3063204	3679	Outbreak Associated	70 to 79 Years	Etobicoke West Mall	M9C	Outbreaks, Healthcare Institutions	CONFIRMED	2020-04-19	2020-04-17	MALE	FATAL	No	No	No	Yes	No	No
3063205	3680	Outbreak Associated	90 and older	Edenbridge-Humber Valley	M9A	Outbreaks, Healthcare Institutions	CONFIRMED	2020-04-17	2020-04-19	FEMALE	RESOLVED	No	No	No	No	No	No
3063206	3681	Outbreak Associated	80 to 89 Years	Mount Pleasant West	M4S	Outbreaks, Healthcare Institutions	CONFIRMED	2020-04-11	2020-04-17	FEMALE	RESOLVED	No	No	No	No	No	No
3063207	3682	Outbreak Associated	80 to 89 Years	Beechborough-Greenbrook	M6M	Outbreaks, Healthcare Institutions	CONFIRMED	2020-04-14	2020-04-17	UNKNOWN	RESOLVED	No	No	No	No	No	No
3063208	3683	Outbreak Associated	90 and older	Milliken	M1V	Outbreaks, Healthcare Institutions	CONFIRMED	2020-04-17	2020-04-20	FEMALE	RESOLVED	No	No	No	No	No	No
3063209	3684	Outbreak Associated	80 to 89 Years	Islington-City Centre West	M9B	Outbreaks, Healthcare Institutions	CONFIRMED	2020-04-15	2020-04-17	FEMALE	RESOLVED	No	No	No	No	No	No
3063210	3685	Outbreak Associated	40 to 49 Years			Outbreaks, Congregate Settings	CONFIRMED	2020-04-17	2020-04-20	MALE	RESOLVED	No	No	No	No	No	No
3063211	3686	Outbreak Associated	80 to 89 Years	Mount Pleasant West	M4S	Outbreaks, Healthcare Institutions	CONFIRMED	2020-04-17	2020-04-17	FEMALE	RESOLVED	No	No	No	No	No	No
3063212	3687	Outbreak Associated	80 to 89 Years	Etobicoke West Mall	M9C	Outbreaks, Healthcare Institutions	CONFIRMED	2020-04-18	2020-04-20	FEMALE	RESOLVED	No	No	No	No	No	No
3063213	3688	Outbreak Associated	50 to 59 Years	Glenfield-Jane Heights	M3N	Outbreaks, Healthcare Institutions	CONFIRMED	2020-04-14	2020-04-20	FEMALE	RESOLVED	No	No	No	No	No	No
3063214	3689	Outbreak Associated	80 to 89 Years	Islington-City Centre West	M9B	Outbreaks, Healthcare Institutions	CONFIRMED	2020-04-13	2020-04-17	FEMALE	RESOLVED	No	No	No	No	No	No
3063215	3690	Outbreak Associated	90 and older	Yonge-St.Clair	M4V	Outbreaks, Healthcare Institutions	CONFIRMED	2020-04-15	2020-04-17	FEMALE	FATAL	No	No	No	No	No	No
3063216	3691	Outbreak Associated	30 to 39 Years	Newtonbrook West	M2M	Outbreaks, Congregate Settings	CONFIRMED	2020-04-10	2020-04-20	FEMALE	RESOLVED	No	No	No	No	No	No
3063217	3692	Outbreak Associated	90 and older	Mount Pleasant West	M4S	Outbreaks, Healthcare Institutions	CONFIRMED	2020-04-24	2020-04-17	FEMALE	FATAL	No	No	No	No	No	No
3063218	3693	Outbreak Associated	90 and older	Etobicoke West Mall	M9C	Outbreaks, Healthcare Institutions	CONFIRMED	2020-04-15	2020-04-17	FEMALE	RESOLVED	No	No	No	No	No	No
3063219	3694	Outbreak Associated	19 and younger	Newtonbrook West	M2M	Outbreaks, Congregate Settings	CONFIRMED	2020-04-17	2020-04-20	MALE	RESOLVED	No	No	No	No	No	No
3063220	3695	Outbreak Associated	90 and older	Dorset Park	M1P	Outbreaks, Healthcare Institutions	CONFIRMED	2020-04-14	2020-04-17	FEMALE	FATAL	No	No	No	No	No	No
3063221	3696	Outbreak Associated	30 to 39 Years	Rustic	M6L	Outbreaks, Healthcare Institutions	CONFIRMED	2020-04-14	2020-04-17	MALE	RESOLVED	No	No	No	No	No	No
3063222	3697	Outbreak Associated	90 and older	Mount Pleasant West	M4S	Outbreaks, Healthcare Institutions	CONFIRMED	2020-04-17	2020-04-17	FEMALE	FATAL	No	No	No	No	No	No
3063223	3698	Outbreak Associated	80 to 89 Years	Bayview Woods-Steeles	M2K	Outbreaks, Healthcare Institutions	CONFIRMED	2020-04-16	2020-04-18	FEMALE	RESOLVED	No	No	No	No	No	No
3063224	3699	Outbreak Associated	90 and older	Islington-City Centre West	M9B	Outbreaks, Healthcare Institutions	CONFIRMED	2020-04-17	2020-04-18	FEMALE	RESOLVED	No	No	No	No	No	No
3063225	3700	Outbreak Associated	80 to 89 Years	Islington-City Centre West	M9B	Outbreaks, Healthcare Institutions	CONFIRMED	2020-04-15	2020-04-17	MALE	RESOLVED	No	No	No	No	No	No
3063226	3701	Outbreak Associated	80 to 89 Years	Dorset Park	M1P	Outbreaks, Healthcare Institutions	CONFIRMED	2020-04-14	2020-04-17	FEMALE	FATAL	No	No	No	No	No	No
3063227	3702	Outbreak Associated	20 to 29 Years	Newtonbrook West	M2M	Outbreaks, Congregate Settings	CONFIRMED	2020-04-27	2020-04-20	FEMALE	RESOLVED	No	No	No	No	No	No
3063228	3703	Outbreak Associated	90 and older	Edenbridge-Humber Valley	M9A	Outbreaks, Healthcare Institutions	CONFIRMED	2020-04-17	2020-04-19	FEMALE	RESOLVED	No	No	No	No	No	No
3063229	3705	Outbreak Associated	80 to 89 Years	Bayview Woods-Steeles	M2K	Outbreaks, Healthcare Institutions	CONFIRMED	2020-04-16	2020-04-18	MALE	RESOLVED	No	No	No	No	No	No
3063230	3706	Outbreak Associated	80 to 89 Years	Edenbridge-Humber Valley	M9A	Outbreaks, Healthcare Institutions	CONFIRMED	2020-04-19	2020-04-19	MALE	RESOLVED	No	No	No	No	No	No
3063231	3707	Outbreak Associated	90 and older	Edenbridge-Humber Valley	M9A	Outbreaks, Healthcare Institutions	CONFIRMED	2020-04-15	2020-04-17	FEMALE	RESOLVED	No	No	No	No	No	No
3063232	3708	Sporadic	50 to 59 Years	Humewood-Cedarvale	M6C	Household Contact	PROBABLE	2020-04-03	2020-04-15	MALE	RESOLVED	No	No	No	No	No	No
3063233	3709	Sporadic	50 to 59 Years	Humewood-Cedarvale	M6C	Household Contact	PROBABLE	2020-04-07	2020-04-15	FEMALE	RESOLVED	No	No	No	No	No	No
3063234	3710	Outbreak Associated	80 to 89 Years	Bayview Woods-Steeles	M2K	Outbreaks, Healthcare Institutions	CONFIRMED	2020-04-16	2020-04-18	FEMALE	RESOLVED	No	No	No	No	No	No
3063235	3711	Sporadic	50 to 59 Years	Bayview Village	M2K	Household Contact	PROBABLE	2020-03-28	2020-04-11	FEMALE	RESOLVED	No	No	No	No	No	No
3063236	3712	Outbreak Associated	80 to 89 Years	Dorset Park	M1P	Outbreaks, Healthcare Institutions	CONFIRMED	2020-04-08	2020-04-14	FEMALE	RESOLVED	No	No	No	No	No	No
3063237	3713	Outbreak Associated	50 to 59 Years	Islington-City Centre West	M9B	Outbreaks, Healthcare Institutions	CONFIRMED	2020-04-11	2020-04-20	MALE	RESOLVED	No	No	No	No	No	No
3063238	3714	Outbreak Associated	80 to 89 Years	Mount Dennis	M6M	Outbreaks, Healthcare Institutions	CONFIRMED	2020-03-30	2020-04-20	MALE	RESOLVED	No	No	No	No	No	No
3063239	3715	Sporadic	19 and younger	Bayview Village	M2K	Household Contact	PROBABLE	2020-03-28	2020-04-11	FEMALE	RESOLVED	No	No	No	No	No	No
3063240	3716	Outbreak Associated	70 to 79 Years	Mount Pleasant West	M4S	Outbreaks, Healthcare Institutions	CONFIRMED	2020-04-15	2020-04-17	FEMALE	RESOLVED	No	No	No	No	No	No
3063241	3717	Outbreak Associated	50 to 59 Years	Mount Dennis	M6M	Outbreaks, Healthcare Institutions	CONFIRMED	2020-04-11	2020-04-17	FEMALE	RESOLVED	No	No	No	No	No	No
3063242	3718	Outbreak Associated	90 and older	Edenbridge-Humber Valley	M9A	Outbreaks, Healthcare Institutions	CONFIRMED	2020-04-15	2020-04-17	FEMALE	RESOLVED	No	No	No	No	No	No
3063243	3720	Outbreak Associated	90 and older	Mount Pleasant West	M4S	Outbreaks, Healthcare Institutions	CONFIRMED	2020-04-17	2020-04-20	UNKNOWN	FATAL	No	No	No	No	No	No
3063244	3721	Outbreak Associated	90 and older	Mount Pleasant West	M4S	Outbreaks, Healthcare Institutions	CONFIRMED	2020-04-16	2020-04-17	FEMALE	FATAL	No	No	No	No	No	No
3063245	3722	Outbreak Associated	70 to 79 Years	Lansing-Westgate	M3H	Outbreaks, Healthcare Institutions	CONFIRMED	2020-04-15	2020-04-18	MALE	RESOLVED	No	No	No	No	No	No
3063246	3723	Outbreak Associated	70 to 79 Years	Birchcliffe-Cliffside	M1N	Outbreaks, Healthcare Institutions	CONFIRMED	2020-04-16	2020-04-19	FEMALE	FATAL	No	No	No	Yes	No	No
3063247	3724	Outbreak Associated	70 to 79 Years	Mount Pleasant West	M4S	Outbreaks, Healthcare Institutions	CONFIRMED	2020-04-17	2020-04-17	FEMALE	RESOLVED	No	No	No	No	No	No
3063248	3725	Outbreak Associated	80 to 89 Years	Etobicoke West Mall	M9C	Outbreaks, Healthcare Institutions	CONFIRMED	2020-04-17	2020-04-19	FEMALE	RESOLVED	No	No	No	No	No	No
3063249	3726	Outbreak Associated	40 to 49 Years	Oakwood Village	M6C	Outbreaks, Healthcare Institutions	CONFIRMED	2020-04-15	2020-04-17	FEMALE	RESOLVED	No	No	No	No	No	No
3063250	3728	Outbreak Associated	70 to 79 Years	Islington-City Centre West	M9B	Outbreaks, Healthcare Institutions	CONFIRMED	2020-04-14	2020-04-17	FEMALE	FATAL	No	No	No	No	No	No
3063251	3729	Outbreak Associated	40 to 49 Years	Newtonbrook West	M2M	Outbreaks, Congregate Settings	CONFIRMED	2020-04-08	2020-04-19	MALE	RESOLVED	No	No	No	No	No	No
3063252	3730	Outbreak Associated	70 to 79 Years	Etobicoke West Mall	M9C	Outbreaks, Healthcare Institutions	CONFIRMED	2020-04-18	2020-04-20	UNKNOWN	RESOLVED	No	No	No	No	No	No
3063253	3731	Outbreak Associated	80 to 89 Years	Mount Pleasant West	M4S	Outbreaks, Healthcare Institutions	CONFIRMED	2020-04-18	2020-04-20	UNKNOWN	RESOLVED	No	No	No	No	No	No
3063254	3732	Outbreak Associated	30 to 39 Years	Newtonbrook West	M2M	Outbreaks, Congregate Settings	CONFIRMED	2020-04-09	2020-04-20	MALE	RESOLVED	No	No	No	No	No	No
3063255	3733	Outbreak Associated	60 to 69 Years	Englemount-Lawrence	M6A	Outbreaks, Healthcare Institutions	CONFIRMED	2020-04-16	2020-04-20	FEMALE	RESOLVED	No	No	No	No	No	No
3063256	3734	Outbreak Associated	80 to 89 Years	Etobicoke West Mall	M9C	Outbreaks, Healthcare Institutions	CONFIRMED	2020-04-17	2020-04-20	MALE	FATAL	No	No	No	No	No	No
3063257	3736	Outbreak Associated	90 and older	Clairlea-Birchmount	M1L	Outbreaks, Healthcare Institutions	CONFIRMED	2020-04-19	2020-04-20	FEMALE	FATAL	No	No	No	No	No	No
3063258	3737	Outbreak Associated	90 and older	Mount Pleasant West	M4S	Outbreaks, Healthcare Institutions	CONFIRMED	2020-03-17	2020-04-20	UNKNOWN	FATAL	No	No	No	No	No	No
3063259	3738	Outbreak Associated	50 to 59 Years	Newtonbrook West	M2M	Outbreaks, Congregate Settings	CONFIRMED	2020-04-06	2020-04-20	FEMALE	RESOLVED	No	No	No	No	No	No
3063260	3739	Outbreak Associated	60 to 69 Years	Bridle Path-Sunnybrook-York Mills	M4N	Outbreaks, Healthcare Institutions	CONFIRMED	2020-04-09	2020-04-17	FEMALE	FATAL	No	No	No	No	No	No
3063261	3740	Sporadic	19 and younger	Malvern	M1B	Household Contact	PROBABLE	2020-04-19	2020-04-19	MALE	RESOLVED	No	No	No	No	No	No
3063262	3741	Outbreak Associated	80 to 89 Years	Etobicoke West Mall	M9C	Outbreaks, Healthcare Institutions	CONFIRMED	2020-05-01	2020-04-20	FEMALE	RESOLVED	No	No	No	No	No	No
3063263	3742	Outbreak Associated	90 and older	Clairlea-Birchmount	M1L	Outbreaks, Healthcare Institutions	CONFIRMED	2020-04-21	2020-04-19	FEMALE	FATAL	No	No	No	No	No	No
3063264	3743	Outbreak Associated	80 to 89 Years	Weston	M9N	Outbreaks, Healthcare Institutions	CONFIRMED	2020-04-28	2020-04-19	FEMALE	FATAL	No	No	No	No	No	No
3063265	3744	Outbreak Associated	90 and older	Mount Pleasant West	M4S	Outbreaks, Healthcare Institutions	CONFIRMED	2020-04-10	2020-04-17	FEMALE	FATAL	No	No	No	No	No	No
3063266	3745	Outbreak Associated	30 to 39 Years	Rustic	M6L	Outbreaks, Healthcare Institutions	CONFIRMED	2020-04-04	2020-04-17	MALE	RESOLVED	No	No	No	No	No	No
3063267	3746	Sporadic	60 to 69 Years	Bedford Park-Nortown	M5N	Travel	PROBABLE	2020-03-23	2020-04-13	FEMALE	RESOLVED	No	No	No	No	No	No
3063268	3747	Outbreak Associated	90 and older	Mount Pleasant West	M4S	Outbreaks, Healthcare Institutions	CONFIRMED	2020-04-08	2020-04-17	FEMALE	FATAL	No	No	No	No	No	No
3063269	3748	Outbreak Associated	30 to 39 Years			Outbreaks, Congregate Settings	CONFIRMED	2020-04-17	2020-04-20	MALE	RESOLVED	No	No	No	No	No	No
3063270	3749	Sporadic	30 to 39 Years	Bedford Park-Nortown	M5M	Household Contact	PROBABLE	2020-03-28	2020-04-15	MALE	RESOLVED	No	No	No	No	No	No
3063271	3750	Outbreak Associated	90 and older	Dorset Park	M1P	Outbreaks, Healthcare Institutions	CONFIRMED	2020-04-14	2020-04-17	FEMALE	RESOLVED	No	No	No	No	No	No
3063272	3751	Sporadic	50 to 59 Years	Bedford Park-Nortown	M5M	Household Contact	PROBABLE	2020-03-24	2020-04-15	FEMALE	RESOLVED	No	No	No	No	No	No
3063273	3752	Outbreak Associated	80 to 89 Years	Dorset Park	M1P	Outbreaks, Healthcare Institutions	CONFIRMED	2020-04-14	2020-04-17	FEMALE	RESOLVED	No	No	No	No	No	No
3063274	3753	Outbreak Associated	90 and older	Rouge	M1C	Outbreaks, Healthcare Institutions	CONFIRMED	2020-04-08	2020-04-22	FEMALE	FATAL	No	No	No	No	No	No
3063275	3754	Outbreak Associated	80 to 89 Years			Outbreaks, Healthcare Institutions	CONFIRMED	2020-04-14	2020-04-16	MALE	RESOLVED	No	No	No	No	No	No
3063276	3755	Sporadic	20 to 29 Years	Tam O'Shanter-Sullivan	M1T	Household Contact	PROBABLE	2020-04-09	2020-04-14	MALE	RESOLVED	No	No	No	No	No	No
3063277	3756	Sporadic	60 to 69 Years	Tam O'Shanter-Sullivan	M1T	Household Contact	PROBABLE	2020-03-30	2020-04-14	MALE	RESOLVED	No	No	No	No	No	No
3063278	3757	Sporadic	19 and younger	Tam O'Shanter-Sullivan	M1T	Household Contact	PROBABLE	2020-04-06	2020-04-14	FEMALE	RESOLVED	No	No	No	No	No	No
3063279	3758	Outbreak Associated	80 to 89 Years	Humber Heights-Westmount	M9P	Outbreaks, Healthcare Institutions	CONFIRMED	2020-04-17	2020-04-21	MALE	FATAL	No	No	No	Yes	No	No
3063280	3759	Sporadic	50 to 59 Years	West Hill	M1E	Close Contact	PROBABLE	2020-03-24	2020-04-14	FEMALE	RESOLVED	No	No	No	No	No	No
3063281	3760	Sporadic	50 to 59 Years	West Hill	M1E	Close Contact	PROBABLE	2020-03-27	2020-04-14	MALE	RESOLVED	No	No	No	No	No	No
3063282	3761	Outbreak Associated	60 to 69 Years	Weston	M9N	Outbreaks, Healthcare Institutions	CONFIRMED	2020-04-17	2020-04-21	FEMALE	FATAL	No	No	No	Yes	No	No
3063283	3762	Outbreak Associated	80 to 89 Years	Weston	M9N	Outbreaks, Healthcare Institutions	CONFIRMED	2020-04-17	2020-04-21	MALE	FATAL	No	No	No	Yes	No	No
3063284	3763	Outbreak Associated	80 to 89 Years	Mount Pleasant West	M4S	Outbreaks, Healthcare Institutions	CONFIRMED	2020-04-16	2020-04-21	FEMALE	FATAL	No	No	No	Yes	No	No
3063285	3764	Sporadic	50 to 59 Years	Dorset Park	M1P	Travel	PROBABLE	2020-03-23	2020-04-15	FEMALE	RESOLVED	No	No	No	No	No	No
3063286	3765	Sporadic	20 to 29 Years	Don Valley Village	M2J	Household Contact	PROBABLE	2020-03-29	2020-04-15	MALE	RESOLVED	No	No	No	No	No	No
3063287	3766	Sporadic	50 to 59 Years	Don Valley Village	M2J	Household Contact	PROBABLE	2020-04-04	2020-04-15	MALE	RESOLVED	No	No	No	No	No	No
3063288	3767	Outbreak Associated	90 and older	Rouge	M1C	Outbreaks, Healthcare Institutions	CONFIRMED	2020-04-21	2020-04-21	FEMALE	RESOLVED	No	No	No	No	No	No
3063289	3769	Outbreak Associated	80 to 89 Years	Rouge	M1C	Outbreaks, Healthcare Institutions	CONFIRMED	2020-04-18	2020-04-21	MALE	RESOLVED	No	No	No	No	No	No
3063290	3770	Outbreak Associated	80 to 89 Years	Rouge	M1C	Outbreaks, Healthcare Institutions	CONFIRMED	2020-04-18	2020-04-21	FEMALE	RESOLVED	No	No	No	No	No	No
3063291	3771	Outbreak Associated	90 and older	Rouge	M1C	Outbreaks, Healthcare Institutions	CONFIRMED	2020-04-18	2020-04-21	FEMALE	RESOLVED	No	No	No	No	No	No
3063292	3772	Outbreak Associated	80 to 89 Years	Etobicoke West Mall	M9C	Outbreaks, Healthcare Institutions	CONFIRMED	2020-04-07	2020-04-20	FEMALE	FATAL	No	No	No	No	No	No
3063293	3773	Outbreak Associated	90 and older	Rouge	M1C	Outbreaks, Healthcare Institutions	CONFIRMED	2020-04-18	2020-04-21	FEMALE	FATAL	No	No	No	No	No	No
3063294	3774	Outbreak Associated	90 and older	South Parkdale	M6K	Outbreaks, Healthcare Institutions	CONFIRMED	2020-04-14	2020-04-15	FEMALE	RESOLVED	No	No	No	No	No	No
3063295	3775	Outbreak Associated	90 and older	Rouge	M1C	Outbreaks, Healthcare Institutions	CONFIRMED	2020-04-18	2020-04-18	FEMALE	RESOLVED	No	No	No	No	No	No
3063296	3776	Outbreak Associated	60 to 69 Years	Rouge	M1C	Outbreaks, Healthcare Institutions	CONFIRMED	2020-04-18	2020-04-21	MALE	RESOLVED	No	No	No	No	No	No
3063297	3778	Outbreak Associated	60 to 69 Years	Niagara	M6J	Outbreaks, Healthcare Institutions	CONFIRMED	2020-04-17	2020-04-19	FEMALE	RESOLVED	No	No	No	No	No	No
3063298	3779	Outbreak Associated	90 and older	Rouge	M1C	Outbreaks, Healthcare Institutions	CONFIRMED	2020-04-19	2020-04-21	MALE	FATAL	No	No	No	No	No	No
3063299	3780	Outbreak Associated	90 and older	South Parkdale	M6K	Outbreaks, Healthcare Institutions	CONFIRMED	2020-04-13	2020-04-15	FEMALE	FATAL	No	No	No	No	No	No
3063300	3781	Outbreak Associated	80 to 89 Years	Rouge	M1C	Outbreaks, Healthcare Institutions	CONFIRMED	2020-04-18	2020-04-21	FEMALE	RESOLVED	No	No	No	No	No	No
3063301	3782	Outbreak Associated	90 and older	Rouge	M1C	Outbreaks, Healthcare Institutions	CONFIRMED	2020-04-18	2020-04-21	FEMALE	RESOLVED	No	No	No	No	No	No
3063302	3783	Outbreak Associated	70 to 79 Years	Westminster-Branson	M2R	Outbreaks, Healthcare Institutions	CONFIRMED	2020-04-14	2020-04-22	MALE	RESOLVED	No	No	No	No	No	No
3063303	3784	Outbreak Associated	90 and older	Rouge	M1C	Outbreaks, Healthcare Institutions	CONFIRMED	2020-04-18	2020-04-21	FEMALE	RESOLVED	No	No	No	No	No	No
3063304	3785	Outbreak Associated	90 and older	South Parkdale	M6K	Outbreaks, Healthcare Institutions	CONFIRMED	2020-04-14	2020-04-15	FEMALE	RESOLVED	No	No	No	No	No	No
3063305	3786	Outbreak Associated	90 and older	Rouge	M1C	Outbreaks, Healthcare Institutions	CONFIRMED	2020-04-18	2020-04-21	FEMALE	FATAL	No	No	No	No	No	No
3063306	3787	Outbreak Associated	90 and older	Rouge	M1C	Outbreaks, Healthcare Institutions	CONFIRMED	2020-04-18	2020-04-21	FEMALE	FATAL	No	No	No	No	No	No
3063307	3788	Outbreak Associated	40 to 49 Years	Humbermede	M9M	Outbreaks, Healthcare Institutions	CONFIRMED	2020-04-18	2020-04-22	FEMALE	RESOLVED	No	No	No	No	No	No
3063308	3789	Outbreak Associated	80 to 89 Years	Rouge	M1C	Outbreaks, Healthcare Institutions	CONFIRMED	2020-04-18	2020-04-21	FEMALE	RESOLVED	No	No	No	No	No	No
3063309	3790	Outbreak Associated	90 and older	Rouge	M1C	Outbreaks, Healthcare Institutions	CONFIRMED	2020-04-18	2020-04-21	FEMALE	RESOLVED	No	No	No	No	No	No
3063310	3791	Outbreak Associated	70 to 79 Years	South Parkdale	M6K	Outbreaks, Healthcare Institutions	CONFIRMED	2020-04-14	2020-04-15	FEMALE	RESOLVED	No	No	No	No	No	No
3063311	3792	Outbreak Associated	80 to 89 Years	Rouge	M1C	Outbreaks, Healthcare Institutions	CONFIRMED	2020-04-18	2020-04-21	FEMALE	RESOLVED	No	No	No	No	No	No
3063312	3793	Outbreak Associated	90 and older	Rouge	M1C	Outbreaks, Healthcare Institutions	CONFIRMED	2020-04-18	2020-04-21	FEMALE	RESOLVED	No	No	No	No	No	No
3063313	3794	Outbreak Associated	20 to 29 Years	Humbermede	M9M	Outbreaks, Healthcare Institutions	CONFIRMED	2020-04-18	2020-04-22	FEMALE	RESOLVED	No	No	No	No	No	No
3063314	3795	Outbreak Associated	80 to 89 Years	Rouge	M1C	Outbreaks, Healthcare Institutions	CONFIRMED	2020-04-19	2020-04-21	MALE	RESOLVED	No	No	No	No	No	No
3063315	3796	Outbreak Associated	90 and older	Weston	M9N	Outbreaks, Healthcare Institutions	CONFIRMED	2020-04-20	2020-04-22	FEMALE	FATAL	No	No	No	Yes	No	No
3063316	3797	Outbreak Associated	50 to 59 Years	Maple Leaf	M6L	Outbreaks, Healthcare Institutions	CONFIRMED	2020-03-27	2020-04-22	FEMALE	RESOLVED	No	No	No	No	No	No
3063317	3798	Outbreak Associated	70 to 79 Years	Rouge	M1C	Outbreaks, Healthcare Institutions	CONFIRMED	2020-04-18	2020-04-21	FEMALE	RESOLVED	No	No	No	No	No	No
3063318	3799	Outbreak Associated	80 to 89 Years	South Parkdale	M6K	Outbreaks, Healthcare Institutions	CONFIRMED	2020-04-14	2020-04-15	FEMALE	FATAL	No	No	No	No	No	No
3063319	3800	Outbreak Associated	50 to 59 Years	Rouge	M1C	Outbreaks, Healthcare Institutions	CONFIRMED	2020-04-18	2020-04-21	MALE	RESOLVED	No	No	No	No	No	No
3063320	3801	Outbreak Associated	90 and older	Rouge	M1C	Outbreaks, Healthcare Institutions	CONFIRMED	2020-04-16	2020-04-21	FEMALE	FATAL	No	No	No	No	No	No
3063321	3803	Outbreak Associated	80 to 89 Years	Rouge	M1C	Outbreaks, Healthcare Institutions	CONFIRMED	2020-04-18	2020-04-21	MALE	RESOLVED	No	No	No	No	No	No
3063322	3804	Outbreak Associated	80 to 89 Years	Islington-City Centre West	M9B	Outbreaks, Healthcare Institutions	CONFIRMED	2020-04-20	2020-04-22	MALE	RESOLVED	No	No	No	No	No	No
3063323	3805	Outbreak Associated	20 to 29 Years	Downsview-Roding-CFB	M3L	Outbreaks, Healthcare Institutions	CONFIRMED	2020-04-17	2020-04-20	MALE	RESOLVED	No	No	No	No	No	No
3063324	3806	Outbreak Associated	80 to 89 Years	South Parkdale	M6K	Outbreaks, Healthcare Institutions	CONFIRMED	2020-04-14	2020-04-15	FEMALE	RESOLVED	No	No	No	No	No	No
3063325	3807	Outbreak Associated	80 to 89 Years	Rouge	M1C	Outbreaks, Healthcare Institutions	CONFIRMED	2020-04-18	2020-04-21	MALE	RESOLVED	No	No	No	No	No	No
3063326	3808	Outbreak Associated	90 and older	Rouge	M1C	Outbreaks, Healthcare Institutions	CONFIRMED	2020-04-18	2020-04-21	FEMALE	RESOLVED	No	No	No	No	No	No
3063327	3809	Outbreak Associated	80 to 89 Years	South Parkdale	M6K	Outbreaks, Healthcare Institutions	CONFIRMED	2020-04-13	2020-04-15	MALE	FATAL	No	No	No	No	No	No
3063328	3810	Outbreak Associated	70 to 79 Years	Mount Dennis	M6M	Outbreaks, Healthcare Institutions	CONFIRMED	2020-04-20	2020-04-23	FEMALE	RESOLVED	No	No	No	Yes	No	No
3063329	3811	Outbreak Associated	20 to 29 Years	Downsview-Roding-CFB	M3L	Outbreaks, Congregate Settings	CONFIRMED	2020-04-17	2020-04-20	MALE	RESOLVED	No	No	No	No	No	No
3063330	3812	Outbreak Associated	90 and older	Rouge	M1C	Outbreaks, Healthcare Institutions	CONFIRMED	2020-04-18	2020-04-18	FEMALE	RESOLVED	No	No	No	No	No	No
3063331	3813	Outbreak Associated	80 to 89 Years	Rouge	M1C	Outbreaks, Healthcare Institutions	CONFIRMED	2020-04-18	2020-04-21	FEMALE	RESOLVED	No	No	No	No	No	No
3063332	3814	Outbreak Associated	70 to 79 Years	Rouge	M1C	Outbreaks, Healthcare Institutions	CONFIRMED	2020-04-19	2020-04-21	MALE	FATAL	No	No	No	No	No	No
3063333	3815	Outbreak Associated	80 to 89 Years	South Parkdale	M6K	Outbreaks, Healthcare Institutions	CONFIRMED	2020-04-14	2020-04-15	MALE	RESOLVED	No	No	No	No	No	No
3063334	3816	Outbreak Associated	80 to 89 Years	Etobicoke West Mall	M9C	Outbreaks, Healthcare Institutions	CONFIRMED	2020-04-18	2020-04-20	FEMALE	RESOLVED	No	No	No	No	No	No
3063335	3818	Outbreak Associated	70 to 79 Years	Mount Dennis	M6M	Outbreaks, Healthcare Institutions	CONFIRMED	2020-04-20	2020-04-20	FEMALE	RESOLVED	No	No	No	No	No	No
3063336	3820	Outbreak Associated	90 and older	Weston	M9N	Outbreaks, Healthcare Institutions	CONFIRMED	2020-03-26	2020-04-22	FEMALE	FATAL	No	No	No	Yes	No	No
3063337	3821	Outbreak Associated	80 to 89 Years	Mount Dennis	M6M	Outbreaks, Healthcare Institutions	CONFIRMED	2020-04-20	2020-04-20	UNKNOWN	FATAL	No	No	No	No	No	No
3063338	3822	Outbreak Associated	90 and older	Mount Dennis	M6M	Outbreaks, Healthcare Institutions	CONFIRMED	2020-04-18	2020-04-22	MALE	RESOLVED	No	No	No	No	No	No
3063339	3823	Outbreak Associated	80 to 89 Years	Mount Dennis	M6M	Outbreaks, Healthcare Institutions	CONFIRMED	2020-04-20	2020-04-22	FEMALE	FATAL	No	No	No	Yes	No	No
3063340	3824	Outbreak Associated	90 and older	South Parkdale	M6K	Outbreaks, Healthcare Institutions	CONFIRMED	2020-04-14	2020-04-15	FEMALE	RESOLVED	No	No	No	No	No	No
3063341	3825	Outbreak Associated	80 to 89 Years	Mount Dennis	M6M	Outbreaks, Healthcare Institutions	CONFIRMED	2020-04-20	2020-04-22	FEMALE	FATAL	No	No	No	Yes	Yes	Yes
3063342	3826	Outbreak Associated	80 to 89 Years	South Parkdale	M6K	Outbreaks, Healthcare Institutions	CONFIRMED	2020-04-14	2020-04-15	FEMALE	FATAL	No	No	No	No	No	No
3063343	3827	Outbreak Associated	80 to 89 Years	York University Heights	M3J	Outbreaks, Healthcare Institutions	CONFIRMED	2020-04-20	2020-04-22	MALE	FATAL	No	No	No	Yes	No	No
3063344	3828	Outbreak Associated	90 and older	Rouge	M1C	Outbreaks, Healthcare Institutions	CONFIRMED	2020-05-03	2020-04-21	FEMALE	RESOLVED	No	No	No	No	No	No
3063345	3829	Outbreak Associated	70 to 79 Years	Mount Dennis	M6M	Outbreaks, Healthcare Institutions	CONFIRMED	2020-04-20	2020-04-22	FEMALE	RESOLVED	No	No	No	No	No	No
3063346	3830	Outbreak Associated	50 to 59 Years	South Parkdale	M6K	Outbreaks, Healthcare Institutions	CONFIRMED	2020-04-13	2020-04-15	MALE	RESOLVED	No	No	No	No	No	No
3063347	3831	Sporadic	30 to 39 Years	Morningside	M1E	Community	CONFIRMED	2020-04-18	2020-04-22	MALE	RESOLVED	No	No	No	No	No	No
3063348	3832	Outbreak Associated	90 and older	Weston	M9N	Outbreaks, Healthcare Institutions	CONFIRMED	2020-04-20	2020-04-22	FEMALE	FATAL	No	No	No	Yes	No	No
3063349	3833	Outbreak Associated	80 to 89 Years	Mount Dennis	M6M	Outbreaks, Healthcare Institutions	CONFIRMED	2020-04-14	2020-04-22	MALE	RESOLVED	No	No	No	No	No	No
3063350	3834	Outbreak Associated	70 to 79 Years	South Parkdale	M6K	Outbreaks, Healthcare Institutions	CONFIRMED	2020-04-19	2020-04-15	MALE	FATAL	No	No	No	Yes	No	No
3063351	3835	Outbreak Associated	80 to 89 Years	Mount Dennis	M6M	Outbreaks, Healthcare Institutions	CONFIRMED	2020-04-20	2020-04-20	MALE	RESOLVED	No	No	No	No	No	No
3063352	3836	Outbreak Associated	80 to 89 Years	Rouge	M1C	Outbreaks, Healthcare Institutions	CONFIRMED	2020-04-18	2020-04-21	FEMALE	RESOLVED	No	No	No	No	No	No
3063353	3837	Outbreak Associated	80 to 89 Years	Mount Dennis	M6M	Outbreaks, Healthcare Institutions	CONFIRMED	2020-04-24	2020-04-22	FEMALE	RESOLVED	No	No	No	No	No	No
3063354	3838	Outbreak Associated	80 to 89 Years	South Parkdale	M6K	Outbreaks, Healthcare Institutions	CONFIRMED	2020-04-14	2020-04-15	MALE	RESOLVED	No	No	No	No	No	No
3063355	3839	Outbreak Associated	80 to 89 Years	Mount Dennis	M6M	Outbreaks, Healthcare Institutions	CONFIRMED	2020-04-20	2020-04-20	FEMALE	RESOLVED	No	No	No	No	No	No
3063356	3840	Outbreak Associated	90 and older	Humber Heights-Westmount	M9P	Outbreaks, Healthcare Institutions	CONFIRMED	2020-04-02	2020-04-22	FEMALE	RESOLVED	No	No	No	No	No	No
3063357	3841	Outbreak Associated	80 to 89 Years	Rouge	M1C	Outbreaks, Healthcare Institutions	CONFIRMED	2020-04-18	2020-04-21	MALE	RESOLVED	No	No	No	No	No	No
3063358	3842	Outbreak Associated	90 and older	Mount Dennis	M6M	Outbreaks, Healthcare Institutions	CONFIRMED	2020-04-20	2020-04-22	FEMALE	FATAL	No	No	No	No	No	No
3063359	3843	Outbreak Associated	60 to 69 Years	South Parkdale	M6K	Outbreaks, Healthcare Institutions	CONFIRMED	2020-04-14	2020-04-15	MALE	RESOLVED	No	No	No	No	No	No
3063360	3844	Outbreak Associated	60 to 69 Years	Mount Dennis	M6M	Outbreaks, Healthcare Institutions	CONFIRMED	2020-04-12	2020-04-22	FEMALE	RESOLVED	No	No	No	No	No	No
3063361	3845	Outbreak Associated	70 to 79 Years	Mount Dennis	M6M	Outbreaks, Healthcare Institutions	CONFIRMED	2020-04-20	2020-04-22	FEMALE	RESOLVED	No	No	No	No	No	No
3063362	3846	Outbreak Associated	90 and older	Rexdale-Kipling	M9W	Outbreaks, Healthcare Institutions	CONFIRMED	2020-04-18	2020-04-20	FEMALE	RESOLVED	No	No	No	No	No	No
3063363	3847	Outbreak Associated	70 to 79 Years	Mount Pleasant West	M4S	Outbreaks, Healthcare Institutions	CONFIRMED	2020-04-18	2020-04-20	FEMALE	RESOLVED	No	No	No	No	No	No
3063364	3848	Outbreak Associated	80 to 89 Years	Mount Dennis	M6M	Outbreaks, Healthcare Institutions	CONFIRMED	2020-04-20	2020-04-22	FEMALE	RESOLVED	No	No	No	No	No	No
3063365	3849	Outbreak Associated	90 and older	Rouge	M1C	Outbreaks, Healthcare Institutions	CONFIRMED	2020-04-18	2020-04-21	FEMALE	RESOLVED	No	No	No	No	No	No
3063366	3850	Outbreak Associated	40 to 49 Years	West Humber-Clairville	M9V	Outbreaks, Healthcare Institutions	CONFIRMED	2020-04-16	2020-04-20	FEMALE	RESOLVED	No	No	No	No	No	No
3063367	3851	Sporadic	40 to 49 Years	Cliffcrest	M1M	Close Contact	CONFIRMED	2020-04-21	2020-04-22	MALE	FATAL	No	No	No	Yes	Yes	Yes
3063368	3852	Sporadic	40 to 49 Years	University	M5S	Community	CONFIRMED	2020-04-14	2020-04-22	FEMALE	RESOLVED	No	No	No	Yes	No	No
3063369	3853	Outbreak Associated	80 to 89 Years	Rouge	M1C	Outbreaks, Healthcare Institutions	CONFIRMED	2020-04-18	2020-04-21	FEMALE	RESOLVED	No	No	No	No	No	No
3063370	3854	Outbreak Associated	80 to 89 Years	North St. James Town	M4Y	Outbreaks, Healthcare Institutions	CONFIRMED	2020-04-21	2020-04-22	MALE	FATAL	No	No	No	Yes	Yes	Yes
3063371	3855	Outbreak Associated	80 to 89 Years	Mount Dennis	M6M	Outbreaks, Healthcare Institutions	CONFIRMED	2020-04-20	2020-04-22	FEMALE	RESOLVED	No	No	No	No	No	No
3063372	3856	Outbreak Associated	60 to 69 Years	Mount Dennis	M6M	Outbreaks, Healthcare Institutions	CONFIRMED	2020-04-16	2020-04-22	UNKNOWN	RESOLVED	No	No	No	No	No	No
3063373	3857	Outbreak Associated	90 and older	Humber Heights-Westmount	M9P	Outbreaks, Healthcare Institutions	CONFIRMED	2020-04-20	2020-04-22	FEMALE	RESOLVED	No	No	No	No	No	No
3063374	3859	Sporadic	40 to 49 Years	Cliffcrest	M1M	No Information	CONFIRMED	2020-04-01	2020-04-22	FEMALE	RESOLVED	No	No	No	Yes	No	No
3063375	3860	Sporadic	30 to 39 Years	Bayview Village	M2K	Household Contact	PROBABLE	2020-04-05	2020-04-23	MALE	RESOLVED	No	No	No	No	No	No
3063376	3861	Outbreak Associated	50 to 59 Years	Don Valley Village	M2J	Outbreaks, Healthcare Institutions	CONFIRMED	2020-04-14	2020-04-17	FEMALE	RESOLVED	No	No	No	No	No	No
3063377	3862	Outbreak Associated	40 to 49 Years	Newtonbrook West	M2M	Outbreaks, Congregate Settings	CONFIRMED	2020-04-17	2020-04-20	FEMALE	RESOLVED	No	No	No	No	No	No
3063378	3864	Outbreak Associated	50 to 59 Years	Englemount-Lawrence	M6A	Outbreaks, Healthcare Institutions	CONFIRMED	2020-04-20	2020-04-18	FEMALE	RESOLVED	No	No	No	No	No	No
3063379	3865	Outbreak Associated	90 and older	West Humber-Clairville	M9V	Outbreaks, Healthcare Institutions	CONFIRMED	2020-04-16	2020-04-21	FEMALE	RESOLVED	No	No	No	Yes	No	No
3063380	3866	Sporadic	50 to 59 Years	Bedford Park-Nortown	M5M	Close Contact	CONFIRMED	2020-04-14	2020-04-18	FEMALE	RESOLVED	No	No	No	No	No	No
3063381	3868	Outbreak Associated	90 and older	Mount Pleasant West	M4S	Outbreaks, Healthcare Institutions	CONFIRMED	2020-04-18	2020-04-20	UNKNOWN	RESOLVED	No	No	No	No	No	No
3063382	3869	Outbreak Associated	40 to 49 Years			Outbreaks, Congregate Settings	CONFIRMED	2020-04-17	2020-04-20	MALE	RESOLVED	No	No	No	No	No	No
3063383	3870	Outbreak Associated	80 to 89 Years	Clairlea-Birchmount	M1L	Outbreaks, Healthcare Institutions	CONFIRMED	2020-04-17	2020-04-19	FEMALE	RESOLVED	No	No	No	No	No	No
3063384	3871	Outbreak Associated	90 and older	Mount Dennis	M6M	Outbreaks, Healthcare Institutions	CONFIRMED	2020-04-15	2020-04-21	MALE	FATAL	No	No	No	No	No	No
3063385	3872	Outbreak Associated	30 to 39 Years			Outbreaks, Healthcare Institutions	CONFIRMED	2020-04-17	2020-04-20	FEMALE	RESOLVED	No	No	No	No	No	No
3063386	3873	Outbreak Associated	50 to 59 Years	Newtonbrook West	M2M	Outbreaks, Congregate Settings	CONFIRMED	2020-04-17	2020-04-20	FEMALE	RESOLVED	No	No	No	No	No	No
3063387	3874	Outbreak Associated	90 and older	Mount Dennis	M6M	Outbreaks, Healthcare Institutions	CONFIRMED	2020-04-17	2020-04-21	FEMALE	RESOLVED	No	No	No	No	No	No
3063388	3875	Outbreak Associated	30 to 39 Years	Newtonbrook West	M2M	Outbreaks, Congregate Settings	CONFIRMED	2020-04-13	2020-04-20	FEMALE	RESOLVED	No	No	No	No	No	No
3063389	3876	Outbreak Associated	80 to 89 Years	Mount Pleasant West	M4S	Outbreaks, Healthcare Institutions	CONFIRMED	2020-04-16	2020-04-20	FEMALE	FATAL	No	No	No	No	No	No
3063390	3877	Outbreak Associated	80 to 89 Years	Mount Dennis	M6M	Outbreaks, Healthcare Institutions	CONFIRMED	2020-04-11	2020-04-13	FEMALE	RESOLVED	No	No	No	No	No	No
3063391	3878	Outbreak Associated	20 to 29 Years	Newtonbrook West	M2M	Outbreaks, Congregate Settings	CONFIRMED	2020-04-17	2020-04-20	MALE	RESOLVED	No	No	No	No	No	No
3063392	3879	Outbreak Associated	40 to 49 Years	Dorset Park	M1P	Outbreaks, Healthcare Institutions	CONFIRMED	2020-04-16	2020-04-18	FEMALE	RESOLVED	No	No	No	No	No	No
3063393	3880	Outbreak Associated	90 and older	Mount Dennis	M6M	Outbreaks, Healthcare Institutions	CONFIRMED	2020-04-23	2020-04-13	FEMALE	RESOLVED	No	No	No	No	No	No
3063394	3881	Outbreak Associated	50 to 59 Years	Newtonbrook West	M2M	Outbreaks, Congregate Settings	CONFIRMED	2020-04-17	2020-04-20	MALE	RESOLVED	No	No	No	No	No	No
3063395	3882	Outbreak Associated	40 to 49 Years	Newtonbrook West	M2M	Outbreaks, Congregate Settings	CONFIRMED	2020-04-03	2020-04-20	MALE	RESOLVED	No	No	No	No	No	No
3063396	3883	Outbreak Associated	60 to 69 Years	Mount Dennis	M6M	Outbreaks, Healthcare Institutions	CONFIRMED	2020-04-11	2020-04-13	MALE	RESOLVED	No	No	No	No	No	No
3063397	3884	Sporadic	40 to 49 Years	Dorset Park	M1P	No Information	CONFIRMED	2020-04-18	2020-04-19	MALE	RESOLVED	No	No	No	Yes	Yes	No
3063398	3885	Outbreak Associated	40 to 49 Years	Newtonbrook West	M2M	Outbreaks, Congregate Settings	CONFIRMED	2020-04-23	2020-04-20	MALE	RESOLVED	No	No	No	No	No	No
3063399	3886	Sporadic	20 to 29 Years	Eglinton East	M1K	Household Contact	PROBABLE	2020-03-18	2020-04-15	MALE	RESOLVED	No	No	No	No	No	No
3063400	3887	Outbreak Associated	70 to 79 Years	Moss Park	M5A	Outbreaks, Healthcare Institutions	CONFIRMED	2020-04-15	2020-04-21	UNKNOWN	RESOLVED	No	No	No	Yes	No	No
3063401	3888	Outbreak Associated	90 and older	Mount Dennis	M6M	Outbreaks, Healthcare Institutions	CONFIRMED	2020-04-11	2020-04-13	UNKNOWN	RESOLVED	No	No	No	No	No	No
3063402	3889	Sporadic	20 to 29 Years	Eglinton East	M1K	Household Contact	PROBABLE	2020-03-20	2020-04-15	FEMALE	RESOLVED	No	No	No	No	No	No
3063403	3890	Sporadic	19 and younger	Eglinton East	M1K	Household Contact	PROBABLE	2020-03-23	2020-04-15	FEMALE	RESOLVED	No	No	No	No	No	No
3063404	3891	Outbreak Associated	90 and older	Hillcrest Village	M2H	Outbreaks, Healthcare Institutions	CONFIRMED	2020-04-18	2020-04-20	FEMALE	RESOLVED	No	No	No	No	No	No
3063405	3893	Outbreak Associated	90 and older	Mount Dennis	M6M	Outbreaks, Healthcare Institutions	CONFIRMED	2020-03-29	2020-04-13	FEMALE	RESOLVED	No	No	No	No	No	No
3063406	3894	Sporadic	20 to 29 Years	Eglinton East	M1K	Household Contact	PROBABLE	2020-03-25	2020-04-15	MALE	RESOLVED	No	No	No	No	No	No
3063407	3895	Outbreak Associated	70 to 79 Years	Mount Dennis	M6M	Outbreaks, Healthcare Institutions	CONFIRMED	2020-04-02	2020-04-13	FEMALE	RESOLVED	No	No	No	No	No	No
3063408	3896	Outbreak Associated	90 and older	Mount Pleasant West	M4S	Outbreaks, Healthcare Institutions	CONFIRMED	2020-04-18	2020-04-18	UNKNOWN	RESOLVED	No	No	No	No	No	No
3063409	3897	Outbreak Associated	90 and older	Mount Dennis	M6M	Outbreaks, Healthcare Institutions	CONFIRMED	2020-04-14	2020-04-13	FEMALE	FATAL	No	No	No	No	No	No
3063410	3898	Outbreak Associated	90 and older	Mount Dennis	M6M	Outbreaks, Healthcare Institutions	CONFIRMED	2020-03-27	2020-04-13	FEMALE	RESOLVED	No	No	No	No	No	No
3063411	3899	Outbreak Associated	80 to 89 Years	Mount Dennis	M6M	Outbreaks, Healthcare Institutions	CONFIRMED	2020-04-09	2020-04-13	MALE	FATAL	No	No	No	No	No	No
3063412	3900	Outbreak Associated	80 to 89 Years	Newtonbrook East	M2M	Outbreaks, Healthcare Institutions	CONFIRMED	2020-04-02	2020-04-13	FEMALE	RESOLVED	No	No	No	No	No	No
3063413	3901	Outbreak Associated	40 to 49 Years	West Hill	M1E	Outbreaks, Congregate Settings	CONFIRMED	2020-04-20	2020-04-23	FEMALE	RESOLVED	No	No	No	No	No	No
3063414	3902	Outbreak Associated	90 and older	Newtonbrook East	M2M	Outbreaks, Healthcare Institutions	CONFIRMED	2020-04-11	2020-04-11	FEMALE	RESOLVED	No	No	No	No	No	No
3063415	3903	Sporadic	70 to 79 Years	Brookhaven-Amesbury	M6M	Household Contact	CONFIRMED	2020-04-15	2020-04-18	FEMALE	RESOLVED	No	No	No	No	No	No
3063416	3904	Outbreak Associated	90 and older	Rouge	M1C	Outbreaks, Healthcare Institutions	CONFIRMED	2020-04-15	2020-04-23	FEMALE	FATAL	No	No	No	No	No	No
3063417	3905	Outbreak Associated	50 to 59 Years	Rouge	M1C	Outbreaks, Healthcare Institutions	CONFIRMED	2020-04-15	2020-04-23	FEMALE	RESOLVED	No	No	No	No	No	No
3063418	3906	Outbreak Associated	30 to 39 Years	South Riverdale	M4M	Outbreaks, Congregate Settings	CONFIRMED	2020-04-20	2020-04-23	FEMALE	RESOLVED	No	No	No	No	No	No
3063419	3907	Outbreak Associated	30 to 39 Years			Outbreaks, Congregate Settings	CONFIRMED	2020-04-21	2020-04-23	FEMALE	RESOLVED	No	No	No	No	No	No
3063420	3908	Sporadic	60 to 69 Years	O'Connor-Parkview	M4B	Close Contact	CONFIRMED	2020-04-14	2020-04-23	MALE	RESOLVED	No	No	No	No	No	No
3063421	3910	Sporadic	60 to 69 Years	Keelesdale-Eglinton West	M6M	Close Contact	CONFIRMED	2020-04-06	2020-04-11	MALE	FATAL	No	No	No	No	No	No
3063422	3911	Outbreak Associated	40 to 49 Years	Oakwood Village	M6E	Outbreaks, Congregate Settings	CONFIRMED	2020-04-18	2020-04-23	MALE	RESOLVED	No	No	No	Yes	No	No
3063423	3913	Sporadic	19 and younger	Thistletown-Beaumond Heights	M9V	Household Contact	PROBABLE	2020-03-25	2020-04-11	FEMALE	RESOLVED	No	No	No	No	No	No
3063424	3914	Sporadic	40 to 49 Years	Etobicoke West Mall	M9C	Household Contact	PROBABLE	2020-04-14	2020-04-14	FEMALE	RESOLVED	No	No	No	No	No	No
3063425	3915	Outbreak Associated	60 to 69 Years	York University Heights	M3J	Outbreaks, Healthcare Institutions	CONFIRMED	2020-04-15	2020-04-19	FEMALE	RESOLVED	No	No	No	No	No	No
3063426	3916	Outbreak Associated	50 to 59 Years	Rockcliffe-Smythe	M6N	Outbreaks, Healthcare Institutions	CONFIRMED	2020-04-17	2020-04-21	MALE	RESOLVED	No	No	No	No	No	No
3063427	3917	Outbreak Associated	50 to 59 Years	Newtonbrook West	M2M	Outbreaks, Congregate Settings	CONFIRMED	2020-04-17	2020-04-20	FEMALE	RESOLVED	No	No	No	Yes	No	No
3063428	3918	Outbreak Associated	90 and older	York University Heights	M3J	Outbreaks, Healthcare Institutions	CONFIRMED	2020-04-15	2020-04-19	FEMALE	FATAL	No	No	No	No	No	No
3063429	3919	Outbreak Associated	90 and older	York University Heights	M3J	Outbreaks, Healthcare Institutions	CONFIRMED	2020-04-15	2020-04-19	MALE	FATAL	No	No	No	No	No	No
3063430	3920	Outbreak Associated	40 to 49 Years	Newtonbrook West	M2M	Outbreaks, Congregate Settings	CONFIRMED	2020-04-11	2020-04-20	MALE	RESOLVED	No	No	No	No	No	No
3063431	3921	Outbreak Associated	20 to 29 Years	Newtonbrook West	M2M	Outbreaks, Congregate Settings	CONFIRMED	2020-04-23	2020-04-18	FEMALE	RESOLVED	No	No	No	No	No	No
3063432	3922	Outbreak Associated	90 and older	York University Heights	M3J	Outbreaks, Healthcare Institutions	CONFIRMED	2020-04-15	2020-04-19	MALE	FATAL	No	No	No	No	No	No
3063433	3923	Sporadic	19 and younger	Westminster-Branson	M2R	Household Contact	PROBABLE	2020-04-11	2020-04-16	FEMALE	RESOLVED	No	No	No	No	No	No
3063434	3924	Outbreak Associated	90 and older	North St. James Town	M4Y	Outbreaks, Healthcare Institutions	CONFIRMED	2020-04-10	2020-04-20	FEMALE	FATAL	No	No	No	No	No	No
3063435	3925	Outbreak Associated	20 to 29 Years	Newtonbrook West	M2M	Outbreaks, Congregate Settings	CONFIRMED	2020-04-17	2020-04-20	FEMALE	RESOLVED	No	No	No	No	No	No
3063436	3926	Outbreak Associated	80 to 89 Years	York University Heights	M3J	Outbreaks, Healthcare Institutions	CONFIRMED	2020-04-15	2020-04-15	MALE	RESOLVED	No	No	No	Yes	No	No
3063437	3927	Outbreak Associated	30 to 39 Years	Newtonbrook West	M2M	Outbreaks, Congregate Settings	CONFIRMED	2020-04-17	2020-04-20	UNKNOWN	RESOLVED	No	No	No	No	No	No
3063438	3928	Outbreak Associated	50 to 59 Years	West Humber-Clairville	M9W	Outbreaks, Healthcare Institutions	CONFIRMED	2020-04-01	2020-04-23	MALE	RESOLVED	No	No	No	Yes	No	No
3063439	3929	Outbreak Associated	40 to 49 Years	Etobicoke West Mall	M9C	Outbreaks, Healthcare Institutions	CONFIRMED	2020-04-12	2020-04-20	FEMALE	RESOLVED	No	No	No	No	No	No
3063440	3930	Outbreak Associated	70 to 79 Years	York University Heights	M3J	Outbreaks, Healthcare Institutions	CONFIRMED	2020-04-15	2020-04-15	FEMALE	FATAL	No	No	No	Yes	No	No
3063441	3931	Outbreak Associated	30 to 39 Years	Newtonbrook West	M2M	Outbreaks, Congregate Settings	CONFIRMED	2020-04-15	2020-04-20	FEMALE	RESOLVED	No	No	No	No	No	No
3063442	3932	Outbreak Associated	40 to 49 Years	Newtonbrook West	M2M	Outbreaks, Congregate Settings	CONFIRMED	2020-04-03	2020-04-20	MALE	RESOLVED	No	No	No	No	No	No
3063443	3933	Outbreak Associated	50 to 59 Years	Newtonbrook West	M2M	Outbreaks, Congregate Settings	CONFIRMED	2020-04-17	2020-04-20	MALE	RESOLVED	No	No	No	No	No	No
3063444	3934	Outbreak Associated	80 to 89 Years	York University Heights	M3J	Outbreaks, Healthcare Institutions	CONFIRMED	2020-04-15	2020-04-15	FEMALE	RESOLVED	No	No	No	No	No	No
3063445	3935	Outbreak Associated	30 to 39 Years	Agincourt South-Malvern West	M1S	Outbreaks, Congregate Settings	CONFIRMED	2020-04-18	2020-04-20	MALE	RESOLVED	No	No	No	No	No	No
3063446	3936	Outbreak Associated	40 to 49 Years	Newtonbrook West	M2M	Outbreaks, Congregate Settings	CONFIRMED	2020-04-18	2020-04-20	MALE	RESOLVED	No	No	No	No	No	No
3063447	3937	Sporadic	80 to 89 Years	Islington-City Centre West	M9C	Close Contact	CONFIRMED	2020-04-24	2020-04-23	FEMALE	RESOLVED	No	No	No	Yes	No	No
3063448	3938	Outbreak Associated	60 to 69 Years	York University Heights	M3J	Outbreaks, Healthcare Institutions	CONFIRMED	2020-04-15	2020-04-15	FEMALE	RESOLVED	No	No	No	No	No	No
3063449	3939	Outbreak Associated	80 to 89 Years	Mount Dennis	M6M	Outbreaks, Healthcare Institutions	CONFIRMED	2020-04-17	2020-04-21	FEMALE	FATAL	No	No	No	No	No	No
3063450	3940	Outbreak Associated	70 to 79 Years	York University Heights	M3J	Outbreaks, Healthcare Institutions	CONFIRMED	2020-04-21	2020-04-23	MALE	FATAL	No	No	No	Yes	No	No
3063451	3941	Outbreak Associated	80 to 89 Years	Black Creek	M3N	Outbreaks, Healthcare Institutions	CONFIRMED	2020-04-22	2020-04-23	MALE	RESOLVED	No	No	No	Yes	No	No
3063452	3942	Outbreak Associated	80 to 89 Years	Etobicoke West Mall	M9C	Outbreaks, Healthcare Institutions	CONFIRMED	2020-04-02	2020-04-24	FEMALE	FATAL	No	No	No	No	No	No
3063453	3943	Outbreak Associated	70 to 79 Years	Newtonbrook West	M2M	Outbreaks, Congregate Settings	CONFIRMED	2020-04-17	2020-04-17	FEMALE	RESOLVED	No	No	No	No	No	No
3063454	3944	Outbreak Associated	90 and older	York University Heights	M3J	Outbreaks, Healthcare Institutions	CONFIRMED	2020-04-15	2020-04-19	FEMALE	RESOLVED	No	No	No	No	No	No
3063455	3945	Outbreak Associated	90 and older	Etobicoke West Mall	M9C	Outbreaks, Healthcare Institutions	CONFIRMED	2020-04-17	2020-04-24	FEMALE	FATAL	No	No	No	No	No	No
3063456	3946	Outbreak Associated	40 to 49 Years	Eglinton East	M1J	Outbreaks, Congregate Settings	CONFIRMED	2020-04-16	2020-04-24	MALE	RESOLVED	No	No	No	No	No	No
3063457	3947	Outbreak Associated	60 to 69 Years	North St. James Town	M4Y	Outbreaks, Healthcare Institutions	CONFIRMED	2020-04-20	2020-04-23	FEMALE	RESOLVED	No	No	No	Yes	No	No
3063458	3948	Outbreak Associated	30 to 39 Years	Newtonbrook West	M2M	Outbreaks, Congregate Settings	CONFIRMED	2020-04-15	2020-04-17	FEMALE	RESOLVED	No	No	No	No	No	No
3063459	3949	Outbreak Associated	40 to 49 Years	York University Heights	M3J	Outbreaks, Healthcare Institutions	CONFIRMED	2020-04-15	2020-04-19	MALE	RESOLVED	No	No	No	No	No	No
3063460	3950	Outbreak Associated	40 to 49 Years	Newtonbrook West	M2M	Outbreaks, Congregate Settings	CONFIRMED	2020-04-20	2020-04-17	FEMALE	RESOLVED	No	No	No	No	No	No
3063461	3951	Outbreak Associated	60 to 69 Years	Newtonbrook West	M2M	Outbreaks, Congregate Settings	CONFIRMED	2020-04-17	2020-04-17	FEMALE	RESOLVED	No	No	No	No	No	No
3063462	3952	Outbreak Associated	40 to 49 Years	Newtonbrook West	M2M	Outbreaks, Congregate Settings	CONFIRMED	2020-04-17	2020-04-17	FEMALE	RESOLVED	No	No	No	No	No	No
3063463	3953	Outbreak Associated	40 to 49 Years	Moss Park	M5A	Outbreaks, Congregate Settings	CONFIRMED	2020-04-22	2020-04-23	MALE	RESOLVED	No	No	No	Yes	No	No
3063464	3954	Outbreak Associated	50 to 59 Years	Rexdale-Kipling	M9W	Outbreaks, Healthcare Institutions	CONFIRMED	2020-04-18	2020-04-21	FEMALE	RESOLVED	No	No	No	No	No	No
3063465	3955	Outbreak Associated	50 to 59 Years	Newtonbrook West	M2M	Outbreaks, Congregate Settings	CONFIRMED	2020-04-21	2020-04-17	FEMALE	RESOLVED	No	No	No	Yes	No	No
3063466	3956	Outbreak Associated	60 to 69 Years		M9B	Outbreaks, Healthcare Institutions	CONFIRMED	2020-04-22	2020-04-23	FEMALE	RESOLVED	No	No	No	Yes	No	No
3063467	3957	Outbreak Associated	40 to 49 Years	Newtonbrook West	M2M	Outbreaks, Congregate Settings	CONFIRMED	2020-04-03	2020-04-17	FEMALE	RESOLVED	No	No	No	No	No	No
3063468	3958	Outbreak Associated	20 to 29 Years	Glenfield-Jane Heights	M3L	Outbreaks, Healthcare Institutions	CONFIRMED	2020-04-18	2020-04-21	FEMALE	RESOLVED	No	No	No	No	No	No
3063469	3959	Outbreak Associated	60 to 69 Years	Eglinton East	M1J	Outbreaks, Healthcare Institutions	CONFIRMED	2020-04-12	2020-04-17	MALE	RESOLVED	No	No	No	No	No	No
3063470	3960	Outbreak Associated	50 to 59 Years	Maple Leaf	M6L	Outbreaks, Healthcare Institutions	CONFIRMED	2020-04-20	2020-04-20	MALE	RESOLVED	No	No	No	Yes	No	No
3063471	3961	Sporadic	19 and younger	Malvern	M1B	Household Contact	PROBABLE	2020-03-23	2020-04-15	MALE	RESOLVED	No	No	No	No	No	No
3063472	3962	Outbreak Associated	40 to 49 Years	Eglinton East	M1J	Outbreaks, Congregate Settings	CONFIRMED	2020-04-13	2020-04-24	FEMALE	RESOLVED	No	No	No	Yes	No	No
3063473	3963	Outbreak Associated	40 to 49 Years	Newtonbrook West	M2M	Outbreaks, Congregate Settings	CONFIRMED	2020-04-08	2020-04-17	FEMALE	RESOLVED	No	No	No	No	No	No
3063474	3964	Outbreak Associated	40 to 49 Years	Newtonbrook West	M2M	Outbreaks, Congregate Settings	CONFIRMED	2020-04-17	2020-04-17	FEMALE	RESOLVED	No	No	No	No	No	No
3063475	3965	Outbreak Associated	40 to 49 Years	Newtonbrook West	M2M	Outbreaks, Congregate Settings	CONFIRMED	2020-04-16	2020-04-18	MALE	RESOLVED	No	No	No	No	No	No
3063476	3966	Outbreak Associated	30 to 39 Years	Newtonbrook West	M2M	Outbreaks, Congregate Settings	CONFIRMED	2020-04-22	2020-04-17	FEMALE	RESOLVED	No	No	No	No	No	No
3063477	3967	Outbreak Associated	30 to 39 Years	Newtonbrook West	M2M	Outbreaks, Congregate Settings	CONFIRMED	2020-04-17	2020-04-17	FEMALE	RESOLVED	No	No	No	No	No	No
3063478	3968	Sporadic	20 to 29 Years	West Humber-Clairville	M9W	Household Contact	CONFIRMED	2020-03-09	2020-04-24	FEMALE	RESOLVED	No	No	No	No	No	No
3063479	3969	Outbreak Associated	50 to 59 Years	Newtonbrook West	M2M	Outbreaks, Congregate Settings	CONFIRMED	2020-04-16	2020-04-17	FEMALE	RESOLVED	No	No	No	No	No	No
3063480	3970	Outbreak Associated	70 to 79 Years	Hillcrest Village	M2H	Outbreaks, Healthcare Institutions	CONFIRMED	2020-04-20	2020-04-21	FEMALE	RESOLVED	No	No	No	No	No	No
3063481	3971	Outbreak Associated	20 to 29 Years	Newtonbrook West	M2M	Outbreaks, Congregate Settings	CONFIRMED	2020-04-17	2020-04-17	FEMALE	RESOLVED	No	No	No	No	No	No
3063482	3972	Outbreak Associated	20 to 29 Years	Newtonbrook West	M2M	Outbreaks, Congregate Settings	CONFIRMED	2020-04-15	2020-04-17	FEMALE	RESOLVED	No	No	No	No	No	No
3063483	3973	Outbreak Associated	80 to 89 Years	Palmerston-Little Italy	M6G	Outbreaks, Healthcare Institutions	CONFIRMED	2020-04-15	2020-04-15	FEMALE	RESOLVED	No	No	No	No	No	No
3063484	3974	Outbreak Associated	50 to 59 Years	Newtonbrook West	M2M	Outbreaks, Congregate Settings	CONFIRMED	2020-04-17	2020-04-17	FEMALE	RESOLVED	No	No	No	No	No	No
3063485	3975	Outbreak Associated	60 to 69 Years	Hillcrest Village	M2H	Outbreaks, Healthcare Institutions	CONFIRMED	2020-04-20	2020-04-21	FEMALE	RESOLVED	No	No	No	No	No	No
3063486	3976	Outbreak Associated	40 to 49 Years	Newtonbrook West	M2M	Outbreaks, Congregate Settings	CONFIRMED	2020-04-17	2020-04-17	FEMALE	RESOLVED	No	No	No	No	No	No
3063487	3977	Outbreak Associated	20 to 29 Years	Newtonbrook West	M2M	Outbreaks, Congregate Settings	CONFIRMED	2020-04-12	2020-04-17	FEMALE	RESOLVED	No	No	No	No	No	No
3063488	3978	Outbreak Associated	70 to 79 Years	Rexdale-Kipling	M9W	Outbreaks, Healthcare Institutions	CONFIRMED	2020-04-18	2020-04-21	FEMALE	RESOLVED	No	No	No	No	No	No
3063489	3979	Outbreak Associated	40 to 49 Years	Newtonbrook West	M2M	Outbreaks, Congregate Settings	CONFIRMED	2020-04-10	2020-04-17	FEMALE	RESOLVED	No	No	No	No	No	No
3063490	3980	Outbreak Associated	80 to 89 Years	Hillcrest Village	M2H	Outbreaks, Healthcare Institutions	CONFIRMED	2020-04-20	2020-04-21	FEMALE	RESOLVED	No	No	No	No	No	No
3063491	3981	Outbreak Associated	60 to 69 Years	Newtonbrook West	M2M	Outbreaks, Congregate Settings	CONFIRMED	2020-04-01	2020-04-24	FEMALE	RESOLVED	No	No	No	No	No	No
3063492	3982	Outbreak Associated	80 to 89 Years	Rexdale-Kipling	M9W	Outbreaks, Healthcare Institutions	CONFIRMED	2020-04-19	2020-04-21	MALE	RESOLVED	No	No	No	No	No	No
3063493	3983	Outbreak Associated	80 to 89 Years	University	M5S	Outbreaks, Healthcare Institutions	CONFIRMED	2020-04-12	2020-04-20	UNKNOWN	RESOLVED	No	No	No	No	No	No
3063494	3984	Sporadic	50 to 59 Years	Westminster-Branson	M2R	Household Contact	CONFIRMED	2020-04-09	2020-04-15	FEMALE	RESOLVED	No	No	No	No	No	No
3063495	3985	Outbreak Associated	70 to 79 Years	North Riverdale	M4M	Outbreaks, Healthcare Institutions	CONFIRMED	2020-04-04	2020-04-13	MALE	FATAL	No	No	No	No	No	No
3063496	3986	Outbreak Associated	30 to 39 Years	Newtonbrook West	M2M	Outbreaks, Congregate Settings	CONFIRMED	2020-04-17	2020-04-17	FEMALE	RESOLVED	No	No	No	No	No	No
3063497	3987	Outbreak Associated	80 to 89 Years	Mount Pleasant West	M4S	Outbreaks, Healthcare Institutions	CONFIRMED	2020-04-18	2020-04-20	UNKNOWN	RESOLVED	No	No	No	No	No	No
3063498	3988	Sporadic	20 to 29 Years	Westminster-Branson	M2R	Household Contact	PROBABLE	2020-04-11	2020-04-15	FEMALE	RESOLVED	No	No	No	No	No	No
3063499	3989	Outbreak Associated	80 to 89 Years	O'Connor-Parkview	M4B	Outbreaks, Healthcare Institutions	CONFIRMED	2020-03-20	2020-04-23	FEMALE	RESOLVED	No	No	No	No	No	No
3063500	3990	Sporadic	19 and younger	Westminster-Branson	M2R	Household Contact	PROBABLE	2020-04-04	2020-04-15	FEMALE	RESOLVED	No	No	No	No	No	No
3063501	3991	Outbreak Associated	80 to 89 Years	Hillcrest Village	M2H	Outbreaks, Healthcare Institutions	CONFIRMED	2020-03-30	2020-04-21	MALE	RESOLVED	No	No	No	No	No	No
3063502	3992	Outbreak Associated	90 and older	Rexdale-Kipling	M9W	Outbreaks, Healthcare Institutions	CONFIRMED	2020-04-18	2020-04-21	FEMALE	RESOLVED	No	No	No	No	No	No
3063503	3993	Outbreak Associated	70 to 79 Years	North Riverdale	M4M	Outbreaks, Healthcare Institutions	CONFIRMED	2020-04-07	2020-04-13	FEMALE	RESOLVED	No	No	No	No	No	No
3063504	3994	Outbreak Associated	70 to 79 Years	Scarborough Village	M1M	Outbreaks, Healthcare Institutions	CONFIRMED	2020-04-20	2020-04-23	FEMALE	RESOLVED	No	No	No	No	No	No
3063505	3995	Outbreak Associated	90 and older	Dorset Park	M1P	Outbreaks, Healthcare Institutions	CONFIRMED	2020-04-21	2020-04-23	MALE	FATAL	No	No	No	Yes	No	No
3063506	3996	Outbreak Associated	80 to 89 Years	Rouge	M1C	Outbreaks, Healthcare Institutions	CONFIRMED	2020-04-23	2020-04-24	FEMALE	RESOLVED	No	No	No	No	No	No
3063507	3997	Outbreak Associated	80 to 89 Years	Humber Heights-Westmount	M9P	Outbreaks, Healthcare Institutions	CONFIRMED	2020-03-31	2020-04-04	FEMALE	RESOLVED	No	No	No	No	No	No
3063508	3999	Sporadic	50 to 59 Years	Victoria Village	M4A	Household Contact	PROBABLE	2020-04-13	2020-04-15	MALE	RESOLVED	No	No	No	No	No	No
3063509	4000	Outbreak Associated	19 and younger	Newtonbrook West	M2M	Outbreaks, Congregate Settings	CONFIRMED	2020-04-17	2020-04-20	FEMALE	RESOLVED	No	No	No	No	No	No
3063510	4001	Outbreak Associated	30 to 39 Years	Newtonbrook West	M2M	Outbreaks, Congregate Settings	CONFIRMED	2020-04-19	2020-04-20	MALE	RESOLVED	No	No	No	No	No	No
3063511	4002	Outbreak Associated	30 to 39 Years	Newtonbrook West	M2M	Outbreaks, Congregate Settings	CONFIRMED	2020-04-18	2020-04-20	FEMALE	RESOLVED	No	No	No	No	No	No
3063512	4003	Outbreak Associated	50 to 59 Years	Newtonbrook West	M2M	Outbreaks, Congregate Settings	CONFIRMED	2020-04-09	2020-04-20	MALE	RESOLVED	No	No	No	No	No	No
3063513	4004	Outbreak Associated	30 to 39 Years			Outbreaks, Congregate Settings	CONFIRMED	2020-04-19	2020-04-25	FEMALE	RESOLVED	No	No	No	No	No	No
3063514	4005	Outbreak Associated	90 and older	Hillcrest Village	M2H	Outbreaks, Healthcare Institutions	CONFIRMED	2020-04-20	2020-04-21	FEMALE	RESOLVED	No	No	No	No	No	No
3063515	4006	Outbreak Associated	40 to 49 Years	Moss Park	M5A	Outbreaks, Congregate Settings	CONFIRMED	2020-04-20	2020-04-21	MALE	RESOLVED	No	No	No	No	No	No
3063516	4007	Outbreak Associated	30 to 39 Years	Newtonbrook West	M2M	Outbreaks, Congregate Settings	CONFIRMED	2020-04-18	2020-04-20	MALE	RESOLVED	No	No	No	No	No	No
3063517	4008	Outbreak Associated	60 to 69 Years	Mount Dennis	M6M	Outbreaks, Healthcare Institutions	CONFIRMED	2020-04-22	2020-04-21	FEMALE	RESOLVED	No	No	No	No	No	No
3063518	4009	Outbreak Associated	90 and older	Hillcrest Village	M2H	Outbreaks, Healthcare Institutions	CONFIRMED	2020-04-20	2020-04-22	FEMALE	RESOLVED	No	No	No	No	No	No
3063519	4010	Outbreak Associated	90 and older	Westminster-Branson	M2R	Outbreaks, Healthcare Institutions	CONFIRMED	2020-04-20	2020-04-20	FEMALE	RESOLVED	No	No	No	No	No	No
3063520	4011	Outbreak Associated	60 to 69 Years	Mount Dennis	M6M	Outbreaks, Healthcare Institutions	CONFIRMED	2020-04-13	2020-04-21	FEMALE	RESOLVED	No	No	No	No	No	No
3063521	4012	Outbreak Associated	30 to 39 Years	Moss Park	M5A	Outbreaks, Congregate Settings	CONFIRMED	2020-04-20	2020-04-21	MALE	RESOLVED	No	No	No	No	No	No
3063522	4013	Outbreak Associated	30 to 39 Years	Newtonbrook West	M2M	Outbreaks, Congregate Settings	CONFIRMED	2020-04-17	2020-04-20	FEMALE	RESOLVED	No	No	No	No	No	No
3063523	4014	Outbreak Associated	60 to 69 Years	Newtonbrook West	M2M	Outbreaks, Congregate Settings	CONFIRMED	2020-04-15	2020-04-20	MALE	RESOLVED	No	No	No	No	No	No
3063524	4015	Outbreak Associated	19 and younger	Newtonbrook West	M2M	Outbreaks, Congregate Settings	CONFIRMED	2020-04-17	2020-04-20	MALE	RESOLVED	No	No	No	No	No	No
3063525	4016	Outbreak Associated	80 to 89 Years	Rexdale-Kipling	M9W	Outbreaks, Healthcare Institutions	CONFIRMED	2020-04-18	2020-04-21	FEMALE	RESOLVED	No	No	No	No	No	No
3063526	4017	Outbreak Associated	90 and older	Wychwood	M6G	Outbreaks, Healthcare Institutions	CONFIRMED	2020-04-21	2020-04-22	UNKNOWN	RESOLVED	No	No	No	No	No	No
3063527	4018	Outbreak Associated	40 to 49 Years	Newtonbrook West	M2M	Outbreaks, Congregate Settings	CONFIRMED	2020-04-17	2020-04-20	MALE	RESOLVED	No	No	No	No	No	No
3063528	4019	Outbreak Associated	90 and older	Mount Dennis	M6M	Outbreaks, Healthcare Institutions	CONFIRMED	2020-04-19	2020-04-22	UNKNOWN	RESOLVED	No	No	No	No	No	No
3063529	4020	Outbreak Associated	70 to 79 Years	Rexdale-Kipling	M9W	Outbreaks, Healthcare Institutions	CONFIRMED	2020-04-18	2020-04-20	MALE	RESOLVED	No	No	No	No	No	No
3063530	4021	Outbreak Associated	40 to 49 Years	Newtonbrook West	M2M	Outbreaks, Congregate Settings	CONFIRMED	2020-04-17	2020-04-20	FEMALE	RESOLVED	No	No	No	No	No	No
3063531	4022	Outbreak Associated	40 to 49 Years	Malvern	M1B	Outbreaks, Healthcare Institutions	CONFIRMED	2020-04-20	2020-04-22	FEMALE	RESOLVED	No	No	No	No	No	No
3063532	4023	Outbreak Associated	40 to 49 Years	York University Heights	M3J	Outbreaks, Healthcare Institutions	CONFIRMED	2020-04-20	2020-04-22	FEMALE	RESOLVED	No	No	No	No	No	No
3063533	4024	Outbreak Associated	50 to 59 Years	Newtonbrook West	M2M	Outbreaks, Congregate Settings	CONFIRMED	2020-04-08	2020-04-20	FEMALE	RESOLVED	No	No	No	No	No	No
3063534	4025	Outbreak Associated	50 to 59 Years	Newtonbrook West	M2M	Outbreaks, Congregate Settings	CONFIRMED	2020-04-17	2020-04-20	MALE	RESOLVED	No	No	No	No	No	No
3063535	4026	Outbreak Associated	30 to 39 Years	Newtonbrook West	M2M	Outbreaks, Congregate Settings	CONFIRMED	2020-04-17	2020-04-17	FEMALE	RESOLVED	No	No	No	No	No	No
3063536	4027	Outbreak Associated	40 to 49 Years	Newtonbrook West	M2M	Outbreaks, Congregate Settings	CONFIRMED	2020-04-17	2020-04-20	MALE	RESOLVED	No	No	No	No	No	No
3063537	4028	Outbreak Associated	30 to 39 Years	Newtonbrook West	M2M	Outbreaks, Congregate Settings	CONFIRMED	2020-04-23	2020-04-20	MALE	RESOLVED	No	No	No	No	No	No
3063538	4029	Outbreak Associated	70 to 79 Years	North St. James Town	M4Y	Outbreaks, Healthcare Institutions	CONFIRMED	2020-04-10	2020-04-22	FEMALE	FATAL	No	No	No	No	No	No
3063539	4030	Outbreak Associated	40 to 49 Years	Newtonbrook West	M2M	Outbreaks, Congregate Settings	CONFIRMED	2020-04-17	2020-04-20	MALE	RESOLVED	No	No	No	No	No	No
3063540	4031	Sporadic	50 to 59 Years	North St. James Town	M4X	Household Contact	PROBABLE	2020-03-30	2020-04-17	FEMALE	RESOLVED	No	No	No	No	No	No
3063541	4032	Sporadic	20 to 29 Years	North St. James Town	M4X	Household Contact	PROBABLE	2020-03-09	2020-04-17	MALE	RESOLVED	No	No	No	No	No	No
3063542	4033	Outbreak Associated	40 to 49 Years	Newtonbrook West	M2M	Outbreaks, Congregate Settings	CONFIRMED	2020-04-17	2020-04-20	FEMALE	RESOLVED	No	No	No	No	No	No
3063543	4034	Outbreak Associated	50 to 59 Years	Newtonbrook West	M2M	Outbreaks, Congregate Settings	CONFIRMED	2020-04-09	2020-04-20	MALE	RESOLVED	No	No	No	No	No	No
3063544	4035	Outbreak Associated	90 and older	South Parkdale	M6K	Outbreaks, Healthcare Institutions	CONFIRMED	2020-04-13	2020-04-22	MALE	FATAL	No	No	No	No	No	No
3063545	4036	Outbreak Associated	40 to 49 Years	Newtonbrook West	M2M	Outbreaks, Congregate Settings	CONFIRMED	2020-04-03	2020-04-20	MALE	RESOLVED	No	No	No	No	No	No
3063546	4038	Outbreak Associated	30 to 39 Years	Moss Park	M5A	Outbreaks, Congregate Settings	CONFIRMED	2020-04-19	2020-04-20	MALE	RESOLVED	No	No	No	No	No	No
3063547	4039	Outbreak Associated	80 to 89 Years	Woburn	M1G	Outbreaks, Healthcare Institutions	CONFIRMED	2020-04-21	2020-04-22	FEMALE	RESOLVED	No	No	No	No	No	No
3063548	4040	Outbreak Associated	20 to 29 Years	Moss Park	M5A	Outbreaks, Congregate Settings	CONFIRMED	2020-04-25	2020-04-25	MALE	RESOLVED	No	No	No	No	No	No
3063549	4041	Outbreak Associated	70 to 79 Years	Rexdale-Kipling	M9W	Outbreaks, Healthcare Institutions	CONFIRMED	2020-04-18	2020-04-21	FEMALE	RESOLVED	No	No	No	No	No	No
3063550	4042	Outbreak Associated	60 to 69 Years	York University Heights	M3M	Outbreaks, Healthcare Institutions	CONFIRMED	2020-04-17	2020-04-21	FEMALE	RESOLVED	No	No	No	No	No	No
3063551	4043	Outbreak Associated	80 to 89 Years	Rexdale-Kipling	M9W	Outbreaks, Healthcare Institutions	CONFIRMED	2020-04-20	2020-04-21	MALE	RESOLVED	No	No	No	No	No	No
3063552	4044	Outbreak Associated	20 to 29 Years	Moss Park	M5A	Outbreaks, Congregate Settings	CONFIRMED	2020-04-19	2020-04-21	FEMALE	RESOLVED	No	No	No	No	No	No
3063553	4046	Outbreak Associated	70 to 79 Years	North St. James Town	M4Y	Outbreaks, Healthcare Institutions	CONFIRMED	2020-04-18	2020-04-24	FEMALE	FATAL	No	No	No	Yes	No	No
3063554	4047	Outbreak Associated	30 to 39 Years	Rustic	M6L	Outbreaks, Healthcare Institutions	CONFIRMED	2020-04-15	2020-04-21	FEMALE	RESOLVED	No	No	No	No	No	No
3063555	4048	Outbreak Associated	80 to 89 Years	Moss Park	M5A	Outbreaks, Congregate Settings	CONFIRMED	2020-04-24	2020-04-24	MALE	RESOLVED	No	No	No	Yes	No	No
3063556	4049	Outbreak Associated	80 to 89 Years	Clairlea-Birchmount	M1L	Outbreaks, Healthcare Institutions	CONFIRMED	2020-04-20	2020-04-22	FEMALE	RESOLVED	No	No	No	No	No	No
3063557	4050	Outbreak Associated	30 to 39 Years	Eringate-Centennial-West Deane	M9C	Outbreaks, Healthcare Institutions	CONFIRMED	2020-04-21	2020-04-19	FEMALE	RESOLVED	No	No	No	No	No	No
3063558	4051	Outbreak Associated	80 to 89 Years	York University Heights	M3J	Outbreaks, Healthcare Institutions	CONFIRMED	2020-04-20	2020-04-24	MALE	FATAL	No	No	No	Yes	No	No
3063559	4052	Outbreak Associated	60 to 69 Years	Glenfield-Jane Heights	M3N	Outbreaks, Healthcare Institutions	CONFIRMED	2020-04-19	2020-04-24	MALE	FATAL	No	No	No	Yes	Yes	Yes
3063560	4053	Outbreak Associated	90 and older	Dufferin Grove	M6H	Outbreaks, Healthcare Institutions	CONFIRMED	2020-04-18	2020-04-20	UNKNOWN	RESOLVED	No	No	No	No	No	No
3063561	4054	Outbreak Associated	80 to 89 Years	Dufferin Grove	M6H	Outbreaks, Healthcare Institutions	CONFIRMED	2020-04-21	2020-04-22	MALE	FATAL	No	No	No	Yes	No	No
3063562	4056	Outbreak Associated	40 to 49 Years	Moss Park	M5A	Outbreaks, Congregate Settings	CONFIRMED	2020-03-26	2020-04-17	MALE	RESOLVED	No	No	No	No	No	No
3063563	4057	Outbreak Associated	80 to 89 Years	Weston	M9N	Outbreaks, Healthcare Institutions	CONFIRMED	2020-04-17	2020-04-24	MALE	RESOLVED	No	No	No	Yes	No	No
3063564	4058	Outbreak Associated	60 to 69 Years	Weston	M9N	Outbreaks, Healthcare Institutions	CONFIRMED	2020-04-17	2020-04-24	MALE	FATAL	No	No	No	Yes	No	No
3063565	4059	Outbreak Associated	80 to 89 Years	Yonge-St.Clair	M4V	Outbreaks, Healthcare Institutions	CONFIRMED	2020-04-21	2020-04-22	FEMALE	RESOLVED	No	No	No	Yes	No	No
3063566	4060	Outbreak Associated	50 to 59 Years	Islington-City Centre West	M9B	Outbreaks, Healthcare Institutions	CONFIRMED	2020-04-18	2020-04-21	FEMALE	RESOLVED	No	No	No	No	No	No
3063567	4061	Outbreak Associated	60 to 69 Years	South Parkdale	M6K	Outbreaks, Congregate Settings	CONFIRMED	2020-04-23	2020-04-24	MALE	RESOLVED	No	No	No	Yes	No	No
3063568	4062	Outbreak Associated	40 to 49 Years	Cabbagetown-South St. James Town	M5A	Outbreaks, Congregate Settings	CONFIRMED	2020-04-22	2020-04-24	MALE	RESOLVED	No	No	No	Yes	No	No
3063569	4063	Outbreak Associated	50 to 59 Years	Markland Wood	M9C	Outbreaks, Healthcare Institutions	CONFIRMED	2020-04-20	2020-04-22	FEMALE	RESOLVED	No	No	No	No	No	No
3063570	4064	Outbreak Associated	80 to 89 Years	Westminster-Branson	M2R	Outbreaks, Healthcare Institutions	CONFIRMED	2020-04-19	2020-04-21	FEMALE	RESOLVED	No	No	No	No	No	No
3063571	4065	Outbreak Associated	40 to 49 Years	Black Creek	M3N	Outbreaks, Healthcare Institutions	CONFIRMED	2020-04-19	2020-04-21	UNKNOWN	RESOLVED	No	No	No	No	No	No
3063572	4066	Outbreak Associated	60 to 69 Years	Glenfield-Jane Heights	M3N	Outbreaks, Healthcare Institutions	CONFIRMED	2020-04-16	2020-04-23	FEMALE	RESOLVED	No	No	No	No	No	No
3063573	4067	Outbreak Associated	90 and older	Westminster-Branson	M2R	Outbreaks, Healthcare Institutions	CONFIRMED	2020-04-17	2020-04-21	MALE	RESOLVED	No	No	No	No	No	No
3063574	4068	Outbreak Associated	80 to 89 Years	Lansing-Westgate	M3H	Outbreaks, Healthcare Institutions	CONFIRMED	2020-04-27	2020-04-24	MALE	FATAL	No	No	No	Yes	No	No
3063575	4069	Outbreak Associated	50 to 59 Years	Niagara	M6J	Outbreaks, Healthcare Institutions	CONFIRMED	2020-04-10	2020-04-17	FEMALE	RESOLVED	No	No	No	No	No	No
3063576	4070	Outbreak Associated	80 to 89 Years	Dufferin Grove	M6H	Outbreaks, Healthcare Institutions	CONFIRMED	2020-04-15	2020-04-22	FEMALE	RESOLVED	No	No	No	No	No	No
3063577	4071	Sporadic	40 to 49 Years	Taylor-Massey	M4C	Household Contact	PROBABLE	2020-04-07	2020-04-19	FEMALE	RESOLVED	No	No	No	No	No	No
3063578	4072	Outbreak Associated	80 to 89 Years	Hillcrest Village	M2H	Outbreaks, Healthcare Institutions	CONFIRMED	2020-04-20	2020-04-22	FEMALE	RESOLVED	No	No	No	No	No	No
3063579	4073	Outbreak Associated	30 to 39 Years	New Toronto	M8V	Outbreaks, Healthcare Institutions	CONFIRMED	2020-04-19	2020-04-21	FEMALE	RESOLVED	No	No	No	No	No	No
3063580	4074	Outbreak Associated	40 to 49 Years	West Hill	M1E	Outbreaks, Healthcare Institutions	CONFIRMED	2020-04-20	2020-04-22	FEMALE	RESOLVED	No	No	No	No	No	No
3063581	4075	Sporadic	40 to 49 Years	Taylor-Massey	M4C	Household Contact	PROBABLE	2020-04-07	2020-04-19	MALE	RESOLVED	No	No	No	No	No	No
3063582	4076	Outbreak Associated	80 to 89 Years	North St. James Town	M4Y	Outbreaks, Healthcare Institutions	CONFIRMED	2020-04-10	2020-04-20	MALE	FATAL	No	No	No	No	No	No
3063583	4078	Outbreak Associated	60 to 69 Years	Keelesdale-Eglinton West	M6M	Outbreaks, Healthcare Institutions	CONFIRMED	2020-04-15	2020-04-20	FEMALE	RESOLVED	No	No	No	No	No	No
3063584	4079	Sporadic	40 to 49 Years	Taylor-Massey	M4C	Household Contact	PROBABLE	2020-04-07	2020-04-19	MALE	RESOLVED	No	No	No	No	No	No
3063585	4080	Sporadic	19 and younger	Taylor-Massey	M4C	Household Contact	PROBABLE	2020-04-07	2020-04-19	FEMALE	RESOLVED	No	No	No	No	No	No
3063586	4081	Outbreak Associated	70 to 79 Years	Clairlea-Birchmount	M1L	Outbreaks, Healthcare Institutions	CONFIRMED	2020-04-19	2020-04-23	FEMALE	RESOLVED	No	No	No	No	No	No
3063587	4082	Outbreak Associated	80 to 89 Years	Etobicoke West Mall	M9C	Outbreaks, Healthcare Institutions	CONFIRMED	2020-04-21	2020-04-21	MALE	RESOLVED	No	No	No	No	No	No
3063588	4083	Outbreak Associated	90 and older	Mount Pleasant West	M4S	Outbreaks, Healthcare Institutions	CONFIRMED	2020-04-22	2020-04-21	FEMALE	FATAL	No	No	No	Yes	No	No
3063589	4084	Sporadic	19 and younger	Taylor-Massey	M4C	Household Contact	PROBABLE	2020-04-07	2020-04-19	MALE	RESOLVED	No	No	No	No	No	No
3063590	4085	Outbreak Associated	90 and older	Willowdale West	M2N	Outbreaks, Healthcare Institutions	CONFIRMED	2020-04-17	2020-04-20	FEMALE	RESOLVED	No	No	No	No	No	No
3063591	4086	Outbreak Associated	90 and older	Etobicoke West Mall	M9C	Outbreaks, Healthcare Institutions	CONFIRMED	2020-04-19	2020-04-21	FEMALE	FATAL	No	No	No	No	No	No
3063592	4087	Outbreak Associated	80 to 89 Years	Lansing-Westgate	M3H	Outbreaks, Healthcare Institutions	CONFIRMED	2020-04-20	2020-04-21	FEMALE	RESOLVED	No	No	No	No	No	No
3063593	4088	Outbreak Associated	40 to 49 Years	Church-Yonge Corridor	M5B	Outbreaks, Congregate Settings	CONFIRMED	2020-04-18	2020-04-20	FEMALE	RESOLVED	No	No	No	No	No	No
3063594	4089	Sporadic	20 to 29 Years	Humbermede	M9M	Household Contact	PROBABLE	2020-04-16	2020-04-17	FEMALE	RESOLVED	No	No	No	No	No	No
3063595	4090	Outbreak Associated	20 to 29 Years	Church-Yonge Corridor	M5B	Outbreaks, Congregate Settings	CONFIRMED	2020-04-18	2020-04-20	FEMALE	RESOLVED	No	No	No	No	No	No
3063596	4091	Outbreak Associated	90 and older	Weston	M9N	Outbreaks, Healthcare Institutions	CONFIRMED	2020-04-21	2020-04-24	FEMALE	RESOLVED	No	No	No	No	No	No
3063597	4092	Outbreak Associated	90 and older	Weston	M9N	Outbreaks, Healthcare Institutions	CONFIRMED	2020-04-17	2020-04-24	FEMALE	RESOLVED	No	No	No	No	No	No
3063598	4093	Outbreak Associated	90 and older	Weston	M9N	Outbreaks, Healthcare Institutions	CONFIRMED	2020-04-17	2020-04-24	FEMALE	RESOLVED	No	No	No	No	No	No
3063599	4094	Sporadic	60 to 69 Years	Brookhaven-Amesbury	M6M	Close Contact	CONFIRMED	2020-04-22	2020-04-24	FEMALE	RESOLVED	No	No	No	No	No	No
3063600	4095	Outbreak Associated	90 and older	Humber Heights-Westmount	M9P	Outbreaks, Healthcare Institutions	CONFIRMED	2020-04-17	2020-04-24	FEMALE	FATAL	No	No	No	Yes	No	No
3063601	4096	Outbreak Associated	60 to 69 Years	Kennedy Park	M1K	Outbreaks, Healthcare Institutions	CONFIRMED	2020-04-16	2020-04-18	FEMALE	RESOLVED	No	No	No	No	No	No
3063602	4097	Outbreak Associated	90 and older	Humber Heights-Westmount	M9P	Outbreaks, Healthcare Institutions	CONFIRMED	2020-04-21	2020-04-23	FEMALE	FATAL	No	No	No	No	No	No
3063603	4098	Sporadic	40 to 49 Years	Kingsview Village-The Westway	M9P	Community	CONFIRMED	2020-04-18	2020-04-23	FEMALE	RESOLVED	No	No	No	No	No	No
3063604	4099	Outbreak Associated	50 to 59 Years	West Humber-Clairville	M9V	Outbreaks, Healthcare Institutions	CONFIRMED	2020-04-10	2020-04-16	FEMALE	RESOLVED	No	No	No	No	No	No
3063605	4100	Outbreak Associated	60 to 69 Years	Moss Park	M5A	Outbreaks, Healthcare Institutions	CONFIRMED	2020-04-23	2020-04-25	FEMALE	FATAL	No	No	No	Yes	No	No
3063606	4101	Outbreak Associated	50 to 59 Years	Newtonbrook West	M2M	Outbreaks, Congregate Settings	CONFIRMED	2020-04-20	2020-04-22	FEMALE	RESOLVED	No	No	No	No	No	No
3063607	4102	Outbreak Associated	20 to 29 Years	Islington-City Centre West	M9B	Outbreaks, Healthcare Institutions	CONFIRMED	2020-04-21	2020-04-21	MALE	RESOLVED	No	No	No	No	No	No
3063608	4103	Outbreak Associated	60 to 69 Years	York University Heights	M3J	Outbreaks, Healthcare Institutions	CONFIRMED	2020-04-23	2020-04-25	MALE	FATAL	No	No	No	Yes	No	No
3063609	4104	Outbreak Associated	70 to 79 Years	Hillcrest Village	M2H	Outbreaks, Healthcare Institutions	CONFIRMED	2020-04-20	2020-04-21	MALE	RESOLVED	No	No	No	No	No	No
3063610	4105	Sporadic	40 to 49 Years	York University Heights	M3J	Community	CONFIRMED	2020-04-18	2020-04-20	FEMALE	RESOLVED	No	No	No	No	No	No
3063611	4106	Outbreak Associated	80 to 89 Years	South Parkdale	M6K	Outbreaks, Healthcare Institutions	CONFIRMED	2020-03-14	2020-04-22	MALE	RESOLVED	No	No	No	No	No	No
3063612	4107	Outbreak Associated	20 to 29 Years	Newtonbrook West	M2M	Outbreaks, Congregate Settings	CONFIRMED	2020-04-20	2020-04-22	MALE	RESOLVED	No	No	No	No	No	No
3063613	4108	Outbreak Associated	40 to 49 Years	Corso Italia-Davenport	M6H	Outbreaks, Healthcare Institutions	CONFIRMED	2020-04-20	2020-04-21	FEMALE	RESOLVED	No	No	No	No	No	No
3063614	4109	Outbreak Associated	70 to 79 Years	South Parkdale	M6K	Outbreaks, Healthcare Institutions	CONFIRMED	2020-03-29	2020-04-22	FEMALE	RESOLVED	No	No	No	Yes	No	No
3063615	4110	Outbreak Associated	20 to 29 Years	Newtonbrook West	M2M	Outbreaks, Congregate Settings	CONFIRMED	2020-04-18	2020-04-22	FEMALE	RESOLVED	No	No	No	No	No	No
3063616	4111	Outbreak Associated	80 to 89 Years	Hillcrest Village	M2H	Outbreaks, Healthcare Institutions	CONFIRMED	2020-04-20	2020-04-22	FEMALE	RESOLVED	No	No	No	No	No	No
3063617	4112	Outbreak Associated	40 to 49 Years	Newtonbrook West	M2M	Outbreaks, Congregate Settings	CONFIRMED	2020-04-20	2020-04-22	MALE	RESOLVED	No	No	No	No	No	No
3063618	4113	Outbreak Associated	50 to 59 Years	South Parkdale	M6K	Outbreaks, Healthcare Institutions	CONFIRMED	2020-04-01	2020-04-22	FEMALE	RESOLVED	No	No	No	No	No	No
3063619	4114	Outbreak Associated	20 to 29 Years	Newtonbrook West	M2M	Outbreaks, Congregate Settings	CONFIRMED	2020-04-20	2020-04-22	FEMALE	RESOLVED	No	No	No	No	No	No
3063620	4115	Outbreak Associated	90 and older	Dufferin Grove	M6H	Outbreaks, Healthcare Institutions	CONFIRMED	2020-04-24	2020-04-22	MALE	RESOLVED	No	No	No	No	No	No
3063621	4116	Outbreak Associated	30 to 39 Years	Newtonbrook West	M2M	Outbreaks, Congregate Settings	CONFIRMED	2020-04-14	2020-04-22	FEMALE	RESOLVED	No	No	No	No	No	No
3063622	4117	Outbreak Associated	70 to 79 Years	Hillcrest Village	M2H	Outbreaks, Healthcare Institutions	CONFIRMED	2020-04-20	2020-04-22	MALE	RESOLVED	No	No	No	No	No	No
3063623	4118	Outbreak Associated	30 to 39 Years	Glenfield-Jane Heights	M3L	Outbreaks, Healthcare Institutions	CONFIRMED	2020-04-13	2020-04-21	FEMALE	RESOLVED	No	No	No	No	No	No
3063624	4119	Outbreak Associated	70 to 79 Years	Glenfield-Jane Heights	M3N	Outbreaks, Healthcare Institutions	CONFIRMED	2020-04-25	2020-04-25	FEMALE	FATAL	No	No	No	Yes	No	No
3063625	4120	Outbreak Associated	20 to 29 Years	Brookhaven-Amesbury	M6M	Outbreaks, Healthcare Institutions	CONFIRMED	2020-04-18	2020-04-21	FEMALE	RESOLVED	No	No	No	No	No	No
3063626	4121	Outbreak Associated	30 to 39 Years	Newtonbrook West	M2M	Outbreaks, Congregate Settings	CONFIRMED	2020-04-20	2020-04-22	MALE	RESOLVED	No	No	No	No	No	No
3063627	4122	Sporadic	30 to 39 Years	York University Heights	M3J	Community	CONFIRMED	2020-04-07	2020-04-26	MALE	RESOLVED	No	No	No	No	No	No
3063628	4123	Outbreak Associated	90 and older	Hillcrest Village	M2H	Outbreaks, Healthcare Institutions	CONFIRMED	2020-04-20	2020-04-22	FEMALE	RESOLVED	No	No	No	No	No	No
3063629	4124	Outbreak Associated	20 to 29 Years	Newtonbrook West	M2M	Outbreaks, Congregate Settings	CONFIRMED	2020-04-19	2020-04-22	FEMALE	RESOLVED	No	No	No	No	No	No
3063630	4125	Outbreak Associated	90 and older	Clairlea-Birchmount	M1L	Outbreaks, Healthcare Institutions	CONFIRMED	2020-04-19	2020-04-22	MALE	FATAL	No	No	No	No	No	No
3063631	4126	Outbreak Associated	70 to 79 Years	York University Heights	M3J	Outbreaks, Healthcare Institutions	CONFIRMED	2020-04-20	2020-04-25	MALE	FATAL	No	No	No	Yes	No	No
3063632	4127	Outbreak Associated	50 to 59 Years	South Parkdale	M6K	Outbreaks, Healthcare Institutions	CONFIRMED	2020-03-29	2020-04-22	MALE	RESOLVED	No	No	No	No	No	No
3063633	4128	Outbreak Associated	50 to 59 Years	Newtonbrook West	M2M	Outbreaks, Healthcare Institutions	CONFIRMED	2020-04-19	2020-04-21	MALE	RESOLVED	No	No	No	No	No	No
3063634	4129	Outbreak Associated	90 and older	Hillcrest Village	M2H	Outbreaks, Healthcare Institutions	CONFIRMED	2020-04-20	2020-04-22	FEMALE	RESOLVED	No	No	No	No	No	No
3063635	4130	Outbreak Associated	90 and older	Hillcrest Village	M2H	Outbreaks, Healthcare Institutions	CONFIRMED	2020-04-02	2020-04-21	FEMALE	RESOLVED	No	No	No	No	No	No
3063636	4131	Sporadic	60 to 69 Years	York University Heights	M3J	Close Contact	CONFIRMED	2020-04-10	2020-04-13	MALE	FATAL	No	No	No	Yes	Yes	Yes
3063637	4132	Outbreak Associated	40 to 49 Years	Moss Park	M5A	Outbreaks, Congregate Settings	CONFIRMED	2020-04-12	2020-04-21	MALE	RESOLVED	No	No	No	No	No	No
3063638	4133	Sporadic	30 to 39 Years	New Toronto	M8V	Close Contact	CONFIRMED	2020-04-15	2020-04-18	FEMALE	RESOLVED	No	No	No	No	No	No
3063639	4135	Outbreak Associated	40 to 49 Years	Moss Park	M5A	Outbreaks, Congregate Settings	CONFIRMED	2020-04-18	2020-04-21	UNKNOWN	RESOLVED	No	No	No	No	No	No
3063640	4136	Outbreak Associated	20 to 29 Years	Bathurst Manor	M3H	Outbreaks, Healthcare Institutions	CONFIRMED	2020-04-21	2020-04-20	FEMALE	RESOLVED	No	No	No	No	No	No
3063641	4137	Outbreak Associated	60 to 69 Years	Morningside	M1E	Outbreaks, Healthcare Institutions	CONFIRMED	2020-04-12	2020-04-22	MALE	RESOLVED	No	No	No	No	No	No
3063642	4138	Outbreak Associated	70 to 79 Years	Beechborough-Greenbrook	M6M	Outbreaks, Healthcare Institutions	CONFIRMED	2020-05-04	2020-04-23	FEMALE	FATAL	No	No	No	No	No	No
3063643	4139	Outbreak Associated	50 to 59 Years	Glenfield-Jane Heights	M3N	Outbreaks, Healthcare Institutions	CONFIRMED	2020-04-18	2020-04-22	FEMALE	RESOLVED	No	No	No	No	No	No
3063644	4140	Outbreak Associated	30 to 39 Years	Moss Park	M5A	Outbreaks, Congregate Settings	CONFIRMED	2020-04-19	2020-04-21	MALE	RESOLVED	No	No	No	No	No	No
3063645	4141	Outbreak Associated	90 and older	Mount Dennis	M6M	Outbreaks, Healthcare Institutions	CONFIRMED	2020-04-20	2020-04-22	UNKNOWN	RESOLVED	No	No	No	No	No	No
3063646	4142	Outbreak Associated	90 and older	Beechborough-Greenbrook	M6M	Outbreaks, Healthcare Institutions	CONFIRMED	2020-04-22	2020-04-23	FEMALE	RESOLVED	No	No	No	Yes	No	No
3063647	4143	Outbreak Associated	60 to 69 Years	Moss Park	M5A	Outbreaks, Congregate Settings	CONFIRMED	2020-04-17	2020-04-21	FEMALE	RESOLVED	No	No	No	No	No	No
3063648	4144	Outbreak Associated	80 to 89 Years	New Toronto	M8V	Outbreaks, Healthcare Institutions	CONFIRMED	2020-04-22	2020-04-23	FEMALE	FATAL	No	No	No	No	No	No
3063649	4145	Outbreak Associated	90 and older	Mount Dennis	M6M	Outbreaks, Healthcare Institutions	CONFIRMED	2020-04-18	2020-04-22	FEMALE	RESOLVED	No	No	No	No	No	No
3063650	4146	Outbreak Associated	90 and older	Mount Dennis	M6M	Outbreaks, Healthcare Institutions	CONFIRMED	2020-04-20	2020-04-22	FEMALE	RESOLVED	No	No	No	No	No	No
3063651	4148	Outbreak Associated	20 to 29 Years	Malvern	M1B	Outbreaks, Healthcare Institutions	CONFIRMED	2020-04-14	2020-04-22	FEMALE	RESOLVED	No	No	No	No	No	No
3063652	4149	Outbreak Associated	30 to 39 Years	Humbermede	M9M	Outbreaks, Healthcare Institutions	CONFIRMED	2020-04-16	2020-04-21	MALE	RESOLVED	No	No	No	No	No	No
3063653	4150	Outbreak Associated	20 to 29 Years	Moss Park	M5A	Outbreaks, Congregate Settings	CONFIRMED	2020-04-20	2020-04-21	MALE	RESOLVED	No	No	No	No	No	No
3063654	4151	Outbreak Associated	30 to 39 Years	Pelmo Park-Humberlea	M9M	Outbreaks, Healthcare Institutions	CONFIRMED	2020-04-21	2020-04-21	FEMALE	RESOLVED	No	No	No	No	No	No
3063655	4152	Outbreak Associated	80 to 89 Years	Bathurst Manor	M3H	Outbreaks, Healthcare Institutions	CONFIRMED	2020-04-13	2020-04-19	MALE	RESOLVED	No	No	No	No	No	No
3063656	4153	Outbreak Associated	50 to 59 Years	Westminster-Branson	M2R	Outbreaks, Healthcare Institutions	CONFIRMED	2020-04-13	2020-04-21	FEMALE	RESOLVED	No	No	No	No	No	No
3063657	4154	Outbreak Associated	60 to 69 Years	Rexdale-Kipling	M9W	Outbreaks, Healthcare Institutions	CONFIRMED	2020-04-18	2020-04-21	FEMALE	RESOLVED	No	No	No	No	No	No
3063658	4155	Outbreak Associated	90 and older	Bathurst Manor	M3H	Outbreaks, Healthcare Institutions	CONFIRMED	2020-04-19	2020-04-21	FEMALE	FATAL	No	No	No	No	No	No
3063659	4156	Outbreak Associated	20 to 29 Years	Moss Park	M5A	Outbreaks, Congregate Settings	CONFIRMED	2020-04-20	2020-04-21	MALE	RESOLVED	No	No	No	No	No	No
3063660	4157	Outbreak Associated	80 to 89 Years	Bathurst Manor	M3H	Outbreaks, Healthcare Institutions	CONFIRMED	2020-04-20	2020-04-21	FEMALE	RESOLVED	No	No	No	No	No	No
3063661	4158	Outbreak Associated	90 and older	Etobicoke West Mall	M9C	Outbreaks, Healthcare Institutions	CONFIRMED	2020-04-17	2020-04-19	FEMALE	FATAL	No	No	No	No	No	No
3063662	4159	Outbreak Associated	80 to 89 Years	Beechborough-Greenbrook	M6M	Outbreaks, Healthcare Institutions	CONFIRMED	2020-04-12	2020-04-21	MALE	FATAL	No	No	No	No	No	No
3063663	4160	Outbreak Associated	70 to 79 Years	Etobicoke West Mall	M9C	Outbreaks, Healthcare Institutions	CONFIRMED	2020-04-17	2020-04-19	FEMALE	RESOLVED	No	No	No	No	No	No
3063664	4161	Outbreak Associated	70 to 79 Years	North St. James Town	M4Y	Outbreaks, Healthcare Institutions	CONFIRMED	2020-04-18	2020-04-20	FEMALE	RESOLVED	No	No	No	No	No	No
3063665	4162	Outbreak Associated	80 to 89 Years	Wychwood	M6G	Outbreaks, Healthcare Institutions	CONFIRMED	2020-04-21	2020-04-23	FEMALE	RESOLVED	No	No	No	No	No	No
3063666	4164	Outbreak Associated	70 to 79 Years	Etobicoke West Mall	M9C	Outbreaks, Healthcare Institutions	CONFIRMED	2020-04-16	2020-04-19	FEMALE	FATAL	No	No	No	No	No	No
3063667	4165	Outbreak Associated	40 to 49 Years	Woburn	M1G	Outbreaks, Healthcare Institutions	CONFIRMED	2020-04-20	2020-04-22	MALE	RESOLVED	No	No	No	No	No	No
3063668	4166	Outbreak Associated	80 to 89 Years	Beechborough-Greenbrook	M6M	Outbreaks, Healthcare Institutions	CONFIRMED	2020-04-17	2020-04-18	FEMALE	RESOLVED	No	No	No	No	No	No
3063669	4167	Outbreak Associated	90 and older	Kensington-Chinatown	M5T	Outbreaks, Healthcare Institutions	CONFIRMED	2020-04-20	2020-04-23	MALE	FATAL	No	No	No	No	No	No
3063670	4168	Outbreak Associated	90 and older	Kensington-Chinatown	M5T	Outbreaks, Healthcare Institutions	CONFIRMED	2020-03-25	2020-04-23	MALE	RESOLVED	No	No	No	Yes	No	No
3063671	4170	Outbreak Associated	70 to 79 Years	South Parkdale	M6K	Outbreaks, Healthcare Institutions	CONFIRMED	2020-04-17	2020-04-26	MALE	FATAL	No	No	No	Yes	No	No
3063672	4171	Outbreak Associated	60 to 69 Years	Glenfield-Jane Heights	M3N	Outbreaks, Healthcare Institutions	CONFIRMED	2020-04-05	2020-04-09	MALE	RESOLVED	No	No	No	No	No	No
3063673	4172	Outbreak Associated	80 to 89 Years	Bayview Woods-Steeles	M2K	Outbreaks, Healthcare Institutions	CONFIRMED	2020-04-20	2020-04-22	FEMALE	FATAL	No	No	No	No	No	No
3063674	4173	Outbreak Associated	50 to 59 Years	Humbermede	M9M	Outbreaks, Healthcare Institutions	CONFIRMED	2020-04-17	2020-04-22	FEMALE	RESOLVED	No	No	No	No	No	No
3063675	4174	Outbreak Associated	30 to 39 Years	Humbermede	M9M	Outbreaks, Healthcare Institutions	CONFIRMED	2020-04-17	2020-04-19	FEMALE	RESOLVED	No	No	No	No	No	No
3063676	4175	Outbreak Associated	80 to 89 Years	Bayview Woods-Steeles	M2K	Outbreaks, Healthcare Institutions	CONFIRMED	2020-04-20	2020-04-20	MALE	RESOLVED	No	No	No	No	No	No
3063677	4176	Outbreak Associated	40 to 49 Years	Oakwood Village	M6E	Outbreaks, Healthcare Institutions	CONFIRMED	2020-04-20	2020-04-22	FEMALE	RESOLVED	No	No	No	No	No	No
3063678	4177	Outbreak Associated	90 and older	Dorset Park	M1P	Outbreaks, Healthcare Institutions	CONFIRMED	2020-04-18	2020-04-20	FEMALE	RESOLVED	No	No	No	No	No	No
3063679	4178	Outbreak Associated	90 and older	Bayview Woods-Steeles	M2K	Outbreaks, Healthcare Institutions	CONFIRMED	2020-04-22	2020-04-23	FEMALE	RESOLVED	No	No	No	No	No	No
3063680	4179	Outbreak Associated	70 to 79 Years	Dorset Park	M1P	Outbreaks, Healthcare Institutions	CONFIRMED	2020-04-18	2020-04-20	FEMALE	FATAL	No	No	No	Yes	No	No
3063681	4180	Outbreak Associated	90 and older	Beechborough-Greenbrook	M6M	Outbreaks, Healthcare Institutions	CONFIRMED	2020-04-11	2020-04-19	MALE	RESOLVED	No	No	No	No	No	No
3063682	4181	Outbreak Associated	70 to 79 Years	Dorset Park	M1P	Outbreaks, Healthcare Institutions	CONFIRMED	2020-04-19	2020-04-20	FEMALE	RESOLVED	No	No	No	No	No	No
3063683	4182	Outbreak Associated	50 to 59 Years	York University Heights	M3J	Outbreaks, Healthcare Institutions	CONFIRMED	2020-04-20	2020-04-23	FEMALE	RESOLVED	No	No	No	No	No	No
3063684	4183	Outbreak Associated	90 and older	Clairlea-Birchmount	M1L	Outbreaks, Healthcare Institutions	CONFIRMED	2020-04-16	2020-04-22	FEMALE	FATAL	No	No	No	No	No	No
3063685	4184	Outbreak Associated	60 to 69 Years	York University Heights	M3J	Outbreaks, Healthcare Institutions	CONFIRMED	2020-04-22	2020-04-23	MALE	RESOLVED	No	No	No	No	No	No
3063686	4185	Outbreak Associated	80 to 89 Years	Clairlea-Birchmount	M1L	Outbreaks, Healthcare Institutions	CONFIRMED	2020-04-22	2020-04-23	FEMALE	RESOLVED	No	No	No	No	No	No
3063687	4186	Outbreak Associated	90 and older	Clairlea-Birchmount	M1L	Outbreaks, Healthcare Institutions	CONFIRMED	2020-04-11	2020-04-22	MALE	FATAL	No	No	No	Yes	Yes	Yes
3063688	4187	Outbreak Associated	70 to 79 Years	York University Heights	M3J	Outbreaks, Healthcare Institutions	CONFIRMED	2020-04-22	2020-04-23	MALE	FATAL	No	No	No	Yes	No	No
3063689	4188	Outbreak Associated	80 to 89 Years	Dorset Park	M1P	Outbreaks, Healthcare Institutions	CONFIRMED	2020-04-18	2020-04-20	MALE	RESOLVED	No	No	No	No	No	No
3063690	4189	Outbreak Associated	70 to 79 Years	York University Heights	M3J	Outbreaks, Healthcare Institutions	CONFIRMED	2020-04-21	2020-04-21	MALE	RESOLVED	No	No	No	No	No	No
3063691	4190	Outbreak Associated	90 and older	Dorset Park	M1P	Outbreaks, Healthcare Institutions	CONFIRMED	2020-04-16	2020-04-20	FEMALE	RESOLVED	No	No	No	No	No	No
3063692	4191	Outbreak Associated	80 to 89 Years	York University Heights	M3J	Outbreaks, Healthcare Institutions	CONFIRMED	2020-04-22	2020-04-23	FEMALE	RESOLVED	No	No	No	No	No	No
3063693	4192	Outbreak Associated	60 to 69 Years	York University Heights	M3J	Outbreaks, Healthcare Institutions	CONFIRMED	2020-04-20	2020-04-22	MALE	FATAL	No	No	No	Yes	No	No
3063694	4193	Outbreak Associated	80 to 89 Years	Dorset Park	M1P	Outbreaks, Healthcare Institutions	CONFIRMED	2020-04-17	2020-04-20	MALE	RESOLVED	No	No	No	No	No	No
3063695	4194	Outbreak Associated	50 to 59 Years	York University Heights	M3J	Outbreaks, Healthcare Institutions	CONFIRMED	2020-04-21	2020-04-22	MALE	RESOLVED	No	No	No	Yes	No	No
3063696	4195	Outbreak Associated	90 and older	York University Heights	M3J	Outbreaks, Healthcare Institutions	CONFIRMED	2020-04-22	2020-04-23	FEMALE	RESOLVED	No	No	No	No	No	No
3063697	4196	Outbreak Associated	80 to 89 Years	York University Heights	M3J	Outbreaks, Healthcare Institutions	CONFIRMED	2020-04-20	2020-04-22	FEMALE	RESOLVED	No	No	No	No	No	No
3063698	4197	Outbreak Associated	70 to 79 Years	Dorset Park	M1P	Outbreaks, Healthcare Institutions	CONFIRMED	2020-04-19	2020-04-20	FEMALE	RESOLVED	No	No	No	No	No	No
3063699	4198	Outbreak Associated	90 and older	Mount Dennis	M6M	Outbreaks, Healthcare Institutions	CONFIRMED	2020-04-20	2020-04-20	FEMALE	RESOLVED	No	No	No	No	No	No
3063700	4199	Outbreak Associated	80 to 89 Years	York University Heights	M3J	Outbreaks, Healthcare Institutions	CONFIRMED	2020-04-22	2020-04-23	MALE	RESOLVED	No	No	No	Yes	No	No
3063701	4200	Outbreak Associated	50 to 59 Years	Clairlea-Birchmount	M1L	Outbreaks, Healthcare Institutions	CONFIRMED	2020-04-17	2020-04-23	FEMALE	RESOLVED	No	No	No	Yes	No	No
3063702	4201	Outbreak Associated	90 and older	York University Heights	M3J	Outbreaks, Healthcare Institutions	CONFIRMED	2020-04-22	2020-04-23	FEMALE	FATAL	No	No	No	No	No	No
3063703	4202	Outbreak Associated	60 to 69 Years	York University Heights	M3J	Outbreaks, Healthcare Institutions	CONFIRMED	2020-04-22	2020-04-23	MALE	RESOLVED	No	No	No	No	No	No
3063704	4203	Outbreak Associated	30 to 39 Years			Outbreaks, Congregate Settings	CONFIRMED	2020-04-26	2020-04-27	FEMALE	RESOLVED	No	No	No	No	No	No
3063705	4204	Outbreak Associated	19 and younger			Outbreaks, Congregate Settings	CONFIRMED	2020-04-23	2020-04-27	FEMALE	RESOLVED	No	No	No	No	No	No
3063706	4205	Outbreak Associated	50 to 59 Years			Outbreaks, Congregate Settings	CONFIRMED	2020-04-20	2020-04-27	FEMALE	RESOLVED	No	No	No	No	No	No
3063707	4206	Outbreak Associated	20 to 29 Years	South Riverdale	M4M	Outbreaks, Congregate Settings	CONFIRMED	2020-04-24	2020-04-27	FEMALE	RESOLVED	No	No	No	No	No	No
3063708	4207	Outbreak Associated	40 to 49 Years	South Riverdale	M4M	Outbreaks, Congregate Settings	CONFIRMED	2020-04-17	2020-04-27	FEMALE	RESOLVED	No	No	No	No	No	No
3063709	4208	Outbreak Associated	30 to 39 Years			Outbreaks, Congregate Settings	CONFIRMED	2020-04-14	2020-04-27	FEMALE	RESOLVED	No	No	No	No	No	No
3063710	4209	Outbreak Associated	30 to 39 Years	Oakwood Village	M6E	Outbreaks, Congregate Settings	CONFIRMED	2020-04-25	2020-04-27	FEMALE	RESOLVED	No	No	No	No	No	No
3063711	4210	Outbreak Associated	50 to 59 Years	Black Creek	M3N	Outbreaks, Healthcare Institutions	CONFIRMED	2020-04-18	2020-04-24	FEMALE	RESOLVED	No	No	No	No	No	No
3063712	4211	Outbreak Associated	90 and older	Clairlea-Birchmount	M1L	Outbreaks, Healthcare Institutions	CONFIRMED	2020-04-22	2020-04-23	FEMALE	RESOLVED	No	No	No	No	No	No
3063713	4212	Outbreak Associated	20 to 29 Years	Trinity-Bellwoods	M6J	Outbreaks, Healthcare Institutions	CONFIRMED	2020-04-16	2020-04-28	MALE	RESOLVED	No	No	No	No	No	No
3063714	4213	Outbreak Associated	80 to 89 Years	Willowdale West	M2N	Outbreaks, Healthcare Institutions	CONFIRMED	2020-04-21	2020-04-23	MALE	RESOLVED	No	No	No	No	No	No
3063715	4214	Outbreak Associated	80 to 89 Years	York University Heights	M3J	Outbreaks, Healthcare Institutions	CONFIRMED	2020-05-09	2020-04-23	MALE	RESOLVED	No	No	No	No	No	No
3063716	4215	Outbreak Associated	80 to 89 Years	Clairlea-Birchmount	M1L	Outbreaks, Healthcare Institutions	CONFIRMED	2020-04-21	2020-04-22	FEMALE	RESOLVED	No	No	No	No	No	No
3063717	4216	Outbreak Associated	90 and older	York University Heights	M3J	Outbreaks, Healthcare Institutions	CONFIRMED	2020-04-22	2020-04-23	FEMALE	RESOLVED	No	No	No	No	No	No
3063718	4217	Outbreak Associated	50 to 59 Years	Weston	M9N	Outbreaks, Healthcare Institutions	CONFIRMED	2020-04-21	2020-04-21	FEMALE	RESOLVED	No	No	No	No	No	No
3063719	4218	Outbreak Associated	90 and older	York University Heights	M3J	Outbreaks, Healthcare Institutions	CONFIRMED	2020-04-22	2020-04-23	MALE	FATAL	No	No	No	No	No	No
3063720	4219	Outbreak Associated	90 and older	York University Heights	M3J	Outbreaks, Healthcare Institutions	CONFIRMED	2020-04-22	2020-04-22	FEMALE	FATAL	No	No	No	No	No	No
3063721	4220	Outbreak Associated	30 to 39 Years	Moss Park	M5A	Outbreaks, Congregate Settings	CONFIRMED	2020-04-23	2020-04-23	MALE	RESOLVED	No	No	No	No	No	No
3063722	4221	Outbreak Associated	70 to 79 Years	Moss Park	M5A	Outbreaks, Congregate Settings	CONFIRMED	2020-04-23	2020-04-23	MALE	FATAL	No	No	No	Yes	Yes	Yes
3063723	4222	Outbreak Associated	80 to 89 Years	York University Heights	M3J	Outbreaks, Healthcare Institutions	CONFIRMED	2020-04-22	2020-04-23	MALE	FATAL	No	No	No	No	No	No
3063724	4223	Outbreak Associated	90 and older	York University Heights	M3J	Outbreaks, Healthcare Institutions	CONFIRMED	2020-04-22	2020-04-23	FEMALE	FATAL	No	No	No	Yes	No	No
3063725	4224	Outbreak Associated	90 and older	Clairlea-Birchmount	M1L	Outbreaks, Healthcare Institutions	CONFIRMED	2020-04-22	2020-04-23	FEMALE	RESOLVED	No	No	No	No	No	No
3063726	4225	Outbreak Associated	80 to 89 Years	Yorkdale-Glen Park	M6B	Outbreaks, Healthcare Institutions	CONFIRMED	2020-04-21	2020-04-23	MALE	FATAL	No	No	No	No	No	No
3063727	4226	Outbreak Associated	50 to 59 Years	Caledonia-Fairbank	M6E	Outbreaks, Healthcare Institutions	CONFIRMED	2020-04-21	2020-04-22	FEMALE	RESOLVED	No	No	No	No	No	No
3063728	4227	Outbreak Associated	70 to 79 Years	York University Heights	M3J	Outbreaks, Healthcare Institutions	CONFIRMED	2020-04-22	2020-04-23	MALE	FATAL	No	No	No	No	No	No
3063729	4228	Outbreak Associated	90 and older	Willowdale West	M2N	Outbreaks, Healthcare Institutions	CONFIRMED	2020-04-26	2020-04-23	FEMALE	RESOLVED	No	No	No	No	No	No
3063730	4229	Outbreak Associated	80 to 89 Years	Willowdale West	M2N	Outbreaks, Healthcare Institutions	CONFIRMED	2020-04-21	2020-04-23	FEMALE	RESOLVED	No	No	No	No	No	No
3063731	4230	Outbreak Associated	60 to 69 Years	Mount Olive-Silverstone-Jamestown	M9V	Outbreaks, Healthcare Institutions	CONFIRMED	2020-04-29	2020-04-24	MALE	RESOLVED	No	No	No	No	No	No
3063732	4231	Outbreak Associated	60 to 69 Years	Moss Park	M5A	Outbreaks, Congregate Settings	CONFIRMED	2020-04-23	2020-04-23	MALE	RESOLVED	No	No	No	Yes	No	No
3063733	4232	Outbreak Associated	80 to 89 Years	Moss Park	M5A	Outbreaks, Congregate Settings	CONFIRMED	2020-04-23	2020-04-23	MALE	RESOLVED	No	No	No	Yes	No	No
3063734	4233	Outbreak Associated	50 to 59 Years	Bathurst Manor	M3H	Outbreaks, Healthcare Institutions	CONFIRMED	2020-04-18	2020-04-21	FEMALE	RESOLVED	No	No	No	No	No	No
3063735	4234	Outbreak Associated	50 to 59 Years	Malvern	M1B	Outbreaks, Healthcare Institutions	CONFIRMED	2020-04-22	2020-04-24	FEMALE	RESOLVED	No	No	No	No	No	No
3063736	4235	Outbreak Associated	80 to 89 Years	York University Heights	M3J	Outbreaks, Healthcare Institutions	CONFIRMED	2020-04-22	2020-04-23	FEMALE	FATAL	No	No	No	Yes	Yes	Yes
3063737	4236	Outbreak Associated	80 to 89 Years	Yorkdale-Glen Park	M6B	Outbreaks, Healthcare Institutions	CONFIRMED	2020-04-23	2020-04-24	FEMALE	RESOLVED	No	No	No	No	No	No
3063738	4237	Outbreak Associated	50 to 59 Years	Bathurst Manor	M3H	Outbreaks, Healthcare Institutions	CONFIRMED	2020-04-24	2020-04-22	FEMALE	RESOLVED	No	No	No	Yes	No	No
3063739	4238	Outbreak Associated	40 to 49 Years	Morningside	M1E	Outbreaks, Healthcare Institutions	CONFIRMED	2020-04-21	2020-04-23	UNKNOWN	RESOLVED	No	No	No	No	No	No
3063740	4239	Outbreak Associated	20 to 29 Years	South Parkdale	M6K	Outbreaks, Healthcare Institutions	CONFIRMED	2020-04-23	2020-04-27	FEMALE	RESOLVED	No	No	No	No	No	No
3063741	4240	Outbreak Associated	80 to 89 Years	Trinity-Bellwoods	M6J	Outbreaks, Healthcare Institutions	CONFIRMED	2020-04-18	2020-04-23	FEMALE	RESOLVED	No	No	No	Yes	No	No
3063742	4241	Outbreak Associated	20 to 29 Years	Taylor-Massey	M4C	Outbreaks, Healthcare Institutions	CONFIRMED	2020-04-23	2020-04-28	FEMALE	RESOLVED	No	No	No	No	No	No
3063743	4242	Outbreak Associated	80 to 89 Years	York University Heights	M3J	Outbreaks, Healthcare Institutions	CONFIRMED	2020-04-22	2020-04-23	FEMALE	RESOLVED	No	No	No	No	No	No
3063744	4243	Outbreak Associated	70 to 79 Years	Mimico (includes Humber Bay Shores)	M8Y	Outbreaks, Healthcare Institutions	CONFIRMED	2020-04-11	2020-04-28	FEMALE	RESOLVED	No	No	No	Yes	No	No
3063745	4244	Outbreak Associated	60 to 69 Years	Mount Dennis	M6M	Outbreaks, Healthcare Institutions	CONFIRMED	2020-04-07	2020-04-10	MALE	FATAL	No	No	No	No	No	No
3063746	4245	Outbreak Associated	70 to 79 Years	Moss Park	M5A	Outbreaks, Congregate Settings	CONFIRMED	2020-04-23	2020-04-23	MALE	RESOLVED	No	No	No	Yes	No	No
3063747	4246	Outbreak Associated	90 and older	Edenbridge-Humber Valley	M9A	Outbreaks, Healthcare Institutions	CONFIRMED	2020-04-18	2020-04-21	MALE	RESOLVED	No	No	No	No	No	No
3063748	4247	Outbreak Associated	80 to 89 Years	Mount Dennis	M6M	Outbreaks, Healthcare Institutions	CONFIRMED	2020-04-06	2020-04-10	FEMALE	FATAL	No	No	No	No	No	No
3063749	4248	Outbreak Associated	80 to 89 Years	Clairlea-Birchmount	M1L	Outbreaks, Healthcare Institutions	CONFIRMED	2020-04-26	2020-04-23	FEMALE	RESOLVED	No	No	No	No	No	No
3063750	4250	Outbreak Associated	80 to 89 Years	York University Heights	M3J	Outbreaks, Healthcare Institutions	CONFIRMED	2020-04-22	2020-04-23	FEMALE	RESOLVED	No	No	No	No	No	No
3063751	4251	Outbreak Associated	80 to 89 Years	Mount Dennis	M6M	Outbreaks, Healthcare Institutions	CONFIRMED	2020-04-08	2020-04-10	FEMALE	FATAL	No	No	No	No	No	No
3063752	4252	Outbreak Associated	90 and older	Clairlea-Birchmount	M1L	Outbreaks, Healthcare Institutions	CONFIRMED	2020-04-23	2020-04-23	FEMALE	FATAL	No	No	No	No	No	No
3063753	4253	Outbreak Associated	90 and older	Mount Dennis	M6M	Outbreaks, Healthcare Institutions	CONFIRMED	2020-04-07	2020-04-10	FEMALE	FATAL	No	No	No	No	No	No
3063754	4254	Outbreak Associated	40 to 49 Years	Cabbagetown-South St. James Town	M5A	Outbreaks, Healthcare Institutions	CONFIRMED	2020-04-23	2020-04-25	MALE	RESOLVED	No	No	No	No	No	No
3063755	4255	Outbreak Associated	80 to 89 Years	Mount Dennis	M6M	Outbreaks, Healthcare Institutions	CONFIRMED	2020-04-15	2020-04-21	FEMALE	FATAL	No	No	No	No	No	No
3063756	4256	Outbreak Associated	80 to 89 Years	Clairlea-Birchmount	M1L	Outbreaks, Healthcare Institutions	CONFIRMED	2020-04-22	2020-04-23	MALE	RESOLVED	No	No	No	No	No	No
3063757	4257	Outbreak Associated	80 to 89 Years	Yonge-St.Clair	M4V	Outbreaks, Healthcare Institutions	CONFIRMED	2020-04-21	2020-04-22	FEMALE	FATAL	No	No	No	Yes	No	No
3063758	4258	Outbreak Associated	30 to 39 Years	Downsview-Roding-CFB	M3M	Outbreaks, Healthcare Institutions	CONFIRMED	2020-04-21	2020-04-25	FEMALE	RESOLVED	No	No	No	No	No	No
3063759	4259	Outbreak Associated	90 and older	Mount Dennis	M6M	Outbreaks, Healthcare Institutions	CONFIRMED	2020-03-27	2020-03-30	FEMALE	FATAL	No	No	No	Yes	No	No
3063760	4260	Outbreak Associated	90 and older	Mount Dennis	M6M	Outbreaks, Healthcare Institutions	CONFIRMED	2020-04-14	2020-04-25	FEMALE	FATAL	No	No	No	No	No	No
3063761	4261	Outbreak Associated	80 to 89 Years	Morningside	M1E	Outbreaks, Healthcare Institutions	CONFIRMED	2020-04-24	2020-04-25	FEMALE	RESOLVED	No	No	No	No	No	No
3063762	4262	Sporadic	40 to 49 Years	Clanton Park	M3H	Community	CONFIRMED	2020-04-25	2020-04-28	FEMALE	RESOLVED	No	No	No	No	No	No
3063763	4263	Outbreak Associated	60 to 69 Years	Morningside	M1E	Outbreaks, Healthcare Institutions	CONFIRMED	2020-04-23	2020-04-23	FEMALE	RESOLVED	No	No	No	No	No	No
3063764	4264	Outbreak Associated	90 and older	Clairlea-Birchmount	M1L	Outbreaks, Healthcare Institutions	CONFIRMED	2020-04-22	2020-04-22	FEMALE	RESOLVED	No	No	No	No	No	No
3063765	4265	Outbreak Associated	90 and older	Etobicoke West Mall	M9C	Outbreaks, Healthcare Institutions	CONFIRMED	2020-04-22	2020-04-24	FEMALE	FATAL	No	No	No	No	No	No
3063766	4266	Outbreak Associated	90 and older	Clairlea-Birchmount	M1L	Outbreaks, Healthcare Institutions	CONFIRMED	2020-04-22	2020-04-23	FEMALE	RESOLVED	No	No	No	No	No	No
3063767	4267	Outbreak Associated	30 to 39 Years			Outbreaks, Congregate Settings	PROBABLE	2020-04-10	2020-04-28	FEMALE	RESOLVED	No	No	No	No	No	No
3063768	4268	Outbreak Associated	70 to 79 Years	Parkwoods-Donalda	M3A	Outbreaks, Healthcare Institutions	CONFIRMED	2020-04-25	2020-04-28	MALE	FATAL	No	No	No	Yes	No	No
3063769	4269	Outbreak Associated	80 to 89 Years	West Humber-Clairville	M9V	Outbreaks, Healthcare Institutions	CONFIRMED	2020-04-22	2020-04-23	FEMALE	RESOLVED	No	No	No	No	No	No
3063770	4270	Outbreak Associated	50 to 59 Years	Newtonbrook West	M2M	Outbreaks, Congregate Settings	CONFIRMED	2020-04-22	2020-04-24	FEMALE	RESOLVED	No	No	No	No	No	No
3063771	4271	Outbreak Associated	50 to 59 Years	Morningside	M1E	Outbreaks, Healthcare Institutions	CONFIRMED	2020-04-27	2020-04-24	FEMALE	RESOLVED	No	No	No	No	No	No
3063772	4273	Outbreak Associated	80 to 89 Years	Don Valley Village	M2J	Outbreaks, Healthcare Institutions	CONFIRMED	2020-04-27	2020-04-23	FEMALE	RESOLVED	No	No	No	Yes	No	No
3063773	4274	Outbreak Associated	40 to 49 Years	South Parkdale	M6K	Outbreaks, Healthcare Institutions	CONFIRMED	2020-04-19	2020-04-23	FEMALE	RESOLVED	No	No	No	No	No	No
3063774	4275	Outbreak Associated	90 and older	Weston	M9N	Outbreaks, Healthcare Institutions	CONFIRMED	2020-04-23	2020-04-24	MALE	FATAL	No	No	No	No	No	No
3063775	4276	Outbreak Associated	50 to 59 Years	South Riverdale	M4M	Outbreaks, Congregate Settings	CONFIRMED	2020-04-20	2020-04-28	FEMALE	RESOLVED	No	No	No	No	No	No
3063776	4277	Outbreak Associated	60 to 69 Years	West Humber-Clairville	M9V	Outbreaks, Healthcare Institutions	CONFIRMED	2020-04-22	2020-04-23	FEMALE	RESOLVED	No	No	No	No	No	No
3063777	4278	Outbreak Associated	40 to 49 Years	Downsview-Roding-CFB	M3L	Outbreaks, Congregate Settings	CONFIRMED	2020-04-17	2020-04-22	FEMALE	RESOLVED	No	No	No	No	No	No
3063778	4279	Outbreak Associated	80 to 89 Years	Yonge-St.Clair	M4V	Outbreaks, Healthcare Institutions	CONFIRMED	2020-04-21	2020-04-22	FEMALE	RESOLVED	No	No	No	No	No	No
3063779	4280	Outbreak Associated	90 and older	Mount Pleasant West	M4S	Outbreaks, Healthcare Institutions	CONFIRMED	2020-04-10	2020-04-14	FEMALE	RESOLVED	No	No	No	No	No	No
3063780	4281	Outbreak Associated	80 to 89 Years	Kensington-Chinatown	M5T	Outbreaks, Healthcare Institutions	CONFIRMED	2020-04-21	2020-04-22	FEMALE	RESOLVED	No	No	No	No	No	No
3063781	4282	Outbreak Associated	90 and older	Kensington-Chinatown	M5T	Outbreaks, Healthcare Institutions	CONFIRMED	2020-04-24	2020-04-27	MALE	FATAL	No	No	No	Yes	No	No
3063782	4283	Outbreak Associated	60 to 69 Years	Rexdale-Kipling	M9W	Outbreaks, Healthcare Institutions	CONFIRMED	2020-05-21	2020-04-27	MALE	RESOLVED	No	No	No	Yes	No	No
3063783	4284	Outbreak Associated	80 to 89 Years	Yonge-St.Clair	M4V	Outbreaks, Healthcare Institutions	CONFIRMED	2020-04-21	2020-04-22	FEMALE	RESOLVED	No	No	No	No	No	No
3063784	4285	Outbreak Associated	90 and older	Woburn	M1G	Outbreaks, Healthcare Institutions	CONFIRMED	2020-04-21	2020-04-24	FEMALE	FATAL	No	No	No	No	No	No
3063785	4286	Outbreak Associated	90 and older	Mount Pleasant West	M4S	Outbreaks, Healthcare Institutions	CONFIRMED	2020-04-19	2020-04-20	FEMALE	FATAL	No	No	No	No	No	No
3063786	4287	Outbreak Associated	90 and older	Westminster-Branson	M2R	Outbreaks, Healthcare Institutions	CONFIRMED	2020-04-20	2020-04-22	UNKNOWN	RESOLVED	No	No	No	No	No	No
3063787	4288	Outbreak Associated	80 to 89 Years	Mount Olive-Silverstone-Jamestown	M9V	Outbreaks, Healthcare Institutions	CONFIRMED	2020-04-23	2020-04-27	MALE	RESOLVED	No	No	No	Yes	No	No
3063788	4289	Outbreak Associated	70 to 79 Years	Mount Pleasant West	M4S	Outbreaks, Healthcare Institutions	CONFIRMED	2020-04-18	2020-04-20	UNKNOWN	RESOLVED	No	No	No	No	No	No
3063789	4290	Outbreak Associated	50 to 59 Years	Moss Park	M5A	Outbreaks, Congregate Settings	CONFIRMED	2020-04-14	2020-04-28	MALE	RESOLVED	No	No	No	No	No	No
3063790	4291	Outbreak Associated	90 and older	Edenbridge-Humber Valley	M9A	Outbreaks, Healthcare Institutions	CONFIRMED	2020-04-26	2020-04-24	FEMALE	RESOLVED	No	No	No	No	No	No
3063791	4292	Sporadic	19 and younger			Close Contact	PROBABLE	2020-03-19	2020-03-27	FEMALE	RESOLVED	No	No	No	No	No	No
3063792	4293	Outbreak Associated	80 to 89 Years	West Humber-Clairville	M9V	Outbreaks, Healthcare Institutions	CONFIRMED	2020-04-09	2020-04-27	FEMALE	RESOLVED	No	No	No	Yes	No	No
3063793	4294	Outbreak Associated	70 to 79 Years	Mount Pleasant West	M4S	Outbreaks, Healthcare Institutions	CONFIRMED	2020-04-18	2020-04-24	UNKNOWN	RESOLVED	No	No	No	No	No	No
3063794	4295	Outbreak Associated	80 to 89 Years	Mount Pleasant West	M4S	Outbreaks, Healthcare Institutions	CONFIRMED	2020-04-16	2020-04-24	UNKNOWN	RESOLVED	No	No	No	No	No	No
3063795	4296	Outbreak Associated	90 and older	Dufferin Grove	M6H	Outbreaks, Healthcare Institutions	CONFIRMED	2020-04-17	2020-04-27	MALE	FATAL	No	No	No	Yes	No	No
3063796	4297	Outbreak Associated	60 to 69 Years	Glenfield-Jane Heights	M3N	Outbreaks, Healthcare Institutions	CONFIRMED	2020-04-30	2020-04-27	FEMALE	RESOLVED	No	No	No	Yes	No	No
3063797	4298	Outbreak Associated	80 to 89 Years	Moss Park	M5A	Outbreaks, Healthcare Institutions	CONFIRMED	2020-04-25	2020-04-27	FEMALE	FATAL	No	No	No	Yes	No	No
3063798	4299	Outbreak Associated	30 to 39 Years	Palmerston-Little Italy	M6G	Outbreaks, Healthcare Institutions	CONFIRMED	2020-04-18	2020-04-28	MALE	RESOLVED	No	No	No	No	No	No
3063799	4300	Outbreak Associated	80 to 89 Years	York University Heights	M3J	Outbreaks, Healthcare Institutions	CONFIRMED	2020-04-26	2020-04-27	FEMALE	FATAL	No	No	No	Yes	No	No
3063800	4301	Outbreak Associated	90 and older	York University Heights	M3J	Outbreaks, Healthcare Institutions	CONFIRMED	2020-04-25	2020-04-27	FEMALE	FATAL	No	No	No	Yes	No	No
3063801	4302	Outbreak Associated	60 to 69 Years	Weston	M9N	Outbreaks, Healthcare Institutions	CONFIRMED	2020-04-26	2020-04-27	FEMALE	FATAL	No	No	No	Yes	No	No
3063802	4303	Outbreak Associated	80 to 89 Years	Wychwood	M6C	Outbreaks, Healthcare Institutions	CONFIRMED	2020-04-26	2020-04-27	FEMALE	FATAL	No	No	No	Yes	No	No
3063803	4304	Outbreak Associated	80 to 89 Years	Casa Loma	M5R	Outbreaks, Healthcare Institutions	CONFIRMED	2020-04-25	2020-04-27	MALE	RESOLVED	No	No	No	Yes	No	No
3063804	4305	Outbreak Associated	90 and older	Mount Olive-Silverstone-Jamestown	M9V	Outbreaks, Healthcare Institutions	CONFIRMED	2020-04-27	2020-04-27	FEMALE	FATAL	No	No	No	Yes	No	No
3063805	4306	Outbreak Associated	70 to 79 Years	York University Heights	M3J	Outbreaks, Healthcare Institutions	CONFIRMED	2020-04-23	2020-04-27	FEMALE	FATAL	No	No	No	Yes	No	No
3063806	4307	Outbreak Associated	80 to 89 Years	Glenfield-Jane Heights	M3N	Outbreaks, Healthcare Institutions	CONFIRMED	2020-04-25	2020-04-27	MALE	FATAL	No	No	No	Yes	No	No
3063807	4308	Outbreak Associated	80 to 89 Years	North St. James Town	M4Y	Outbreaks, Healthcare Institutions	CONFIRMED	2020-04-24	2020-04-27	MALE	FATAL	No	No	No	Yes	No	No
3063808	4309	Outbreak Associated	30 to 39 Years	Kensington-Chinatown	M5T	Outbreaks, Congregate Settings	CONFIRMED	2020-04-19	2020-04-27	FEMALE	RESOLVED	No	No	No	Yes	No	No
3063809	4310	Outbreak Associated	80 to 89 Years	Mount Pleasant West	M4S	Outbreaks, Healthcare Institutions	CONFIRMED	2020-04-18	2020-04-20	UNKNOWN	FATAL	No	No	No	No	No	No
3063810	4311	Outbreak Associated	90 and older	Bayview Woods-Steeles	M2K	Outbreaks, Healthcare Institutions	CONFIRMED	2020-04-24	2020-04-25	FEMALE	RESOLVED	No	No	No	No	No	No
3063811	4312	Outbreak Associated	90 and older	Mount Dennis	M6M	Outbreaks, Healthcare Institutions	CONFIRMED	2020-04-21	2020-04-25	FEMALE	RESOLVED	No	No	No	No	No	No
3063812	4313	Outbreak Associated	80 to 89 Years	Guildwood	M1E	Outbreaks, Healthcare Institutions	CONFIRMED	2020-04-21	2020-04-23	MALE	FATAL	No	No	No	No	No	No
3063813	4314	Outbreak Associated	20 to 29 Years	Newtonbrook West	M2M	Outbreaks, Congregate Settings	CONFIRMED	2020-04-23	2020-04-24	MALE	RESOLVED	No	No	No	No	No	No
3063814	4315	Outbreak Associated	60 to 69 Years	Casa Loma	M5R	Outbreaks, Healthcare Institutions	CONFIRMED	2020-04-02	2020-04-15	FEMALE	RESOLVED	No	No	No	No	No	No
3063815	4316	Outbreak Associated	50 to 59 Years	Yorkdale-Glen Park	M6B	Outbreaks, Healthcare Institutions	CONFIRMED	2020-04-23	2020-04-25	FEMALE	RESOLVED	No	No	No	No	No	No
3063816	4317	Outbreak Associated	30 to 39 Years	Moss Park	M5A	Outbreaks, Congregate Settings	CONFIRMED	2020-04-18	2020-04-18	MALE	RESOLVED	No	No	No	Yes	No	No
3063817	4318	Outbreak Associated	30 to 39 Years	Agincourt North	M1S	Outbreaks, Healthcare Institutions	CONFIRMED	2020-04-01	2020-04-29	MALE	RESOLVED	No	No	No	No	No	No
3063818	4319	Outbreak Associated	40 to 49 Years	Weston	M9N	Outbreaks, Healthcare Institutions	CONFIRMED	2020-04-24	2020-04-25	FEMALE	RESOLVED	No	No	No	Yes	Yes	No
3063819	4320	Outbreak Associated	60 to 69 Years	Mount Dennis	M6M	Outbreaks, Healthcare Institutions	CONFIRMED	2020-03-27	2020-04-25	MALE	RESOLVED	No	No	No	No	No	No
3063820	4321	Outbreak Associated	30 to 39 Years	Glenfield-Jane Heights	M3N	Outbreaks, Healthcare Institutions	CONFIRMED	2020-04-13	2020-04-17	MALE	RESOLVED	No	No	No	No	No	No
3063821	4322	Outbreak Associated	80 to 89 Years	York University Heights	M3J	Outbreaks, Healthcare Institutions	CONFIRMED	2020-04-22	2020-04-25	MALE	FATAL	No	No	No	No	No	No
3063822	4323	Outbreak Associated	70 to 79 Years	Mount Dennis	M6M	Outbreaks, Healthcare Institutions	CONFIRMED	2020-04-18	2020-04-25	MALE	RESOLVED	No	No	No	No	No	No
3063823	4324	Outbreak Associated	50 to 59 Years	Glenfield-Jane Heights	M3L	Outbreaks, Healthcare Institutions	CONFIRMED	2020-04-24	2020-04-25	FEMALE	RESOLVED	No	No	No	No	No	No
3063824	4325	Outbreak Associated	30 to 39 Years	Oakwood Village	M6E	Outbreaks, Congregate Settings	PROBABLE	2020-04-17	2020-04-20	MALE	RESOLVED	No	No	No	No	No	No
3063825	4326	Outbreak Associated	80 to 89 Years	York University Heights	M3J	Outbreaks, Healthcare Institutions	CONFIRMED	2020-04-22	2020-04-25	FEMALE	FATAL	No	No	No	No	No	No
3063826	4327	Outbreak Associated	80 to 89 Years	Mount Pleasant West	M4S	Outbreaks, Healthcare Institutions	CONFIRMED	2020-04-19	2020-04-20	UNKNOWN	FATAL	No	No	No	No	No	No
3063827	4328	Outbreak Associated	70 to 79 Years	Dorset Park	M1P	Outbreaks, Healthcare Institutions	CONFIRMED	2020-04-22	2020-04-24	FEMALE	RESOLVED	No	No	No	No	No	No
3063828	4329	Outbreak Associated	90 and older	Dorset Park	M1P	Outbreaks, Healthcare Institutions	CONFIRMED	2020-04-27	2020-04-24	FEMALE	RESOLVED	No	No	No	No	No	No
3063829	4330	Outbreak Associated	80 to 89 Years	York University Heights	M3J	Outbreaks, Healthcare Institutions	CONFIRMED	2020-04-22	2020-04-25	FEMALE	RESOLVED	No	No	No	No	No	No
3063830	4331	Outbreak Associated	30 to 39 Years	Moss Park	M5A	Outbreaks, Congregate Settings	CONFIRMED	2020-04-23	2020-04-24	MALE	RESOLVED	No	No	No	No	No	No
3063831	4332	Outbreak Associated	40 to 49 Years	Moss Park	M5A	Outbreaks, Congregate Settings	CONFIRMED	2020-04-20	2020-04-21	MALE	RESOLVED	No	No	No	No	No	No
3063832	4333	Outbreak Associated	40 to 49 Years	Moss Park	M5A	Outbreaks, Congregate Settings	CONFIRMED	2020-04-20	2020-04-21	MALE	RESOLVED	No	No	No	No	No	No
3063833	4334	Outbreak Associated	90 and older	Dorset Park	M1P	Outbreaks, Healthcare Institutions	CONFIRMED	2020-04-19	2020-04-24	FEMALE	RESOLVED	No	No	No	No	No	No
3063834	4335	Outbreak Associated	20 to 29 Years	Moss Park	M5A	Outbreaks, Congregate Settings	CONFIRMED	2020-04-22	2020-04-20	MALE	RESOLVED	No	No	No	No	No	No
3063835	4336	Outbreak Associated	80 to 89 Years	Mount Pleasant West	M4S	Outbreaks, Healthcare Institutions	CONFIRMED	2020-04-09	2020-04-13	FEMALE	RESOLVED	No	No	No	No	No	No
3063836	4337	Outbreak Associated	30 to 39 Years	Moss Park	M5A	Outbreaks, Congregate Settings	CONFIRMED	2020-04-18	2020-04-21	MALE	RESOLVED	No	No	No	No	No	No
3063837	4338	Outbreak Associated	40 to 49 Years	Moss Park	M5A	Outbreaks, Congregate Settings	CONFIRMED	2020-04-21	2020-04-20	FEMALE	RESOLVED	No	No	No	No	No	No
3063838	4339	Outbreak Associated	70 to 79 Years	Mount Pleasant West	M4S	Outbreaks, Healthcare Institutions	CONFIRMED	2020-04-08	2020-04-13	FEMALE	FATAL	No	No	No	No	No	No
3063839	4340	Outbreak Associated	80 to 89 Years	York University Heights	M3J	Outbreaks, Healthcare Institutions	CONFIRMED	2020-04-20	2020-04-26	FEMALE	FATAL	No	No	No	Yes	Yes	Yes
3063840	4341	Outbreak Associated	50 to 59 Years	Forest Hill North	M5N	Outbreaks, Healthcare Institutions	CONFIRMED	2020-04-23	2020-04-24	FEMALE	RESOLVED	No	No	No	No	No	No
3063841	4342	Outbreak Associated	30 to 39 Years	Moss Park	M5A	Outbreaks, Congregate Settings	CONFIRMED	2020-04-20	2020-04-20	MALE	RESOLVED	No	No	No	No	No	No
3063842	4343	Outbreak Associated	40 to 49 Years	Moss Park	M5A	Outbreaks, Congregate Settings	CONFIRMED	2020-04-08	2020-04-21	MALE	RESOLVED	No	No	No	No	No	No
3063843	4344	Outbreak Associated	30 to 39 Years	Moss Park	M5A	Outbreaks, Congregate Settings	CONFIRMED	2020-04-17	2020-04-20	MALE	RESOLVED	No	No	No	No	No	No
3063844	4345	Outbreak Associated	20 to 29 Years	Moss Park	M5A	Outbreaks, Congregate Settings	CONFIRMED	2020-04-21	2020-04-21	MALE	RESOLVED	No	No	No	No	No	No
3063845	4346	Outbreak Associated	70 to 79 Years	Dorset Park	M1P	Outbreaks, Healthcare Institutions	CONFIRMED	2020-04-22	2020-04-24	FEMALE	RESOLVED	No	No	No	No	No	No
3063846	4347	Outbreak Associated	70 to 79 Years	Mount Dennis	M6M	Outbreaks, Healthcare Institutions	CONFIRMED	2020-04-24	2020-04-25	UNKNOWN	RESOLVED	No	No	No	No	No	No
3063847	4348	Outbreak Associated	70 to 79 Years	Mount Pleasant West	M4S	Outbreaks, Healthcare Institutions	CONFIRMED	2020-04-18	2020-04-20	FEMALE	RESOLVED	No	No	No	No	No	No
3063848	4349	Outbreak Associated	40 to 49 Years	Moss Park	M5A	Outbreaks, Congregate Settings	CONFIRMED	2020-04-21	2020-04-21	MALE	RESOLVED	No	No	No	No	No	No
3063849	4350	Outbreak Associated	90 and older	Mount Dennis	M6M	Outbreaks, Healthcare Institutions	CONFIRMED	2020-04-24	2020-04-25	UNKNOWN	FATAL	No	No	No	Yes	No	No
3063850	4351	Outbreak Associated	60 to 69 Years	Woburn	M1G	Outbreaks, Healthcare Institutions	CONFIRMED	2020-04-25	2020-04-24	FEMALE	RESOLVED	No	No	No	No	No	No
3063851	4352	Outbreak Associated	30 to 39 Years	Moss Park	M5A	Outbreaks, Congregate Settings	CONFIRMED	2020-04-21	2020-04-21	MALE	RESOLVED	No	No	No	No	No	No
3063852	4353	Outbreak Associated	90 and older	Mount Pleasant West	M4S	Outbreaks, Healthcare Institutions	CONFIRMED	2020-04-10	2020-04-14	FEMALE	RESOLVED	No	No	No	No	No	No
3063853	4354	Outbreak Associated	30 to 39 Years	York University Heights	M3J	Outbreaks, Healthcare Institutions	CONFIRMED	2020-04-18	2020-04-25	MALE	RESOLVED	No	No	No	No	No	No
3063854	4355	Outbreak Associated	90 and older	Mount Dennis	M6M	Outbreaks, Healthcare Institutions	CONFIRMED	2020-04-24	2020-04-25	FEMALE	RESOLVED	No	No	No	Yes	No	No
3063855	4356	Outbreak Associated	90 and older	Mount Pleasant West	M4S	Outbreaks, Healthcare Institutions	CONFIRMED	2020-04-18	2020-04-20	UNKNOWN	RESOLVED	No	No	No	No	No	No
3063856	4357	Outbreak Associated	40 to 49 Years	O'Connor-Parkview	M4B	Outbreaks, Healthcare Institutions	CONFIRMED	2020-05-05	2020-04-25	MALE	RESOLVED	No	No	No	No	No	No
3063857	4358	Outbreak Associated	20 to 29 Years	Moss Park	M5A	Outbreaks, Congregate Settings	CONFIRMED	2020-04-25	2020-04-25	MALE	RESOLVED	No	No	No	No	No	No
3063858	4359	Outbreak Associated	80 to 89 Years	Mount Pleasant West	M4S	Outbreaks, Healthcare Institutions	CONFIRMED	2020-04-09	2020-04-13	MALE	FATAL	No	No	No	No	No	No
3063859	4360	Outbreak Associated	90 and older	Mount Dennis	M6M	Outbreaks, Healthcare Institutions	CONFIRMED	2020-04-03	2020-04-24	FEMALE	RESOLVED	No	No	No	No	No	No
3063860	4361	Outbreak Associated	70 to 79 Years	Mount Pleasant West	M4S	Outbreaks, Healthcare Institutions	CONFIRMED	2020-04-18	2020-04-20	MALE	FATAL	No	No	No	No	No	No
3063861	4362	Outbreak Associated	50 to 59 Years	Weston	M9N	Outbreaks, Healthcare Institutions	CONFIRMED	2020-04-15	2020-04-22	MALE	RESOLVED	No	No	No	No	No	No
3063862	4363	Outbreak Associated	80 to 89 Years	Guildwood	M1E	Outbreaks, Healthcare Institutions	CONFIRMED	2020-04-24	2020-04-25	MALE	RESOLVED	No	No	No	No	No	No
3063863	4364	Outbreak Associated	40 to 49 Years	Guildwood	M1E	Outbreaks, Healthcare Institutions	CONFIRMED	2020-04-22	2020-04-23	MALE	RESOLVED	No	No	No	No	No	No
3063864	4365	Outbreak Associated	70 to 79 Years	Yorkdale-Glen Park	M6B	Outbreaks, Healthcare Institutions	CONFIRMED	2020-05-07	2020-04-25	MALE	RESOLVED	No	No	No	Yes	No	No
3063865	4366	Outbreak Associated	90 and older	Willowdale West	M2N	Outbreaks, Healthcare Institutions	CONFIRMED	2020-04-26	2020-04-28	MALE	FATAL	No	No	No	Yes	No	No
3063866	4367	Outbreak Associated	80 to 89 Years	Guildwood	M1E	Outbreaks, Healthcare Institutions	CONFIRMED	2020-04-23	2020-04-25	FEMALE	FATAL	No	No	No	Yes	No	No
3063867	4368	Outbreak Associated	60 to 69 Years	Malvern	M1B	Outbreaks, Healthcare Institutions	CONFIRMED	2020-04-21	2020-04-21	FEMALE	RESOLVED	No	No	No	No	No	No
3063868	4369	Outbreak Associated	90 and older	Henry Farm	M2J	Outbreaks, Healthcare Institutions	CONFIRMED	2020-04-25	2020-04-28	MALE	FATAL	No	No	No	Yes	No	No
3063869	4370	Outbreak Associated	70 to 79 Years		M5V	Outbreaks, Healthcare Institutions	CONFIRMED	2020-04-27	2020-04-28	MALE	RESOLVED	No	No	No	Yes	No	No
3063870	4371	Sporadic	40 to 49 Years	West Humber-Clairville	M9W	Household Contact	CONFIRMED	2020-04-11	2020-04-18	MALE	RESOLVED	No	No	No	No	No	No
3063871	4372	Outbreak Associated	60 to 69 Years	Moss Park	M5A	Outbreaks, Congregate Settings	CONFIRMED	2020-04-27	2020-04-28	MALE	RESOLVED	No	No	No	Yes	No	No
3063872	4373	Outbreak Associated	90 and older	Etobicoke West Mall	M9C	Outbreaks, Healthcare Institutions	CONFIRMED	2020-04-08	2020-04-28	FEMALE	FATAL	No	No	No	Yes	No	No
3063873	4374	Sporadic	50 to 59 Years	Henry Farm	M2J	Close Contact	CONFIRMED	2020-04-15	2020-04-17	MALE	RESOLVED	No	No	No	No	No	No
3063874	4375	Outbreak Associated	90 and older	York University Heights	M3J	Outbreaks, Healthcare Institutions	CONFIRMED	2020-04-26	2020-04-28	MALE	FATAL	No	No	No	Yes	No	No
3063875	4376	Outbreak Associated	50 to 59 Years			Outbreaks, Healthcare Institutions	CONFIRMED	2020-04-20	2020-04-29	FEMALE	RESOLVED	No	No	No	Yes	No	No
3063876	4377	Outbreak Associated	60 to 69 Years	Caledonia-Fairbank	M6E	Outbreaks, Healthcare Institutions	CONFIRMED	2020-04-24	2020-04-25	MALE	RESOLVED	No	No	No	No	No	No
3063877	4378	Outbreak Associated	90 and older	York University Heights	M3J	Outbreaks, Healthcare Institutions	CONFIRMED	2020-04-26	2020-04-28	FEMALE	FATAL	No	No	No	Yes	No	No
3063878	4379	Outbreak Associated	80 to 89 Years	Mount Pleasant West	M4S	Outbreaks, Healthcare Institutions	CONFIRMED	2020-04-18	2020-04-20	UNKNOWN	RESOLVED	No	No	No	No	No	No
3063879	4380	Outbreak Associated	80 to 89 Years	Guildwood	M1E	Outbreaks, Healthcare Institutions	CONFIRMED	2020-04-24	2020-04-25	MALE	RESOLVED	No	No	No	No	No	No
3063880	4381	Outbreak Associated	70 to 79 Years	Guildwood	M1E	Outbreaks, Healthcare Institutions	CONFIRMED	2020-04-23	2020-04-23	MALE	FATAL	No	No	No	No	No	No
3063881	4382	Outbreak Associated	90 and older	York University Heights	M3J	Outbreaks, Healthcare Institutions	CONFIRMED	2020-04-22	2020-04-25	MALE	FATAL	No	No	No	No	No	No
3063882	4384	Outbreak Associated	40 to 49 Years	Newtonbrook West	M2R	Outbreaks, Healthcare Institutions	CONFIRMED	2020-04-24	2020-04-24	MALE	RESOLVED	No	No	No	No	No	No
3063883	4385	Outbreak Associated	90 and older	Guildwood	M1E	Outbreaks, Healthcare Institutions	CONFIRMED	2020-04-24	2020-04-25	FEMALE	FATAL	No	No	No	No	No	No
3063884	4386	Outbreak Associated	80 to 89 Years	York University Heights	M3J	Outbreaks, Healthcare Institutions	CONFIRMED	2020-04-22	2020-04-25	FEMALE	RESOLVED	No	No	No	No	No	No
3063885	4387	Outbreak Associated	40 to 49 Years	Englemount-Lawrence	M6B	Outbreaks, Healthcare Institutions	CONFIRMED	2020-04-21	2020-04-24	MALE	RESOLVED	No	No	No	No	No	No
3063886	4388	Outbreak Associated	90 and older	Edenbridge-Humber Valley	M9A	Outbreaks, Healthcare Institutions	CONFIRMED	2020-04-16	2020-04-28	FEMALE	RESOLVED	No	No	No	Yes	No	No
3063887	4390	Outbreak Associated	60 to 69 Years	Guildwood	M1E	Outbreaks, Healthcare Institutions	CONFIRMED	2020-04-23	2020-04-24	MALE	RESOLVED	No	No	No	No	No	No
3063888	4391	Outbreak Associated	60 to 69 Years	York University Heights	M3J	Outbreaks, Healthcare Institutions	CONFIRMED	2020-04-24	2020-04-25	FEMALE	FATAL	No	No	No	No	No	No
3063889	4392	Outbreak Associated	20 to 29 Years	Weston	M9N	Outbreaks, Healthcare Institutions	CONFIRMED	2020-04-20	2020-04-21	FEMALE	RESOLVED	No	No	No	Yes	No	No
3063890	4393	Outbreak Associated	50 to 59 Years	York University Heights	M3J	Outbreaks, Healthcare Institutions	CONFIRMED	2020-04-23	2020-04-23	FEMALE	RESOLVED	No	No	No	No	No	No
3063891	4394	Outbreak Associated	60 to 69 Years	York University Heights	M3J	Outbreaks, Healthcare Institutions	CONFIRMED	2020-04-23	2020-04-24	FEMALE	RESOLVED	No	No	No	No	No	No
3063892	4395	Outbreak Associated	80 to 89 Years	Guildwood	M1E	Outbreaks, Healthcare Institutions	CONFIRMED	2020-04-23	2020-04-24	FEMALE	RESOLVED	No	No	No	Yes	No	No
3063893	4396	Sporadic	40 to 49 Years	Long Branch	M8W	Close Contact	PROBABLE	2020-03-26	2020-04-17	FEMALE	RESOLVED	No	No	No	No	No	No
3063894	4397	Outbreak Associated	20 to 29 Years	Oakwood Village	M6E	Outbreaks, Congregate Settings	PROBABLE	2020-04-17	2020-04-20	MALE	RESOLVED	No	No	No	No	No	No
3063895	4398	Outbreak Associated	70 to 79 Years	Glenfield-Jane Heights	M3N	Outbreaks, Healthcare Institutions	CONFIRMED	2020-04-06	2020-04-08	FEMALE	RESOLVED	No	No	No	Yes	No	No
3063896	4399	Outbreak Associated	80 to 89 Years	York University Heights	M3J	Outbreaks, Healthcare Institutions	CONFIRMED	2020-04-24	2020-04-23	MALE	FATAL	No	No	No	No	No	No
3063897	4401	Outbreak Associated	70 to 79 Years	York University Heights	M3J	Outbreaks, Healthcare Institutions	CONFIRMED	2020-04-22	2020-04-25	MALE	RESOLVED	No	No	No	No	No	No
3063898	4402	Outbreak Associated	70 to 79 Years	York University Heights	M3J	Outbreaks, Healthcare Institutions	CONFIRMED	2020-04-22	2020-04-23	MALE	FATAL	No	No	No	No	No	No
3063899	4403	Outbreak Associated	80 to 89 Years	Weston	M9N	Outbreaks, Healthcare Institutions	CONFIRMED	2020-04-17	2020-04-28	FEMALE	RESOLVED	No	No	No	Yes	No	No
3063900	4404	Outbreak Associated	80 to 89 Years	York University Heights	M3J	Outbreaks, Healthcare Institutions	CONFIRMED	2020-04-22	2020-04-25	FEMALE	FATAL	No	No	No	Yes	No	No
3063901	4405	Outbreak Associated	50 to 59 Years	Black Creek	M3N	Outbreaks, Healthcare Institutions	CONFIRMED	2020-04-17	2020-04-20	FEMALE	RESOLVED	No	No	No	No	No	No
3063902	4406	Outbreak Associated	70 to 79 Years	York University Heights	M3J	Outbreaks, Healthcare Institutions	CONFIRMED	2020-04-22	2020-04-23	MALE	RESOLVED	No	No	No	No	No	No
3063903	4407	Outbreak Associated	60 to 69 Years	Humbermede	M9M	Outbreaks, Healthcare Institutions	CONFIRMED	2020-04-22	2020-04-24	FEMALE	RESOLVED	No	No	No	Yes	No	No
3063904	4408	Outbreak Associated	70 to 79 Years	Clairlea-Birchmount	M1L	Outbreaks, Healthcare Institutions	CONFIRMED	2020-04-23	2020-04-25	FEMALE	RESOLVED	No	No	No	No	No	No
3063905	4410	Outbreak Associated	80 to 89 Years	Guildwood	M1E	Outbreaks, Healthcare Institutions	CONFIRMED	2020-04-24	2020-04-25	UNKNOWN	FATAL	No	No	No	No	No	No
3063906	4411	Outbreak Associated	19 and younger	Bay Street Corridor	M5G	Outbreaks, Healthcare Institutions	CONFIRMED	2020-04-22	2020-04-28	MALE	RESOLVED	No	No	No	Yes	No	No
3063907	4412	Outbreak Associated	80 to 89 Years	Dorset Park	M1P	Outbreaks, Healthcare Institutions	CONFIRMED	2020-04-23	2020-04-24	MALE	FATAL	No	No	No	No	No	No
3063908	4413	Outbreak Associated	30 to 39 Years	O'Connor-Parkview	M4B	Outbreaks, Healthcare Institutions	CONFIRMED	2020-04-23	2020-04-25	FEMALE	RESOLVED	No	No	No	No	No	No
3063909	4414	Outbreak Associated	70 to 79 Years	Mount Dennis	M6M	Outbreaks, Healthcare Institutions	CONFIRMED	2020-04-03	2020-04-10	FEMALE	RESOLVED	No	No	No	No	No	No
3063910	4415	Outbreak Associated	70 to 79 Years	Yorkdale-Glen Park	M6B	Outbreaks, Healthcare Institutions	CONFIRMED	2020-04-23	2020-04-25	FEMALE	RESOLVED	No	No	No	No	No	No
3063911	4416	Outbreak Associated	80 to 89 Years	Guildwood	M1E	Outbreaks, Healthcare Institutions	CONFIRMED	2020-04-23	2020-04-24	MALE	RESOLVED	No	No	No	No	No	No
3063912	4417	Outbreak Associated	30 to 39 Years	O'Connor-Parkview	M4B	Outbreaks, Healthcare Institutions	CONFIRMED	2020-04-14	2020-04-19	MALE	RESOLVED	No	No	No	No	No	No
3063913	4419	Outbreak Associated	80 to 89 Years	Mount Dennis	M6M	Outbreaks, Healthcare Institutions	CONFIRMED	2020-04-20	2020-04-19	FEMALE	RESOLVED	No	No	No	No	No	No
3063914	4420	Outbreak Associated	19 and younger	Henry Farm	M2J	Outbreaks, Congregate Settings	CONFIRMED	2020-04-26	2020-04-28	FEMALE	RESOLVED	No	No	No	Yes	No	No
3063915	4421	Sporadic	60 to 69 Years	Beechborough-Greenbrook	M6M	Household Contact	PROBABLE	2020-03-22	2020-04-15	FEMALE	RESOLVED	No	No	No	No	No	No
3063916	4422	Sporadic	70 to 79 Years	Black Creek	M3N	Household Contact	PROBABLE	2020-04-16	2020-04-19	FEMALE	RESOLVED	No	No	No	No	No	No
3063917	4423	Sporadic	30 to 39 Years	Agincourt South-Malvern West	M1S	Household Contact	CONFIRMED	2020-04-21	2020-04-29	FEMALE	RESOLVED	No	No	No	No	No	No
3063918	4424	Sporadic	19 and younger	Black Creek	M3N	Household Contact	PROBABLE	2020-04-12	2020-04-17	MALE	RESOLVED	No	No	No	No	No	No
3063919	4425	Sporadic	50 to 59 Years	O'Connor-Parkview	M4B	Close Contact	PROBABLE	2020-03-25	2020-04-19	MALE	RESOLVED	No	No	No	No	No	No
3063920	4426	Outbreak Associated	80 to 89 Years	Etobicoke West Mall	M9C	Outbreaks, Healthcare Institutions	CONFIRMED	2020-04-20	2020-04-23	FEMALE	RESOLVED	No	No	No	No	No	No
3063921	4427	Sporadic	30 to 39 Years	South Parkdale	M6K	Close Contact	CONFIRMED	2020-04-16	2020-04-28	FEMALE	RESOLVED	No	No	No	No	No	No
3063922	4428	Outbreak Associated	90 and older	Islington-City Centre West	M9B	Outbreaks, Healthcare Institutions	CONFIRMED	2020-04-24	2020-04-25	FEMALE	RESOLVED	No	No	No	No	No	No
3063923	4429	Outbreak Associated	70 to 79 Years	Humber Heights-Westmount	M9P	Outbreaks, Healthcare Institutions	CONFIRMED	2020-04-23	2020-04-27	MALE	FATAL	No	No	No	No	No	No
3063924	4430	Outbreak Associated	90 and older	Dorset Park	M1P	Outbreaks, Healthcare Institutions	CONFIRMED	2020-04-12	2020-04-13	MALE	FATAL	No	No	No	No	No	No
3063925	4431	Outbreak Associated	80 to 89 Years	Humber Heights-Westmount	M9P	Outbreaks, Healthcare Institutions	CONFIRMED	2020-05-02	2020-04-28	FEMALE	RESOLVED	No	No	No	No	No	No
3063926	4432	Outbreak Associated	70 to 79 Years	Dorset Park	M1P	Outbreaks, Healthcare Institutions	CONFIRMED	2020-04-09	2020-04-13	FEMALE	RESOLVED	No	No	No	No	No	No
3063927	4433	Outbreak Associated	20 to 29 Years	Islington-City Centre West	M9B	Outbreaks, Healthcare Institutions	CONFIRMED	2020-04-24	2020-04-25	FEMALE	RESOLVED	No	No	No	No	No	No
3063928	4434	Outbreak Associated	40 to 49 Years	York University Heights	M3J	Outbreaks, Healthcare Institutions	CONFIRMED	2020-04-20	2020-04-25	FEMALE	RESOLVED	No	No	No	No	No	No
3063929	4435	Outbreak Associated	80 to 89 Years	Dorset Park	M1P	Outbreaks, Healthcare Institutions	CONFIRMED	2020-04-12	2020-04-13	MALE	RESOLVED	No	No	No	Yes	No	No
3063930	4436	Outbreak Associated	20 to 29 Years	Weston-Pellam Park	M6N	Outbreaks, Healthcare Institutions	CONFIRMED	2020-04-14	2020-04-21	FEMALE	RESOLVED	No	No	No	No	No	No
3063931	4437	Sporadic	40 to 49 Years	Tam O'Shanter-Sullivan	M1T	Household Contact	CONFIRMED	2020-04-05	2020-04-09	MALE	RESOLVED	No	No	No	No	No	No
3063932	4438	Outbreak Associated	90 and older	Humber Heights-Westmount	M9P	Outbreaks, Healthcare Institutions	CONFIRMED	2020-04-18	2020-04-24	FEMALE	FATAL	No	No	No	No	No	No
3063933	4439	Outbreak Associated	70 to 79 Years	Humber Heights-Westmount	M9P	Outbreaks, Healthcare Institutions	CONFIRMED	2020-04-28	2020-04-28	FEMALE	RESOLVED	No	No	No	No	No	No
3063934	4440	Outbreak Associated	90 and older	Islington-City Centre West	M9B	Outbreaks, Healthcare Institutions	CONFIRMED	2020-04-24	2020-04-25	FEMALE	RESOLVED	No	No	No	No	No	No
3063935	4441	Outbreak Associated	90 and older	Wexford/Maryvale	M1R	Outbreaks, Healthcare Institutions	CONFIRMED	2020-04-23	2020-04-25	FEMALE	RESOLVED	No	No	No	No	No	No
3063936	4443	Outbreak Associated	50 to 59 Years	Glenfield-Jane Heights	M3L	Outbreaks, Healthcare Institutions	CONFIRMED	2020-04-22	2020-04-23	FEMALE	RESOLVED	No	No	No	No	No	No
3063937	4445	Outbreak Associated	50 to 59 Years	Downsview-Roding-CFB	M3M	Outbreaks, Healthcare Institutions	CONFIRMED	2020-04-20	2020-04-23	FEMALE	RESOLVED	No	No	No	No	No	No
3063938	4446	Outbreak Associated	30 to 39 Years	Pleasant View	M2J	Outbreaks, Congregate Settings	CONFIRMED	2020-04-20	2020-04-30	FEMALE	RESOLVED	No	No	No	No	No	No
3063939	4447	Outbreak Associated	90 and older	Islington-City Centre West	M9B	Outbreaks, Healthcare Institutions	CONFIRMED	2020-04-22	2020-04-26	MALE	FATAL	No	No	No	No	No	No
3063940	4448	Outbreak Associated	50 to 59 Years	Islington-City Centre West	M9B	Outbreaks, Healthcare Institutions	CONFIRMED	2020-04-15	2020-04-18	FEMALE	RESOLVED	No	No	No	No	No	No
3063941	4449	Outbreak Associated	60 to 69 Years	Black Creek	M3N	Outbreaks, Healthcare Institutions	CONFIRMED	2020-04-20	2020-04-26	FEMALE	RESOLVED	No	No	No	No	No	No
3063942	4450	Sporadic	30 to 39 Years	North Riverdale	M4M	Household Contact	PROBABLE	2020-04-20	2020-04-30	FEMALE	RESOLVED	No	No	No	No	No	No
3063943	4451	Outbreak Associated	60 to 69 Years	Clairlea-Birchmount	M1L	Outbreaks, Healthcare Institutions	CONFIRMED	2020-04-24	2020-04-24	FEMALE	RESOLVED	No	No	No	No	No	No
3063944	4452	Outbreak Associated	50 to 59 Years	Church-Yonge Corridor	M4Y	Outbreaks, Healthcare Institutions	CONFIRMED	2020-04-18	2020-04-19	MALE	RESOLVED	No	No	No	No	No	No
3063945	4453	Outbreak Associated	30 to 39 Years	Newtonbrook West	M2M	Outbreaks, Congregate Settings	CONFIRMED	2020-04-18	2020-04-25	MALE	RESOLVED	No	No	No	No	No	No
3063946	4454	Outbreak Associated	80 to 89 Years	South Parkdale	M6K	Outbreaks, Healthcare Institutions	CONFIRMED	2020-04-06	2020-04-02	MALE	FATAL	No	No	No	No	No	No
3063947	4455	Outbreak Associated	40 to 49 Years	York University Heights	M3J	Outbreaks, Healthcare Institutions	CONFIRMED	2020-04-19	2020-04-18	FEMALE	RESOLVED	No	No	No	No	No	No
3063948	4456	Outbreak Associated	80 to 89 Years	Humber Heights-Westmount	M9P	Outbreaks, Healthcare Institutions	CONFIRMED	2020-03-31	2020-04-07	FEMALE	FATAL	No	No	No	No	No	No
3063949	4457	Outbreak Associated	30 to 39 Years	Glenfield-Jane Heights	M3N	Outbreaks, Healthcare Institutions	CONFIRMED	2020-04-14	2020-04-20	FEMALE	RESOLVED	No	No	No	No	No	No
3063950	4459	Outbreak Associated	50 to 59 Years	Glenfield-Jane Heights	M3N	Outbreaks, Healthcare Institutions	CONFIRMED	2020-04-18	2020-04-22	FEMALE	RESOLVED	No	No	No	No	No	No
3063951	4460	Outbreak Associated	60 to 69 Years	Islington-City Centre West	M9B	Outbreaks, Healthcare Institutions	CONFIRMED	2020-04-12	2020-04-23	MALE	RESOLVED	No	No	No	No	No	No
3063952	4461	Outbreak Associated	50 to 59 Years	Victoria Village	M4A	Outbreaks, Healthcare Institutions	CONFIRMED	2020-04-25	2020-04-24	FEMALE	RESOLVED	No	No	No	No	No	No
3063953	4462	Outbreak Associated	50 to 59 Years	Briar Hill - Belgravia	M6B	Outbreaks, Healthcare Institutions	CONFIRMED	2020-04-16	2020-04-20	FEMALE	RESOLVED	No	No	No	No	No	No
3063954	4463	Outbreak Associated	40 to 49 Years	Mount Olive-Silverstone-Jamestown	M9V	Outbreaks, Healthcare Institutions	CONFIRMED	2020-04-18	2020-04-20	FEMALE	RESOLVED	No	No	No	No	No	No
3063955	4464	Outbreak Associated	50 to 59 Years	Malvern	M1B	Outbreaks, Healthcare Institutions	CONFIRMED	2020-04-06	2020-04-30	FEMALE	RESOLVED	No	No	No	No	No	No
3063956	4465	Outbreak Associated	90 and older	Morningside	M1E	Outbreaks, Healthcare Institutions	CONFIRMED	2020-04-06	2020-04-30	FEMALE	RESOLVED	No	No	No	No	No	No
3063957	4466	Outbreak Associated	80 to 89 Years	Humber Heights-Westmount	M9P	Outbreaks, Healthcare Institutions	CONFIRMED	2020-04-02	2020-04-04	FEMALE	RESOLVED	No	No	No	No	No	No
3063958	4468	Outbreak Associated	50 to 59 Years	Mimico (includes Humber Bay Shores)	M8V	Outbreaks, Healthcare Institutions	CONFIRMED	2020-04-24	2020-04-24	FEMALE	RESOLVED	No	No	No	Yes	No	No
3063959	4469	Outbreak Associated	90 and older	Humber Heights-Westmount	M9P	Outbreaks, Healthcare Institutions	CONFIRMED	2020-03-31	2020-04-04	FEMALE	RESOLVED	No	No	No	No	No	No
3063960	4470	Outbreak Associated	20 to 29 Years	Dorset Park	M1P	Outbreaks, Healthcare Institutions	CONFIRMED	2020-04-12	2020-04-30	FEMALE	RESOLVED	No	No	No	No	No	No
3063961	4471	Sporadic	30 to 39 Years	Agincourt South-Malvern West	M1S	Close Contact	CONFIRMED	2020-03-24	2020-04-19	MALE	RESOLVED	No	No	No	No	No	No
3063962	4473	Outbreak Associated	50 to 59 Years	South Riverdale	M4M	Outbreaks, Healthcare Institutions	CONFIRMED	2020-04-23	2020-04-24	MALE	RESOLVED	No	No	No	No	No	No
3063963	4474	Outbreak Associated	50 to 59 Years	Eglinton East	M1K	Outbreaks, Healthcare Institutions	CONFIRMED	2020-04-15	2020-04-30	FEMALE	RESOLVED	No	No	No	No	No	No
3063964	4475	Sporadic	60 to 69 Years	New Toronto	M8V	Household Contact	CONFIRMED	2020-04-01	2020-04-19	MALE	RESOLVED	No	No	No	No	No	No
3063965	4476	Outbreak Associated	60 to 69 Years	Glenfield-Jane Heights	M3L	Outbreaks, Healthcare Institutions	CONFIRMED	2020-04-15	2020-04-20	MALE	RESOLVED	No	No	No	No	No	No
3063966	4477	Outbreak Associated	90 and older	Humber Heights-Westmount	M9P	Outbreaks, Healthcare Institutions	CONFIRMED	2020-04-22	2020-04-27	FEMALE	RESOLVED	No	No	No	No	No	No
3063967	4478	Outbreak Associated	60 to 69 Years	Malvern	M1B	Outbreaks, Healthcare Institutions	CONFIRMED	2020-04-16	2020-04-30	FEMALE	RESOLVED	No	No	No	No	No	No
3063968	4479	Outbreak Associated	50 to 59 Years		M8V	Outbreaks, Healthcare Institutions	CONFIRMED	2020-04-12	2020-04-18	FEMALE	RESOLVED	No	No	No	No	No	No
3063969	4480	Outbreak Associated	20 to 29 Years	Eglinton East	M1J	Outbreaks, Healthcare Institutions	CONFIRMED	2020-04-19	2020-04-22	FEMALE	RESOLVED	No	No	No	No	No	No
3063970	4484	Outbreak Associated	30 to 39 Years	Westminster-Branson	M2R	Outbreaks, Healthcare Institutions	CONFIRMED	2020-04-16	2020-04-20	FEMALE	RESOLVED	No	No	No	No	No	No
3063971	4485	Outbreak Associated	40 to 49 Years	Weston	M9N	Outbreaks, Healthcare Institutions	CONFIRMED	2020-04-15	2020-04-22	FEMALE	RESOLVED	No	No	No	No	No	No
3063972	4486	Outbreak Associated	80 to 89 Years	Humber Heights-Westmount	M9P	Outbreaks, Healthcare Institutions	CONFIRMED	2020-04-29	2020-04-28	FEMALE	RESOLVED	No	No	No	No	No	No
3063973	4487	Outbreak Associated	60 to 69 Years	North St. James Town	M4X	Outbreaks, Healthcare Institutions	CONFIRMED	2020-04-15	2020-04-19	FEMALE	RESOLVED	No	No	No	No	No	No
3063974	4488	Outbreak Associated	40 to 49 Years	Scarborough Village	M1J	Outbreaks, Healthcare Institutions	CONFIRMED	2020-04-15	2020-04-30	FEMALE	RESOLVED	No	No	No	No	No	No
3063975	4489	Outbreak Associated	80 to 89 Years	Mount Dennis	M6M	Outbreaks, Healthcare Institutions	CONFIRMED	2020-04-07	2020-04-10	MALE	RESOLVED	No	No	No	No	No	No
3063976	4490	Outbreak Associated	60 to 69 Years	Mount Dennis	M6M	Outbreaks, Healthcare Institutions	CONFIRMED	2020-04-01	2020-04-10	FEMALE	RESOLVED	No	No	No	No	No	No
3063977	4491	Sporadic	19 and younger	Eglinton East	M1J	Household Contact	PROBABLE	2020-04-15	2020-04-20	MALE	RESOLVED	No	No	No	No	No	No
3063978	4492	Outbreak Associated	70 to 79 Years	Humber Heights-Westmount	M9P	Outbreaks, Healthcare Institutions	CONFIRMED	2020-03-31	2020-04-04	MALE	FATAL	No	No	No	No	No	No
3063979	4493	Sporadic	30 to 39 Years	Agincourt South-Malvern West	M1S	Household Contact	CONFIRMED	2020-04-02	2020-04-19	FEMALE	RESOLVED	No	No	No	No	No	No
3063980	4494	Outbreak Associated	90 and older	Humber Heights-Westmount	M9P	Outbreaks, Healthcare Institutions	CONFIRMED	2020-04-22	2020-04-28	FEMALE	FATAL	No	No	No	No	No	No
3063981	4495	Outbreak Associated	40 to 49 Years	Humber Summit	M9L	Outbreaks, Healthcare Institutions	CONFIRMED	2020-04-20	2020-04-22	FEMALE	RESOLVED	No	No	No	No	No	No
3063982	4496	Sporadic	30 to 39 Years	York University Heights	M3J	Close Contact	CONFIRMED	2020-04-14	2020-04-29	MALE	RESOLVED	No	No	No	No	No	No
3063983	4497	Outbreak Associated	50 to 59 Years	Rexdale-Kipling	M9W	Outbreaks, Healthcare Institutions	CONFIRMED	2020-04-18	2020-04-20	FEMALE	RESOLVED	No	No	No	No	No	No
3063984	4498	Outbreak Associated	50 to 59 Years	Agincourt North	M1S	Outbreaks, Healthcare Institutions	CONFIRMED	2020-04-16	2020-04-19	FEMALE	RESOLVED	No	No	No	No	No	No
3063985	4499	Outbreak Associated	30 to 39 Years	West Humber-Clairville	M9W	Outbreaks, Healthcare Institutions	CONFIRMED	2020-04-20	2020-04-23	FEMALE	RESOLVED	No	No	No	No	No	No
3063986	4500	Outbreak Associated	60 to 69 Years	Banbury-Don Mills	M3B	Outbreaks, Healthcare Institutions	CONFIRMED	2020-04-25	2020-04-23	FEMALE	RESOLVED	No	No	No	No	No	No
3063987	4501	Sporadic	30 to 39 Years	Edenbridge-Humber Valley	M9A	Household Contact	PROBABLE	2020-03-21	2020-04-18	MALE	RESOLVED	No	No	No	No	No	No
3063988	4502	Outbreak Associated	60 to 69 Years	Clanton Park	M3H	Outbreaks, Healthcare Institutions	CONFIRMED	2020-04-16	2020-04-22	FEMALE	RESOLVED	No	No	No	No	No	No
3063989	4503	Outbreak Associated	80 to 89 Years	South Parkdale	M6K	Outbreaks, Healthcare Institutions	CONFIRMED	2020-04-26	2020-04-29	MALE	FATAL	No	No	No	Yes	No	No
3063990	4504	Outbreak Associated	90 and older	Mount Pleasant West	M4S	Outbreaks, Healthcare Institutions	CONFIRMED	2020-05-02	2020-04-28	FEMALE	FATAL	No	No	No	No	No	No
3063991	4506	Sporadic	20 to 29 Years	Westminster-Branson	M2R	Household Contact	PROBABLE	2020-04-08	2020-04-30	FEMALE	RESOLVED	No	No	No	No	No	No
3063992	4507	Outbreak Associated	50 to 59 Years	Taylor-Massey	M4C	Outbreaks, Healthcare Institutions	CONFIRMED	2020-04-06	2020-04-11	FEMALE	RESOLVED	No	No	No	No	No	No
3063993	4508	Outbreak Associated	90 and older	Humber Heights-Westmount	M9P	Outbreaks, Healthcare Institutions	CONFIRMED	2020-04-04	2020-04-03	FEMALE	FATAL	No	No	No	No	No	No
3063994	4509	Outbreak Associated	60 to 69 Years	South Parkdale	M6K	Outbreaks, Healthcare Institutions	CONFIRMED	2020-04-26	2020-04-29	FEMALE	RESOLVED	No	No	No	Yes	No	No
3063995	4510	Outbreak Associated	70 to 79 Years	Glenfield-Jane Heights	M3N	Outbreaks, Healthcare Institutions	CONFIRMED	2020-04-29	2020-04-30	FEMALE	RESOLVED	No	No	No	No	No	No
3063996	4511	Outbreak Associated	30 to 39 Years	Kingsview Village-The Westway	M9R	Outbreaks, Healthcare Institutions	CONFIRMED	2020-04-06	2020-04-17	FEMALE	RESOLVED	No	No	No	No	No	No
3063997	4512	Outbreak Associated	90 and older	Edenbridge-Humber Valley	M9A	Outbreaks, Healthcare Institutions	CONFIRMED	2020-05-11	2020-04-29	MALE	FATAL	No	No	No	Yes	No	No
3063998	4513	Outbreak Associated	30 to 39 Years	Bedford Park-Nortown	M5M	Outbreaks, Healthcare Institutions	CONFIRMED	2020-04-22	2020-04-23	FEMALE	RESOLVED	No	No	No	No	No	No
3063999	4514	Outbreak Associated	80 to 89 Years	Bayview Woods-Steeles	M2K	Outbreaks, Healthcare Institutions	CONFIRMED	2020-04-17	2020-04-20	FEMALE	RESOLVED	No	No	No	No	No	No
3064000	4515	Sporadic	19 and younger	Thorncliffe Park	M4H	Household Contact	PROBABLE	2020-04-12	2020-04-16	FEMALE	RESOLVED	No	No	No	No	No	No
3064001	4516	Outbreak Associated	70 to 79 Years			Outbreaks, Healthcare Institutions	CONFIRMED	2020-04-28	2020-04-29	MALE	RESOLVED	No	No	No	Yes	No	No
3064002	4517	Outbreak Associated	50 to 59 Years	Yorkdale-Glen Park	M6B	Outbreaks, Healthcare Institutions	CONFIRMED	2020-04-24	2020-04-25	MALE	RESOLVED	No	No	No	No	No	No
3064003	4518	Sporadic	19 and younger	Westminster-Branson	M2R	Household Contact	PROBABLE	2020-04-09	2020-04-30	MALE	RESOLVED	No	No	No	No	No	No
3064004	4519	Outbreak Associated	80 to 89 Years	Birchcliffe-Cliffside	M1N	Outbreaks, Healthcare Institutions	CONFIRMED	2020-04-20	2020-04-24	MALE	FATAL	No	No	No	No	No	No
3064005	4520	Outbreak Associated	80 to 89 Years	North St. James Town	M4Y	Outbreaks, Healthcare Institutions	CONFIRMED	2020-04-06	2020-04-29	FEMALE	FATAL	No	No	No	Yes	No	No
3064006	4521	Sporadic	50 to 59 Years	Dorset Park	M1P	Household Contact	PROBABLE	2020-04-09	2020-04-19	MALE	RESOLVED	No	No	No	No	No	No
3064007	4522	Outbreak Associated	40 to 49 Years	Yorkdale-Glen Park	M6B	Outbreaks, Healthcare Institutions	CONFIRMED	2020-04-24	2020-04-25	FEMALE	RESOLVED	No	No	No	No	No	No
3064008	4523	Sporadic	19 and younger	Waterfront Communities-The Island	M5J	Household Contact	PROBABLE	2020-04-11	2020-04-30	MALE	RESOLVED	No	No	No	No	No	No
3064009	4524	Sporadic	50 to 59 Years	Dorset Park	M1P	Household Contact	PROBABLE	2020-04-09	2020-04-19	FEMALE	RESOLVED	No	No	No	No	No	No
3064010	4525	Outbreak Associated	70 to 79 Years	Glenfield-Jane Heights	M3N	Outbreaks, Healthcare Institutions	CONFIRMED	2020-04-27	2020-04-29	MALE	FATAL	No	No	No	Yes	No	No
3064011	4526	Outbreak Associated	60 to 69 Years	York University Heights	M3J	Outbreaks, Congregate Settings	CONFIRMED	2020-04-15	2020-04-30	MALE	RESOLVED	No	No	No	No	No	No
3064012	4527	Outbreak Associated	90 and older	Cabbagetown-South St. James Town	M5A	Outbreaks, Healthcare Institutions	CONFIRMED	2020-04-17	2020-04-30	MALE	RESOLVED	No	No	No	Yes	No	No
3064013	4528	Outbreak Associated	60 to 69 Years	York University Heights	M3J	Outbreaks, Healthcare Institutions	CONFIRMED	2020-04-20	2020-04-29	FEMALE	FATAL	No	No	No	Yes	No	No
3064014	4529	Outbreak Associated	60 to 69 Years	Forest Hill North	M5N	Outbreaks, Healthcare Institutions	CONFIRMED	2020-04-18	2020-04-18	MALE	RESOLVED	No	No	No	No	No	No
3064015	4530	Outbreak Associated	40 to 49 Years	South Parkdale	M6K	Outbreaks, Healthcare Institutions	CONFIRMED	2020-04-12	2020-04-17	FEMALE	RESOLVED	No	No	No	No	No	No
3064016	4531	Outbreak Associated	20 to 29 Years	Downsview-Roding-CFB	M3M	Outbreaks, Healthcare Institutions	CONFIRMED	2020-04-28	2020-04-30	FEMALE	RESOLVED	No	No	No	No	No	No
3064017	4532	Outbreak Associated	60 to 69 Years	York University Heights	M3J	Outbreaks, Healthcare Institutions	CONFIRMED	2020-04-28	2020-04-29	MALE	RESOLVED	No	No	No	Yes	No	No
3064018	4533	Outbreak Associated	70 to 79 Years	York University Heights	M3J	Outbreaks, Healthcare Institutions	CONFIRMED	2020-04-27	2020-04-29	MALE	FATAL	No	No	No	Yes	No	No
3064019	4534	Outbreak Associated	40 to 49 Years	Leaside-Bennington	M4G	Outbreaks, Healthcare Institutions	CONFIRMED	2020-04-08	2020-04-18	FEMALE	RESOLVED	No	No	No	No	No	No
3064020	4535	Outbreak Associated	40 to 49 Years	Willowridge-Martingrove-Richview	M9R	Outbreaks, Healthcare Institutions	CONFIRMED	2020-04-14	2020-04-16	FEMALE	RESOLVED	No	No	No	No	No	No
3064021	4536	Outbreak Associated	60 to 69 Years	Weston	M9N	Outbreaks, Healthcare Institutions	CONFIRMED	2020-04-25	2020-04-29	FEMALE	RESOLVED	No	No	No	Yes	No	No
3064022	4537	Outbreak Associated	30 to 39 Years	Long Branch	M8W	Outbreaks, Healthcare Institutions	CONFIRMED	2020-04-25	2020-04-30	FEMALE	RESOLVED	No	No	No	No	No	No
3064023	4538	Outbreak Associated	30 to 39 Years	Scarborough Village	M1J	Outbreaks, Congregate Settings	CONFIRMED	2020-04-14	2020-04-30	FEMALE	RESOLVED	No	No	No	No	No	No
3064024	4539	Outbreak Associated	80 to 89 Years	Humber Heights-Westmount	M9P	Outbreaks, Healthcare Institutions	CONFIRMED	2020-04-20	2020-04-28	FEMALE	RESOLVED	No	No	No	No	No	No
3064025	4540	Outbreak Associated	90 and older	Oakwood Village	M6C	Outbreaks, Healthcare Institutions	CONFIRMED	2020-04-28	2020-04-29	MALE	FATAL	No	No	No	Yes	No	No
3064026	4541	Outbreak Associated	80 to 89 Years	Rouge	M1C	Outbreaks, Healthcare Institutions	CONFIRMED	2020-04-28	2020-04-30	FEMALE	RESOLVED	No	No	No	No	No	No
3064027	4542	Sporadic	80 to 89 Years	New Toronto	M8V	Community	CONFIRMED	2020-04-22	2020-04-29	MALE	RESOLVED	No	No	No	Yes	No	No
3064028	4543	Sporadic	20 to 29 Years	Woburn	M1G	Household Contact	PROBABLE	2020-04-03	2020-04-16	FEMALE	RESOLVED	No	No	No	No	No	No
3064029	4544	Sporadic	30 to 39 Years	Keelesdale-Eglinton West	M6N	Household Contact	PROBABLE	2020-04-18	2020-04-20	MALE	RESOLVED	No	No	No	No	No	No
3064030	4545	Outbreak Associated	80 to 89 Years	Humber Heights-Westmount	M9P	Outbreaks, Healthcare Institutions	CONFIRMED	2020-04-03	2020-04-05	FEMALE	FATAL	No	No	No	No	No	No
3064031	4546	Outbreak Associated	60 to 69 Years	Scarborough Village	M1J	Outbreaks, Healthcare Institutions	CONFIRMED	2020-04-20	2020-04-30	FEMALE	RESOLVED	No	No	No	No	No	No
3064032	4547	Sporadic	50 to 59 Years	Brookhaven-Amesbury	M6M	Household Contact	PROBABLE	2020-04-16	2020-04-20	FEMALE	RESOLVED	No	No	No	No	No	No
3064033	4548	Outbreak Associated	30 to 39 Years	Cabbagetown-South St. James Town	M4Y	Outbreaks, Healthcare Institutions	CONFIRMED	2020-04-28	2020-04-30	FEMALE	RESOLVED	No	No	No	No	No	No
3064034	4549	Outbreak Associated	60 to 69 Years	Newtonbrook West	M2M	Outbreaks, Congregate Settings	CONFIRMED	2020-04-17	2020-04-28	MALE	RESOLVED	No	No	No	No	No	No
3064035	4550	Outbreak Associated	50 to 59 Years	Yorkdale-Glen Park	M6B	Outbreaks, Healthcare Institutions	CONFIRMED	2020-04-24	2020-04-30	FEMALE	RESOLVED	No	No	No	No	No	No
3064036	4551	Outbreak Associated	70 to 79 Years	Junction Area	M6P	Outbreaks, Congregate Settings	CONFIRMED	2020-04-08	2020-04-30	FEMALE	RESOLVED	No	No	No	Yes	No	No
3064037	4553	Outbreak Associated	50 to 59 Years	York University Heights	M3J	Outbreaks, Healthcare Institutions	CONFIRMED	2020-05-14	2020-04-30	FEMALE	RESOLVED	No	No	No	No	No	No
3064038	4554	Outbreak Associated	90 and older	South Parkdale	M6K	Outbreaks, Healthcare Institutions	CONFIRMED	2020-04-24	2020-04-28	FEMALE	FATAL	No	No	No	No	No	No
3064039	4555	Sporadic	19 and younger	Keelesdale-Eglinton West	M6N	Household Contact	PROBABLE	2020-04-18	2020-04-20	MALE	RESOLVED	No	No	No	No	No	No
3064040	4556	Outbreak Associated	80 to 89 Years	Edenbridge-Humber Valley	M9A	Outbreaks, Healthcare Institutions	CONFIRMED	2020-03-27	2020-04-28	FEMALE	RESOLVED	No	No	No	No	No	No
3064041	4557	Sporadic	20 to 29 Years	Waterfront Communities-The Island	M5J	Household Contact	PROBABLE	2020-04-16	2020-04-18	MALE	RESOLVED	No	No	No	No	No	No
3064042	4558	Outbreak Associated	50 to 59 Years	Humewood-Cedarvale	M6C	Outbreaks, Healthcare Institutions	CONFIRMED	2020-04-17	2020-04-20	FEMALE	RESOLVED	No	No	No	No	No	No
3064043	4559	Outbreak Associated	90 and older	Edenbridge-Humber Valley	M9A	Outbreaks, Healthcare Institutions	CONFIRMED	2020-04-27	2020-04-28	MALE	RESOLVED	No	No	No	No	No	No
3064044	4561	Sporadic	50 to 59 Years	Islington-City Centre West	M9B	Household Contact	CONFIRMED	2020-04-14	2020-04-14	MALE	RESOLVED	No	No	No	No	No	No
3064045	4562	Outbreak Associated	90 and older	Dovercourt-Wallace Emerson-Junction	M6G	Outbreaks, Healthcare Institutions	CONFIRMED	2020-04-30	2020-05-01	MALE	FATAL	No	No	No	Yes	No	No
3064046	4563	Sporadic	20 to 29 Years	Woburn	M1G	Travel	PROBABLE	2020-03-26	2020-04-20	MALE	RESOLVED	No	No	No	No	No	No
3064047	4564	Outbreak Associated	20 to 29 Years	Glenfield-Jane Heights	M3L	Outbreaks, Healthcare Institutions	CONFIRMED	2020-04-14	2020-04-17	FEMALE	RESOLVED	No	No	No	No	No	No
3064048	4565	Sporadic	60 to 69 Years	West Humber-Clairville	M9W	Household Contact	PROBABLE	2020-04-01	2020-04-21	FEMALE	RESOLVED	No	No	No	No	No	No
3064049	4566	Sporadic	30 to 39 Years	West Humber-Clairville	M9W	Household Contact	PROBABLE	2020-03-31	2020-04-21	FEMALE	RESOLVED	No	No	No	No	No	No
3064050	4567	Sporadic	20 to 29 Years	Waterfront Communities-The Island	M5V	Household Contact	PROBABLE	2020-04-16	2020-04-20	MALE	RESOLVED	No	No	No	No	No	No
3064051	4568	Outbreak Associated	90 and older	Mount Pleasant West	M4S	Outbreaks, Healthcare Institutions	CONFIRMED	2020-04-05	2020-04-25	UNKNOWN	FATAL	No	No	No	Yes	No	No
3064052	4569	Sporadic	20 to 29 Years	Cabbagetown-South St. James Town	M4X	Close Contact	PROBABLE	2020-04-17	2020-04-20	FEMALE	RESOLVED	No	No	No	No	No	No
3064053	4570	Sporadic	40 to 49 Years			No Information	CONFIRMED	2020-04-26	2020-04-27	FEMALE	RESOLVED	No	No	No	No	No	No
3064054	4571	Outbreak Associated	80 to 89 Years	Kensington-Chinatown	M5T	Outbreaks, Healthcare Institutions	CONFIRMED	2020-04-12	2020-04-26	FEMALE	RESOLVED	No	No	No	No	No	No
3064055	4572	Outbreak Associated	80 to 89 Years	New Toronto	M8V	Outbreaks, Healthcare Institutions	CONFIRMED	2020-04-04	2020-04-27	FEMALE	RESOLVED	No	No	No	No	No	No
3064056	4573	Sporadic	60 to 69 Years	Kennedy Park	M1K	Household Contact	PROBABLE	2020-04-17	2020-04-19	MALE	RESOLVED	No	No	No	No	No	No
3064057	4574	Sporadic	20 to 29 Years	Tam O'Shanter-Sullivan	M1T	Household Contact	PROBABLE	2020-04-07	2020-04-19	FEMALE	RESOLVED	No	No	No	No	No	No
3064058	4575	Outbreak Associated	40 to 49 Years	Newtonbrook West	M2M	Outbreaks, Congregate Settings	CONFIRMED	2020-04-18	2020-05-01	MALE	RESOLVED	No	No	No	No	No	No
3064059	4576	Sporadic	20 to 29 Years	Flemingdon Park	M3C	Household Contact	PROBABLE	2020-04-12	2020-04-21	FEMALE	RESOLVED	No	No	No	No	No	No
3064060	4577	Sporadic	60 to 69 Years	Flemingdon Park	M3C	Household Contact	PROBABLE	2020-04-16	2020-04-21	FEMALE	RESOLVED	No	No	No	No	No	No
3064061	4578	Outbreak Associated	30 to 39 Years	West Humber-Clairville	M9W	Outbreaks, Healthcare Institutions	CONFIRMED	2020-04-24	2020-04-27	FEMALE	RESOLVED	No	No	No	No	No	No
3064062	4579	Outbreak Associated	80 to 89 Years	Wychwood	M6G	Outbreaks, Healthcare Institutions	CONFIRMED	2020-04-09	2020-04-28	FEMALE	RESOLVED	No	No	No	No	No	No
3064063	4580	Outbreak Associated	80 to 89 Years	York University Heights	M3J	Outbreaks, Healthcare Institutions	CONFIRMED	2020-04-25	2020-04-25	FEMALE	RESOLVED	No	No	No	No	No	No
3064064	4581	Sporadic	40 to 49 Years	Mount Olive-Silverstone-Jamestown	M9V	Household Contact	PROBABLE	2020-03-10	2020-04-22	MALE	RESOLVED	No	No	No	No	No	No
3064065	4582	Sporadic	60 to 69 Years	Little Portugal	M6K	Community	CONFIRMED	2020-04-21	2020-04-29	MALE	RESOLVED	No	No	No	Yes	No	No
3064066	4583	Outbreak Associated	30 to 39 Years	Moss Park	M5A	Outbreaks, Congregate Settings	CONFIRMED	2020-04-24	2020-04-27	MALE	RESOLVED	No	No	No	No	No	No
3064067	4584	Outbreak Associated	19 and younger	Weston	M9N	Outbreaks, Congregate Settings	CONFIRMED	2020-04-21	2020-04-22	MALE	RESOLVED	No	No	No	No	No	No
3064068	4585	Outbreak Associated	40 to 49 Years	University	M5S	Outbreaks, Congregate Settings	CONFIRMED	2020-04-23	2020-04-23	MALE	RESOLVED	No	No	No	Yes	No	No
3064069	4586	Sporadic	19 and younger	Wychwood	M6G	Household Contact	PROBABLE	2020-03-21	2020-04-21	FEMALE	RESOLVED	No	No	No	No	No	No
3064070	4587	Outbreak Associated	80 to 89 Years	Mount Pleasant West	M4S	Outbreaks, Healthcare Institutions	CONFIRMED	2020-04-28	2020-04-30	FEMALE	RESOLVED	No	No	No	Yes	No	No
3064071	4588	Outbreak Associated	80 to 89 Years	Bedford Park-Nortown	M5M	Outbreaks, Healthcare Institutions	CONFIRMED	2020-04-29	2020-04-30	MALE	RESOLVED	No	No	No	Yes	No	No
3064072	4589	Outbreak Associated	80 to 89 Years	York University Heights	M3J	Outbreaks, Healthcare Institutions	CONFIRMED	2020-04-15	2020-04-30	FEMALE	FATAL	No	No	No	Yes	No	No
3064073	4590	Outbreak Associated	90 and older	Glenfield-Jane Heights	M3N	Outbreaks, Healthcare Institutions	CONFIRMED	2020-04-27	2020-04-30	MALE	FATAL	No	No	No	Yes	No	No
3064074	4591	Outbreak Associated	80 to 89 Years	York University Heights	M3J	Outbreaks, Healthcare Institutions	CONFIRMED	2020-04-28	2020-04-30	MALE	FATAL	No	No	No	Yes	No	No
3064075	4592	Outbreak Associated	80 to 89 Years	Weston	M9N	Outbreaks, Healthcare Institutions	CONFIRMED	2020-04-28	2020-04-30	FEMALE	RESOLVED	No	No	No	Yes	No	No
3064076	4593	Sporadic	60 to 69 Years	Mimico (includes Humber Bay Shores)	M8Z	No Information	CONFIRMED	2020-05-01	2020-05-01	MALE	RESOLVED	No	No	No	No	No	No
3064077	4594	Outbreak Associated	70 to 79 Years	Mount Dennis	M6M	Outbreaks, Healthcare Institutions	CONFIRMED	2020-04-22	2020-04-30	MALE	FATAL	No	No	No	Yes	No	No
3064078	4595	Outbreak Associated	70 to 79 Years	West Humber-Clairville	M9V	Outbreaks, Healthcare Institutions	CONFIRMED	2020-04-30	2020-04-30	FEMALE	FATAL	No	No	No	Yes	No	No
3064079	4596	Outbreak Associated	60 to 69 Years	West Humber-Clairville	M9V	Outbreaks, Healthcare Institutions	CONFIRMED	2020-05-20	2020-04-30	MALE	RESOLVED	No	No	No	Yes	No	No
3064080	4597	Outbreak Associated	40 to 49 Years	Mount Olive-Silverstone-Jamestown	M9V	Outbreaks, Healthcare Institutions	CONFIRMED	2020-04-13	2020-04-15	FEMALE	RESOLVED	No	No	No	No	No	No
3064081	4598	Outbreak Associated	90 and older	Bedford Park-Nortown	M6A	Outbreaks, Healthcare Institutions	CONFIRMED	2020-04-28	2020-04-30	FEMALE	RESOLVED	No	No	No	Yes	No	No
3064082	4599	Outbreak Associated	90 and older	Weston	M9N	Outbreaks, Healthcare Institutions	CONFIRMED	2020-04-28	2020-04-30	MALE	FATAL	No	No	No	No	No	No
3064083	4600	Outbreak Associated	50 to 59 Years	Henry Farm	M2J	Outbreaks, Congregate Settings	CONFIRMED	2020-04-28	2020-04-28	FEMALE	RESOLVED	No	No	No	Yes	No	No
3064084	4601	Sporadic	20 to 29 Years			Household Contact	PROBABLE	2020-04-12	2020-04-21	UNKNOWN	RESOLVED	No	No	No	No	No	No
3064085	4603	Outbreak Associated	19 and younger	Weston	M9N	Outbreaks, Congregate Settings	CONFIRMED	2020-04-19	2020-04-22	MALE	RESOLVED	No	No	No	No	No	No
3064086	4604	Outbreak Associated	90 and older	Lawrence Park South	M5N	Outbreaks, Healthcare Institutions	CONFIRMED	2020-04-17	2020-04-18	FEMALE	RESOLVED	No	No	No	No	No	No
3064087	4605	Outbreak Associated	40 to 49 Years			Outbreaks, Congregate Settings	CONFIRMED	2020-04-30	2020-05-02	FEMALE	RESOLVED	No	No	No	No	No	No
3064088	4606	Outbreak Associated	50 to 59 Years	Little Portugal	M6J	Outbreaks, Congregate Settings	CONFIRMED	2020-04-19	2020-04-20	MALE	RESOLVED	No	No	No	No	No	No
3064089	4607	Outbreak Associated	30 to 39 Years	Mount Olive-Silverstone-Jamestown	M9V	Outbreaks, Congregate Settings	CONFIRMED	2020-04-08	2020-04-14	MALE	RESOLVED	No	No	No	No	No	No
3064090	4609	Outbreak Associated	60 to 69 Years	South Parkdale	M6K	Outbreaks, Healthcare Institutions	CONFIRMED	2020-04-27	2020-04-28	FEMALE	RESOLVED	No	No	No	Yes	No	No
3064091	4610	Outbreak Associated	50 to 59 Years	Islington-City Centre West	M9B	Outbreaks, Congregate Settings	CONFIRMED	2020-04-22	2020-04-24	FEMALE	RESOLVED	No	No	No	No	No	No
3064092	4611	Outbreak Associated	80 to 89 Years	Clairlea-Birchmount	M1L	Outbreaks, Healthcare Institutions	CONFIRMED	2020-04-25	2020-04-26	FEMALE	RESOLVED	No	No	No	No	No	No
3064093	4612	Sporadic	30 to 39 Years	Black Creek	M3N	No Information	CONFIRMED	2020-04-11	2020-04-25	MALE	RESOLVED	No	No	No	No	No	No
3064094	4613	Outbreak Associated	30 to 39 Years			Outbreaks, Congregate Settings	CONFIRMED	2020-04-19	2020-05-02	MALE	RESOLVED	No	No	No	No	No	No
3064095	4614	Outbreak Associated	90 and older	Clairlea-Birchmount	M1L	Outbreaks, Healthcare Institutions	CONFIRMED	2020-04-25	2020-04-26	FEMALE	FATAL	No	No	No	No	No	No
3064096	4615	Outbreak Associated	50 to 59 Years	Banbury-Don Mills	M3C	Outbreaks, Healthcare Institutions	CONFIRMED	2020-04-21	2020-04-23	FEMALE	RESOLVED	No	No	No	No	No	No
3064097	4616	Sporadic	40 to 49 Years	Downsview-Roding-CFB	M3M	Community	CONFIRMED	2020-04-23	2020-04-23	FEMALE	RESOLVED	No	No	No	No	No	No
3064098	4617	Outbreak Associated	50 to 59 Years			Outbreaks, Healthcare Institutions	CONFIRMED	2020-04-18	2020-04-20	FEMALE	RESOLVED	No	No	No	No	No	No
3064099	4618	Outbreak Associated	80 to 89 Years	Clairlea-Birchmount	M1L	Outbreaks, Healthcare Institutions	CONFIRMED	2020-04-25	2020-04-25	FEMALE	FATAL	No	No	No	No	No	No
3064100	4619	Outbreak Associated	90 and older	Clairlea-Birchmount	M1L	Outbreaks, Healthcare Institutions	CONFIRMED	2020-04-18	2020-04-25	FEMALE	RESOLVED	No	No	No	No	No	No
3064101	4620	Outbreak Associated	50 to 59 Years	Bayview Woods-Steeles	M2K	Outbreaks, Healthcare Institutions	CONFIRMED	2020-04-28	2020-04-29	FEMALE	RESOLVED	No	No	No	No	No	No
3064102	4621	Outbreak Associated	60 to 69 Years	Bayview Woods-Steeles	M2K	Outbreaks, Healthcare Institutions	CONFIRMED	2020-04-28	2020-04-29	FEMALE	RESOLVED	No	No	No	No	No	No
3064103	4623	Outbreak Associated	50 to 59 Years	Brookhaven-Amesbury	M6M	Outbreaks, Congregate Settings	CONFIRMED	2020-04-28	2020-05-02	FEMALE	RESOLVED	No	No	No	Yes	No	No
3064104	4624	Outbreak Associated	30 to 39 Years	Englemount-Lawrence	M6A	Outbreaks, Healthcare Institutions	CONFIRMED	2020-04-15	2020-04-17	FEMALE	RESOLVED	No	No	No	No	No	No
3064105	4625	Outbreak Associated	60 to 69 Years	Westminster-Branson	M2R	Outbreaks, Congregate Settings	CONFIRMED	2020-04-27	2020-05-02	MALE	RESOLVED	No	No	No	No	No	No
3064106	4626	Outbreak Associated	60 to 69 Years	Glenfield-Jane Heights	M3N	Outbreaks, Healthcare Institutions	CONFIRMED	2020-04-27	2020-05-01	FEMALE	FATAL	No	No	No	Yes	No	No
3064107	4627	Outbreak Associated	30 to 39 Years			Outbreaks, Congregate Settings	CONFIRMED	2020-04-18	2020-04-18	MALE	RESOLVED	No	No	No	No	No	No
3064108	4628	Outbreak Associated	30 to 39 Years	Mount Dennis	M6M	Outbreaks, Healthcare Institutions	CONFIRMED	2020-04-16	2020-04-21	MALE	RESOLVED	No	No	No	No	No	No
3064109	4629	Outbreak Associated	80 to 89 Years	Guildwood	M1E	Outbreaks, Healthcare Institutions	CONFIRMED	2020-04-29	2020-04-30	FEMALE	FATAL	No	No	No	No	No	No
3064110	4630	Outbreak Associated	80 to 89 Years	Glenfield-Jane Heights	M3N	Outbreaks, Healthcare Institutions	CONFIRMED	2020-04-29	2020-05-01	MALE	FATAL	No	No	No	Yes	No	No
3064111	4631	Outbreak Associated	50 to 59 Years	Brookhaven-Amesbury	M6M	Outbreaks, Healthcare Institutions	CONFIRMED	2020-04-10	2020-04-19	FEMALE	RESOLVED	No	No	No	No	No	No
3064112	4632	Outbreak Associated	80 to 89 Years	Etobicoke West Mall	M9C	Outbreaks, Healthcare Institutions	CONFIRMED	2020-04-15	2020-04-29	FEMALE	FATAL	No	No	No	No	No	No
3064113	4633	Outbreak Associated	80 to 89 Years	York University Heights	M3J	Outbreaks, Healthcare Institutions	CONFIRMED	2020-04-29	2020-05-01	FEMALE	RESOLVED	No	No	No	Yes	No	No
3064114	4634	Outbreak Associated	40 to 49 Years	Bedford Park-Nortown	M5M	Outbreaks, Healthcare Institutions	CONFIRMED	2020-04-15	2020-04-27	MALE	RESOLVED	No	No	No	No	No	No
3064115	4635	Outbreak Associated	70 to 79 Years	Weston	M9N	Outbreaks, Healthcare Institutions	CONFIRMED	2020-04-17	2020-05-01	FEMALE	FATAL	No	No	No	Yes	No	No
3064116	4636	Sporadic	40 to 49 Years	Morningside	M1E	Household Contact	CONFIRMED	2020-04-18	2020-04-22	FEMALE	RESOLVED	No	No	No	No	No	No
3064117	4637	Outbreak Associated	70 to 79 Years	York University Heights	M3J	Outbreaks, Healthcare Institutions	CONFIRMED	2020-04-28	2020-05-01	MALE	RESOLVED	No	No	No	Yes	No	No
3064118	4638	Outbreak Associated	80 to 89 Years	Etobicoke West Mall	M9C	Outbreaks, Healthcare Institutions	CONFIRMED	2020-04-27	2020-04-29	FEMALE	FATAL	No	No	No	No	No	No
3064119	4639	Outbreak Associated	80 to 89 Years	Rexdale-Kipling	M9W	Outbreaks, Healthcare Institutions	CONFIRMED	2020-04-30	2020-05-01	MALE	FATAL	No	No	No	Yes	No	No
3064120	4640	Outbreak Associated	40 to 49 Years	Westminster-Branson	M2R	Outbreaks, Healthcare Institutions	CONFIRMED	2020-04-24	2020-04-26	FEMALE	RESOLVED	No	No	No	No	No	No
3064121	4641	Outbreak Associated	70 to 79 Years	Guildwood	M1E	Outbreaks, Healthcare Institutions	CONFIRMED	2020-04-21	2020-04-30	MALE	RESOLVED	No	No	No	No	No	No
3064122	4642	Outbreak Associated	70 to 79 Years	Etobicoke West Mall	M9C	Outbreaks, Healthcare Institutions	CONFIRMED	2020-04-02	2020-04-29	FEMALE	RESOLVED	No	No	No	No	No	No
3064123	4643	Sporadic	60 to 69 Years	Willowdale West	M2N	Close Contact	CONFIRMED	2020-04-13	2020-04-26	FEMALE	RESOLVED	No	No	No	No	No	No
3064124	4644	Outbreak Associated	30 to 39 Years	Newtonbrook West	M2M	Outbreaks, Congregate Settings	CONFIRMED	2020-04-17	2020-04-21	FEMALE	RESOLVED	No	No	No	No	No	No
3064125	4645	Sporadic	50 to 59 Years	East End-Danforth	M4C	Close Contact	CONFIRMED	2020-04-24	2020-04-24	FEMALE	RESOLVED	No	No	No	No	No	No
3064126	4646	Outbreak Associated	90 and older	Dorset Park	M1P	Outbreaks, Healthcare Institutions	CONFIRMED	2020-04-28	2020-04-30	MALE	RESOLVED	No	No	No	No	No	No
3064127	4647	Outbreak Associated	90 and older	South Parkdale	M6K	Outbreaks, Healthcare Institutions	CONFIRMED	2020-04-28	2020-04-30	FEMALE	RESOLVED	No	No	No	No	No	No
3064128	4648	Outbreak Associated	70 to 79 Years	North St. James Town	M4Y	Outbreaks, Healthcare Institutions	CONFIRMED	2020-04-29	2020-04-30	MALE	RESOLVED	No	No	No	No	No	No
3064129	4650	Outbreak Associated	50 to 59 Years	Morningside	M1E	Outbreaks, Healthcare Institutions	CONFIRMED	2020-04-27	2020-04-30	FEMALE	RESOLVED	No	No	No	No	No	No
3064130	4651	Outbreak Associated	70 to 79 Years	Mount Pleasant West	M4S	Outbreaks, Healthcare Institutions	CONFIRMED	2020-04-25	2020-04-28	UNKNOWN	RESOLVED	No	No	No	No	No	No
3064131	4652	Outbreak Associated	80 to 89 Years	Dorset Park	M1P	Outbreaks, Healthcare Institutions	CONFIRMED	2020-04-26	2020-04-30	FEMALE	RESOLVED	No	No	No	No	No	No
3064132	4653	Outbreak Associated	80 to 89 Years	Kensington-Chinatown	M5T	Outbreaks, Healthcare Institutions	CONFIRMED	2020-04-28	2020-04-29	FEMALE	RESOLVED	No	No	No	No	No	No
3064133	4654	Outbreak Associated	50 to 59 Years	West Hill	M1E	Outbreaks, Healthcare Institutions	CONFIRMED	2020-04-21	2020-04-26	FEMALE	RESOLVED	No	No	No	No	No	No
3064134	4655	Outbreak Associated	80 to 89 Years	Dorset Park	M1P	Outbreaks, Healthcare Institutions	CONFIRMED	2020-04-25	2020-04-30	FEMALE	RESOLVED	No	No	No	No	No	No
3064135	4656	Outbreak Associated	50 to 59 Years	Downsview-Roding-CFB	M3M	Outbreaks, Healthcare Institutions	CONFIRMED	2020-04-24	2020-04-29	FEMALE	RESOLVED	No	No	No	No	No	No
3064136	4657	Outbreak Associated	40 to 49 Years	Malvern	M1B	Outbreaks, Healthcare Institutions	CONFIRMED	2020-04-17	2020-04-26	FEMALE	RESOLVED	No	No	No	No	No	No
3064137	4658	Outbreak Associated	70 to 79 Years	Weston	M9N	Outbreaks, Healthcare Institutions	CONFIRMED	2020-04-24	2020-04-24	FEMALE	RESOLVED	No	No	No	No	No	No
3064138	4659	Outbreak Associated	90 and older	Dorset Park	M1P	Outbreaks, Healthcare Institutions	PROBABLE	2020-04-18	2020-04-24	FEMALE	FATAL	No	No	No	Yes	No	No
3064139	4660	Outbreak Associated	90 and older	Mount Pleasant West	M4S	Outbreaks, Healthcare Institutions	CONFIRMED	2020-04-23	2020-04-23	FEMALE	FATAL	No	No	No	No	No	No
3064140	4661	Outbreak Associated	60 to 69 Years	Clairlea-Birchmount	M1L	Outbreaks, Healthcare Institutions	CONFIRMED	2020-04-20	2020-04-26	FEMALE	RESOLVED	No	No	No	No	No	No
3064141	4662	Outbreak Associated	60 to 69 Years	Eglinton East	M1J	Outbreaks, Healthcare Institutions	CONFIRMED	2020-04-22	2020-04-23	FEMALE	RESOLVED	No	No	No	No	No	No
3064142	4663	Outbreak Associated	60 to 69 Years	Agincourt South-Malvern West	M1S	Outbreaks, Healthcare Institutions	CONFIRMED	2020-04-18	2020-04-21	FEMALE	RESOLVED	No	No	No	No	No	No
3064143	4664	Outbreak Associated	80 to 89 Years	York University Heights	M3J	Outbreaks, Healthcare Institutions	CONFIRMED	2020-04-27	2020-04-20	MALE	FATAL	No	No	No	No	No	No
3064144	4665	Outbreak Associated	30 to 39 Years	Junction Area	M6N	Outbreaks, Healthcare Institutions	CONFIRMED	2020-04-27	2020-04-30	MALE	RESOLVED	No	No	No	No	No	No
3064145	4666	Outbreak Associated	40 to 49 Years	Rexdale-Kipling	M9W	Outbreaks, Healthcare Institutions	CONFIRMED	2020-04-27	2020-04-28	FEMALE	RESOLVED	No	No	No	No	No	No
3064146	4667	Outbreak Associated	80 to 89 Years	Willowdale West	M2N	Outbreaks, Healthcare Institutions	CONFIRMED	2020-04-28	2020-04-30	MALE	RESOLVED	No	No	No	Yes	No	No
3064147	4668	Outbreak Associated	80 to 89 Years	York University Heights	M3J	Outbreaks, Healthcare Institutions	CONFIRMED	2020-04-27	2020-04-28	FEMALE	FATAL	No	No	No	No	No	No
3064148	4669	Outbreak Associated	60 to 69 Years	Rouge	M1B	Outbreaks, Healthcare Institutions	CONFIRMED	2020-04-10	2020-04-18	FEMALE	RESOLVED	No	No	No	No	No	No
3064149	4670	Outbreak Associated	80 to 89 Years	York University Heights	M3J	Outbreaks, Healthcare Institutions	CONFIRMED	2020-04-27	2020-04-27	FEMALE	RESOLVED	No	No	No	No	No	No
3064150	4671	Outbreak Associated	50 to 59 Years	Clairlea-Birchmount	M1L	Outbreaks, Healthcare Institutions	CONFIRMED	2020-04-17	2020-04-20	FEMALE	RESOLVED	No	No	No	No	No	No
3064151	4672	Outbreak Associated	70 to 79 Years	Bridle Path-Sunnybrook-York Mills	M4N	Outbreaks, Healthcare Institutions	CONFIRMED	2020-04-21	2020-04-23	FEMALE	RESOLVED	No	No	No	No	No	No
3064152	4675	Outbreak Associated	80 to 89 Years	Newtonbrook East	M2M	Outbreaks, Healthcare Institutions	CONFIRMED	2020-04-23	2020-04-28	MALE	FATAL	No	No	No	No	No	No
3064153	4676	Outbreak Associated	90 and older	Newtonbrook East	M2M	Outbreaks, Healthcare Institutions	CONFIRMED	2020-04-23	2020-04-29	MALE	RESOLVED	No	No	No	No	No	No
3064154	4677	Sporadic	20 to 29 Years	West Humber-Clairville	M9V	Household Contact	PROBABLE	2020-04-13	2020-04-20	FEMALE	RESOLVED	No	No	No	No	No	No
3064155	4678	Outbreak Associated	90 and older	York University Heights	M3J	Outbreaks, Healthcare Institutions	CONFIRMED	2020-04-27	2020-04-30	FEMALE	FATAL	No	No	No	No	No	No
3064156	4679	Sporadic	19 and younger	West Humber-Clairville	M9V	Household Contact	PROBABLE	2020-04-18	2020-04-20	MALE	RESOLVED	No	No	No	No	No	No
3064157	4680	Sporadic	19 and younger	West Humber-Clairville	M9V	Household Contact	PROBABLE	2020-04-17	2020-04-20	MALE	RESOLVED	No	No	No	No	No	No
3064158	4681	Outbreak Associated	80 to 89 Years	Clairlea-Birchmount	M1L	Outbreaks, Healthcare Institutions	CONFIRMED	2020-04-26	2020-04-28	FEMALE	FATAL	No	No	No	No	No	No
3064159	4682	Outbreak Associated	30 to 39 Years	Guildwood	M1E	Outbreaks, Healthcare Institutions	CONFIRMED	2020-04-17	2020-04-20	FEMALE	RESOLVED	No	No	No	No	No	No
3064160	4683	Outbreak Associated	70 to 79 Years	Guildwood	M1E	Outbreaks, Healthcare Institutions	CONFIRMED	2020-05-01	2020-04-30	FEMALE	FATAL	No	No	No	No	No	No
3064161	4684	Outbreak Associated	20 to 29 Years	Scarborough Village	M1J	Outbreaks, Healthcare Institutions	CONFIRMED	2020-04-18	2020-04-20	FEMALE	RESOLVED	No	No	No	No	No	No
3064162	4685	Outbreak Associated	80 to 89 Years	York University Heights	M3J	Outbreaks, Healthcare Institutions	CONFIRMED	2020-04-28	2020-04-30	FEMALE	FATAL	No	No	No	No	No	No
3064163	4686	Sporadic	30 to 39 Years	Flemingdon Park	M3C	No Information	CONFIRMED	2020-04-28	2020-04-29	FEMALE	RESOLVED	No	No	No	No	No	No
3064164	4687	Outbreak Associated	90 and older	West Humber-Clairville	M9V	Outbreaks, Healthcare Institutions	CONFIRMED	2020-04-27	2020-04-29	FEMALE	FATAL	No	No	No	Yes	No	No
3064165	4688	Outbreak Associated	90 and older	Guildwood	M1E	Outbreaks, Healthcare Institutions	CONFIRMED	2020-04-28	2020-04-30	FEMALE	RESOLVED	No	No	No	No	No	No
3064166	4689	Outbreak Associated	90 and older	West Humber-Clairville	M9V	Outbreaks, Healthcare Institutions	CONFIRMED	2020-04-27	2020-04-29	FEMALE	RESOLVED	No	No	No	No	No	No
3064167	4690	Outbreak Associated	60 to 69 Years	West Humber-Clairville	M9V	Outbreaks, Healthcare Institutions	CONFIRMED	2020-04-27	2020-04-29	FEMALE	FATAL	No	No	No	No	No	No
3064168	4691	Outbreak Associated	50 to 59 Years	Scarborough Village	M1M	Outbreaks, Healthcare Institutions	CONFIRMED	2020-04-18	2020-05-03	FEMALE	RESOLVED	No	No	No	No	No	No
3064169	4692	Outbreak Associated	70 to 79 Years	West Humber-Clairville	M9V	Outbreaks, Healthcare Institutions	CONFIRMED	2020-04-27	2020-04-29	FEMALE	RESOLVED	No	No	No	Yes	No	No
3064170	4693	Sporadic	70 to 79 Years	Palmerston-Little Italy	M6H	Travel	PROBABLE	2020-03-29	2020-04-20	MALE	RESOLVED	No	No	No	No	No	No
3064171	4694	Outbreak Associated	60 to 69 Years	Rockcliffe-Smythe	M6N	Outbreaks, Healthcare Institutions	CONFIRMED	2020-04-25	2020-04-27	MALE	RESOLVED	No	No	No	No	No	No
3064172	4695	Outbreak Associated	70 to 79 Years	West Humber-Clairville	M9V	Outbreaks, Healthcare Institutions	CONFIRMED	2020-04-27	2020-04-29	FEMALE	RESOLVED	No	No	No	Yes	No	No
3064173	4696	Outbreak Associated	50 to 59 Years	Stonegate-Queensway	M8Y	Outbreaks, Healthcare Institutions	CONFIRMED	2020-04-07	2020-04-16	FEMALE	RESOLVED	No	No	No	No	No	No
3064174	4697	Outbreak Associated	60 to 69 Years	West Humber-Clairville	M9V	Outbreaks, Healthcare Institutions	CONFIRMED	2020-04-27	2020-04-29	MALE	FATAL	No	No	No	Yes	Yes	Yes
3064175	4698	Outbreak Associated	40 to 49 Years	Mount Dennis	M6M	Outbreaks, Healthcare Institutions	CONFIRMED	2020-04-30	2020-05-02	FEMALE	RESOLVED	No	No	No	No	No	No
3064176	4699	Outbreak Associated	80 to 89 Years	York University Heights	M3J	Outbreaks, Healthcare Institutions	CONFIRMED	2020-04-27	2020-04-28	FEMALE	FATAL	No	No	No	Yes	No	No
3064177	4700	Outbreak Associated	60 to 69 Years	Tam O'Shanter-Sullivan	M1T	Outbreaks, Healthcare Institutions	CONFIRMED	2020-04-16	2020-04-17	FEMALE	RESOLVED	No	No	No	No	No	No
3064178	4701	Outbreak Associated	40 to 49 Years	Downsview-Roding-CFB	M3M	Outbreaks, Healthcare Institutions	CONFIRMED	2020-04-26	2020-04-28	FEMALE	RESOLVED	No	No	No	No	No	No
3064179	4703	Outbreak Associated	90 and older	West Humber-Clairville	M9V	Outbreaks, Healthcare Institutions	CONFIRMED	2020-04-27	2020-04-29	MALE	RESOLVED	No	No	No	No	No	No
3064180	4704	Outbreak Associated	80 to 89 Years	North St. James Town	M4Y	Outbreaks, Healthcare Institutions	CONFIRMED	2020-05-02	2020-05-02	FEMALE	RESOLVED	No	No	No	Yes	No	No
3064181	4705	Outbreak Associated	50 to 59 Years	L'Amoreaux	M1W	Outbreaks, Healthcare Institutions	CONFIRMED	2020-04-18	2020-04-19	FEMALE	RESOLVED	No	No	No	No	No	No
3064182	4706	Outbreak Associated	80 to 89 Years	Guildwood	M1E	Outbreaks, Healthcare Institutions	CONFIRMED	2020-04-20	2020-04-30	FEMALE	FATAL	No	No	No	Yes	No	No
3064183	4707	Outbreak Associated	70 to 79 Years	Etobicoke West Mall	M9C	Outbreaks, Healthcare Institutions	PROBABLE	2020-04-24	2020-05-03	FEMALE	FATAL	No	No	No	No	No	No
3064184	4708	Outbreak Associated	50 to 59 Years	Bayview Woods-Steeles	M2K	Outbreaks, Healthcare Institutions	CONFIRMED	2020-04-28	2020-04-29	FEMALE	RESOLVED	No	No	No	No	No	No
3064185	4709	Outbreak Associated	80 to 89 Years	Etobicoke West Mall	M9C	Outbreaks, Healthcare Institutions	PROBABLE	2020-05-03	2020-05-03	MALE	FATAL	No	No	No	No	No	No
3064186	4710	Outbreak Associated	40 to 49 Years	Etobicoke West Mall	M9C	Outbreaks, Healthcare Institutions	CONFIRMED	2020-04-04	2020-04-29	FEMALE	RESOLVED	No	No	No	No	No	No
3064187	4711	Outbreak Associated	70 to 79 Years	Junction Area	M6P	Outbreaks, Congregate Settings	CONFIRMED	2020-04-30	2020-05-02	FEMALE	RESOLVED	No	No	No	Yes	No	No
3064188	4712	Outbreak Associated	50 to 59 Years	Annex	M6G	Outbreaks, Healthcare Institutions	CONFIRMED	2020-04-15	2020-04-17	FEMALE	RESOLVED	No	No	No	No	No	No
3064189	4713	Outbreak Associated	19 and younger	Briar Hill - Belgravia	M6B	Outbreaks, Healthcare Institutions	CONFIRMED	2020-04-14	2020-04-15	FEMALE	RESOLVED	No	No	No	No	No	No
3064190	4714	Outbreak Associated	60 to 69 Years	Bayview Woods-Steeles	M2K	Outbreaks, Healthcare Institutions	CONFIRMED	2020-04-28	2020-04-29	FEMALE	RESOLVED	No	No	No	No	No	No
3064191	4715	Outbreak Associated	90 and older	Islington-City Centre West	M9B	Outbreaks, Healthcare Institutions	CONFIRMED	2020-03-21	2020-04-23	FEMALE	RESOLVED	No	No	No	No	No	No
3064192	4716	Outbreak Associated	30 to 39 Years	Henry Farm	M2J	Outbreaks, Congregate Settings	CONFIRMED	2020-04-20	2020-05-03	MALE	RESOLVED	No	No	No	No	No	No
3064193	4717	Outbreak Associated	40 to 49 Years			Outbreaks, Congregate Settings	CONFIRMED	2020-04-27	2020-05-03	FEMALE	RESOLVED	No	No	No	No	No	No
3064194	4718	Outbreak Associated	70 to 79 Years	Moss Park	M5A	Outbreaks, Healthcare Institutions	CONFIRMED	2020-04-19	2020-05-02	MALE	FATAL	No	No	No	Yes	Yes	Yes
3064195	4719	Outbreak Associated	40 to 49 Years	Annex	M5R	Outbreaks, Healthcare Institutions	CONFIRMED	2020-04-24	2020-04-25	FEMALE	RESOLVED	No	No	No	No	No	No
3064196	4720	Outbreak Associated	40 to 49 Years			Outbreaks, Congregate Settings	CONFIRMED	2020-04-26	2020-05-03	FEMALE	RESOLVED	No	No	No	No	No	No
3064197	4721	Outbreak Associated	60 to 69 Years	Glenfield-Jane Heights	M3N	Outbreaks, Healthcare Institutions	CONFIRMED	2020-04-22	2020-05-02	MALE	RESOLVED	No	No	No	Yes	No	No
3064198	4722	Outbreak Associated	80 to 89 Years	York University Heights	M3J	Outbreaks, Healthcare Institutions	CONFIRMED	2020-05-01	2020-05-02	FEMALE	FATAL	No	No	No	Yes	No	No
3064199	4723	Outbreak Associated	90 and older	York University Heights	M3J	Outbreaks, Healthcare Institutions	CONFIRMED	2020-04-30	2020-05-02	FEMALE	FATAL	No	No	No	Yes	No	No
3064200	4724	Outbreak Associated	90 and older	Moss Park	M5A	Outbreaks, Healthcare Institutions	CONFIRMED	2020-04-15	2020-04-22	MALE	FATAL	No	No	No	No	No	No
3064201	4725	Outbreak Associated	80 to 89 Years	Bathurst Manor	M3H	Outbreaks, Healthcare Institutions	CONFIRMED	2020-04-28	2020-04-13	FEMALE	FATAL	No	No	No	No	No	No
3064202	4726	Outbreak Associated	80 to 89 Years	Westminster-Branson	M2R	Outbreaks, Healthcare Institutions	CONFIRMED	2020-04-10	2020-04-13	UNKNOWN	FATAL	No	No	No	No	No	No
3064203	4727	Outbreak Associated	90 and older	University	M5S	Outbreaks, Healthcare Institutions	CONFIRMED	2020-04-09	2020-04-11	FEMALE	FATAL	No	No	No	No	No	No
3064204	4728	Outbreak Associated	70 to 79 Years	University	M5S	Outbreaks, Healthcare Institutions	CONFIRMED	2020-04-10	2020-04-11	FEMALE	FATAL	No	No	No	No	No	No
3064205	4729	Outbreak Associated	80 to 89 Years	Dufferin Grove	M6H	Outbreaks, Healthcare Institutions	CONFIRMED	2020-04-21	2020-04-22	MALE	RESOLVED	No	No	No	No	No	No
3064206	4731	Outbreak Associated	80 to 89 Years	Hillcrest Village	M2H	Outbreaks, Healthcare Institutions	CONFIRMED	2020-03-26	2020-04-04	FEMALE	RESOLVED	No	No	No	No	No	No
3064207	4732	Outbreak Associated	50 to 59 Years	Glenfield-Jane Heights	M3N	Outbreaks, Healthcare Institutions	CONFIRMED	2020-04-16	2020-04-23	FEMALE	RESOLVED	No	No	No	No	No	No
3064208	4733	Outbreak Associated	60 to 69 Years	Flemingdon Park	M3C	Outbreaks, Healthcare Institutions	CONFIRMED	2020-04-22	2020-04-24	FEMALE	RESOLVED	No	No	No	No	No	No
3064209	4734	Outbreak Associated	50 to 59 Years	Thorncliffe Park	M4H	Outbreaks, Healthcare Institutions	CONFIRMED	2020-04-19	2020-04-19	FEMALE	RESOLVED	No	No	No	No	No	No
3064210	4735	Sporadic	60 to 69 Years	Bayview Woods-Steeles	M2M	Household Contact	PROBABLE	2020-03-31	2020-04-20	FEMALE	RESOLVED	No	No	No	No	No	No
3064211	4736	Sporadic	80 to 89 Years	Bayview Woods-Steeles	M2M	Close Contact	PROBABLE	2020-03-30	2020-04-20	FEMALE	RESOLVED	No	No	No	No	No	No
3064212	4737	Outbreak Associated	60 to 69 Years	Mount Pleasant West	M4P	Outbreaks, Healthcare Institutions	CONFIRMED	2020-04-22	2020-04-23	FEMALE	RESOLVED	No	No	No	No	No	No
3064213	4738	Sporadic	20 to 29 Years	Weston	M9N	Household Contact	PROBABLE	2020-03-03	2020-04-14	FEMALE	RESOLVED	No	No	No	No	No	No
3064214	4739	Sporadic	50 to 59 Years	Bedford Park-Nortown	M5M	Close Contact	PROBABLE	2020-03-28	2020-04-19	FEMALE	RESOLVED	No	No	No	No	No	No
3064215	4740	Outbreak Associated	80 to 89 Years	West Humber-Clairville	M9V	Outbreaks, Healthcare Institutions	CONFIRMED	2020-04-28	2020-04-30	MALE	RESOLVED	No	No	No	No	No	No
3064216	4741	Outbreak Associated	80 to 89 Years	Clairlea-Birchmount	M1L	Outbreaks, Healthcare Institutions	CONFIRMED	2020-04-25	2020-04-26	MALE	RESOLVED	No	No	No	No	No	No
3064217	4742	Outbreak Associated	50 to 59 Years	Parkwoods-Donalda	M3A	Outbreaks, Healthcare Institutions	CONFIRMED	2020-04-23	2020-04-26	FEMALE	RESOLVED	No	No	No	No	No	No
3064218	4743	Outbreak Associated	50 to 59 Years	Rouge	M1B	Outbreaks, Healthcare Institutions	CONFIRMED	2020-05-02	2020-05-04	FEMALE	RESOLVED	No	No	No	No	No	No
3064219	4745	Outbreak Associated	40 to 49 Years	Bendale	M1K	Outbreaks, Healthcare Institutions	CONFIRMED	2020-04-24	2020-04-26	FEMALE	RESOLVED	No	No	No	Yes	No	No
3064220	4746	Outbreak Associated	50 to 59 Years	Don Valley Village	M2J	Outbreaks, Healthcare Institutions	CONFIRMED	2020-04-19	2020-04-25	FEMALE	RESOLVED	No	No	No	No	No	No
3064221	4747	Outbreak Associated	50 to 59 Years			Outbreaks, Healthcare Institutions	CONFIRMED	2020-04-29	2020-04-30	FEMALE	RESOLVED	No	No	No	No	No	No
3064222	4748	Outbreak Associated	50 to 59 Years	Cliffcrest	M1M	Outbreaks, Healthcare Institutions	CONFIRMED	2020-04-22	2020-04-24	FEMALE	RESOLVED	No	No	No	No	No	No
3064223	4750	Outbreak Associated	40 to 49 Years	Bendale	M1P	Outbreaks, Healthcare Institutions	CONFIRMED	2020-04-22	2020-04-24	MALE	RESOLVED	No	No	No	No	No	No
3064224	4751	Outbreak Associated	40 to 49 Years	Birchcliffe-Cliffside	M1N	Outbreaks, Healthcare Institutions	CONFIRMED	2020-04-19	2020-04-22	FEMALE	RESOLVED	No	No	No	No	No	No
3064225	4752	Outbreak Associated	90 and older	Kingsway South	M8X	Outbreaks, Healthcare Institutions	CONFIRMED	2020-05-01	2020-05-03	FEMALE	FATAL	No	No	No	Yes	No	No
3064226	4753	Outbreak Associated	20 to 29 Years	Malvern	M1B	Outbreaks, Healthcare Institutions	CONFIRMED	2020-04-17	2020-05-04	FEMALE	RESOLVED	No	No	No	No	No	No
3064227	4754	Outbreak Associated	30 to 39 Years	York University Heights	M3J	Outbreaks, Healthcare Institutions	CONFIRMED	2020-04-26	2020-04-28	FEMALE	RESOLVED	No	No	No	No	No	No
3064228	4755	Outbreak Associated	40 to 49 Years	Rustic	M6L	Outbreaks, Healthcare Institutions	CONFIRMED	2020-04-21	2020-04-25	FEMALE	RESOLVED	No	No	No	No	No	No
3064229	4757	Outbreak Associated	70 to 79 Years	Eringate-Centennial-West Deane	M9C	Outbreaks, Healthcare Institutions	CONFIRMED	2020-04-29	2020-05-03	MALE	FATAL	No	No	No	Yes	No	No
3064230	4758	Outbreak Associated	30 to 39 Years	Black Creek	M3N	Outbreaks, Healthcare Institutions	CONFIRMED	2020-04-22	2020-04-28	FEMALE	RESOLVED	No	No	No	No	No	No
3064231	4759	Outbreak Associated	80 to 89 Years	Weston	M9N	Outbreaks, Healthcare Institutions	CONFIRMED	2020-05-02	2020-05-03	FEMALE	RESOLVED	No	No	No	Yes	No	No
3064232	4760	Sporadic	20 to 29 Years	Woburn	M1G	Community	CONFIRMED	2020-04-13	2020-05-04	MALE	RESOLVED	No	No	No	No	No	No
3064233	4761	Outbreak Associated	80 to 89 Years	Clairlea-Birchmount	M1L	Outbreaks, Healthcare Institutions	CONFIRMED	2020-04-23	2020-04-28	FEMALE	FATAL	No	No	No	No	No	No
3064234	4762	Outbreak Associated	70 to 79 Years	Islington-City Centre West	M9B	Outbreaks, Healthcare Institutions	CONFIRMED	2020-04-26	2020-05-03	MALE	RESOLVED	No	No	No	Yes	No	No
3064235	4763	Outbreak Associated	20 to 29 Years	Malvern	M1B	Outbreaks, Congregate Settings	CONFIRMED	2020-04-25	2020-04-25	MALE	RESOLVED	No	No	No	No	No	No
3064236	4764	Outbreak Associated	40 to 49 Years	Newtonbrook West	M2R	Outbreaks, Healthcare Institutions	CONFIRMED	2020-04-22	2020-04-28	FEMALE	RESOLVED	No	No	No	No	No	No
3064237	4765	Outbreak Associated	90 and older	Willowdale East	M2N	Outbreaks, Healthcare Institutions	CONFIRMED	2020-04-27	2020-04-30	FEMALE	RESOLVED	No	No	No	No	No	No
3064238	4766	Outbreak Associated	70 to 79 Years	Humber Heights-Westmount	M9P	Outbreaks, Healthcare Institutions	CONFIRMED	2020-04-08	2020-04-23	MALE	FATAL	No	No	No	No	No	No
3064239	4768	Outbreak Associated	80 to 89 Years	Clairlea-Birchmount	M1L	Outbreaks, Healthcare Institutions	CONFIRMED	2020-04-08	2020-04-12	MALE	FATAL	No	No	No	No	No	No
3064240	4769	Outbreak Associated	30 to 39 Years	Newtonbrook West	M2M	Outbreaks, Congregate Settings	CONFIRMED	2020-04-12	2020-04-18	FEMALE	RESOLVED	No	No	No	No	No	No
3064241	4770	Outbreak Associated	80 to 89 Years	Bayview Woods-Steeles	M2K	Outbreaks, Healthcare Institutions	CONFIRMED	2020-04-08	2020-04-10	MALE	FATAL	No	No	No	No	No	No
3064242	4771	Sporadic	90 and older	Markland Wood	M9C	Close Contact	CONFIRMED	2020-04-07	2020-04-23	FEMALE	RESOLVED	No	No	No	No	No	No
3064243	4772	Outbreak Associated	20 to 29 Years			Outbreaks, Congregate Settings	CONFIRMED	2020-04-26	2020-04-29	MALE	RESOLVED	No	No	No	No	No	No
3064244	4773	Outbreak Associated	30 to 39 Years	Leaside-Bennington	M4G	Outbreaks, Healthcare Institutions	CONFIRMED	2020-04-24	2020-05-04	FEMALE	RESOLVED	No	No	No	No	No	No
3064245	4774	Outbreak Associated	80 to 89 Years	Beechborough-Greenbrook	M6M	Outbreaks, Healthcare Institutions	CONFIRMED	2020-04-07	2020-04-10	FEMALE	RESOLVED	No	No	No	No	No	No
3064246	4775	Outbreak Associated	80 to 89 Years	Bayview Woods-Steeles	M2K	Outbreaks, Healthcare Institutions	CONFIRMED	2020-04-08	2020-04-10	MALE	FATAL	No	No	No	No	No	No
3064247	4776	Outbreak Associated	80 to 89 Years	Willowdale East	M2N	Outbreaks, Healthcare Institutions	CONFIRMED	2020-04-27	2020-04-30	FEMALE	RESOLVED	No	No	No	No	No	No
3064248	4777	Outbreak Associated	20 to 29 Years	Woburn	M1G	Outbreaks, Healthcare Institutions	CONFIRMED	2020-04-23	2020-05-04	MALE	RESOLVED	No	No	No	No	No	No
3064249	4778	Sporadic	30 to 39 Years	Englemount-Lawrence	M6A	Household Contact	CONFIRMED	2020-04-25	2020-04-30	FEMALE	RESOLVED	No	No	No	No	No	No
3064250	4780	Outbreak Associated	80 to 89 Years	Guildwood	M1E	Outbreaks, Healthcare Institutions	CONFIRMED	2020-04-28	2020-04-30	MALE	FATAL	No	No	No	No	No	No
3064251	4781	Outbreak Associated	70 to 79 Years	Guildwood	M1E	Outbreaks, Healthcare Institutions	CONFIRMED	2020-04-24	2020-04-30	MALE	FATAL	No	No	No	No	No	No
3064252	4782	Outbreak Associated	70 to 79 Years	Guildwood	M1E	Outbreaks, Healthcare Institutions	CONFIRMED	2020-04-29	2020-04-30	MALE	RESOLVED	No	No	No	Yes	No	No
3064253	4783	Outbreak Associated	60 to 69 Years			Outbreaks, Congregate Settings	CONFIRMED	2020-05-02	2020-05-04	MALE	RESOLVED	No	No	No	Yes	No	No
3064254	4785	Outbreak Associated	80 to 89 Years	North St. James Town	M4Y	Outbreaks, Healthcare Institutions	CONFIRMED	2020-04-28	2020-04-30	FEMALE	RESOLVED	No	No	No	No	No	No
3064255	4786	Outbreak Associated	70 to 79 Years	Guildwood	M1E	Outbreaks, Healthcare Institutions	CONFIRMED	2020-04-25	2020-05-04	FEMALE	FATAL	No	No	No	Yes	No	No
3064256	4787	Outbreak Associated	60 to 69 Years	Woburn	M1G	Outbreaks, Healthcare Institutions	CONFIRMED	2020-04-26	2020-04-30	FEMALE	RESOLVED	No	No	No	No	No	No
3064257	4788	Outbreak Associated	80 to 89 Years	Guildwood	M1E	Outbreaks, Healthcare Institutions	CONFIRMED	2020-04-28	2020-04-30	MALE	FATAL	No	No	No	No	No	No
3064258	4789	Outbreak Associated	60 to 69 Years	West Hill	M1E	Outbreaks, Healthcare Institutions	CONFIRMED	2020-04-26	2020-04-30	MALE	FATAL	No	No	No	No	No	No
3064259	4790	Outbreak Associated	20 to 29 Years	Bay Street Corridor	M5S	Outbreaks, Healthcare Institutions	CONFIRMED	2020-05-03	2020-05-04	MALE	RESOLVED	No	No	No	No	No	No
3064260	4793	Outbreak Associated	80 to 89 Years	Bathurst Manor	M3H	Outbreaks, Healthcare Institutions	CONFIRMED	2020-04-21	2020-04-13	MALE	FATAL	No	No	No	Yes	No	No
3064261	4794	Outbreak Associated	90 and older	Guildwood	M1E	Outbreaks, Healthcare Institutions	CONFIRMED	2020-04-29	2020-04-30	MALE	RESOLVED	No	No	No	No	No	No
3064262	4795	Outbreak Associated	90 and older	Guildwood	M1E	Outbreaks, Healthcare Institutions	CONFIRMED	2020-04-28	2020-04-30	FEMALE	RESOLVED	No	No	No	No	No	No
3064263	4796	Outbreak Associated	50 to 59 Years	York University Heights	M3J	Outbreaks, Healthcare Institutions	CONFIRMED	2020-05-01	2020-05-03	FEMALE	RESOLVED	No	No	No	No	No	No
3064264	4797	Outbreak Associated	80 to 89 Years	North St. James Town	M4Y	Outbreaks, Healthcare Institutions	CONFIRMED	2020-04-28	2020-05-01	FEMALE	RESOLVED	No	No	No	No	No	No
3064265	4798	Outbreak Associated	70 to 79 Years	Guildwood	M1E	Outbreaks, Healthcare Institutions	CONFIRMED	2020-04-29	2020-04-30	FEMALE	FATAL	No	No	No	No	No	No
3064266	4799	Outbreak Associated	60 to 69 Years	North St. James Town	M4Y	Outbreaks, Healthcare Institutions	CONFIRMED	2020-04-25	2020-04-30	FEMALE	RESOLVED	No	No	No	No	No	No
3064267	4800	Outbreak Associated	90 and older	Guildwood	M1E	Outbreaks, Healthcare Institutions	CONFIRMED	2020-04-28	2020-04-30	FEMALE	RESOLVED	No	No	No	No	No	No
3064268	4801	Outbreak Associated	90 and older	Guildwood	M1E	Outbreaks, Healthcare Institutions	CONFIRMED	2020-04-29	2020-04-30	FEMALE	FATAL	No	No	No	No	No	No
3064269	4802	Sporadic	60 to 69 Years	Woburn	M1G	Household Contact	PROBABLE	2020-03-27	2020-04-22	FEMALE	RESOLVED	No	No	No	No	No	No
3064270	4803	Sporadic	20 to 29 Years	Woburn	M1G	Household Contact	PROBABLE	2020-03-29	2020-04-22	FEMALE	RESOLVED	No	No	No	No	No	No
3064271	4804	Sporadic	20 to 29 Years	Woburn	M1G	Household Contact	PROBABLE	2020-04-01	2020-04-22	FEMALE	RESOLVED	No	No	No	No	No	No
3064272	4805	Sporadic	50 to 59 Years	Weston	M9N	Community	CONFIRMED	2020-04-14	2020-04-24	FEMALE	RESOLVED	No	No	No	No	No	No
3064273	4806	Outbreak Associated	60 to 69 Years	Kensington-Chinatown	M5T	Outbreaks, Congregate Settings	CONFIRMED	2020-04-29	2020-04-29	MALE	RESOLVED	No	No	No	No	No	No
3064274	4807	Outbreak Associated	60 to 69 Years	Weston	M9N	Outbreaks, Healthcare Institutions	CONFIRMED	2020-04-28	2020-05-01	FEMALE	RESOLVED	No	No	No	No	No	No
3064275	4808	Outbreak Associated	30 to 39 Years	Bayview Woods-Steeles	M2K	Outbreaks, Healthcare Institutions	CONFIRMED	2020-05-04	2020-04-29	FEMALE	RESOLVED	No	No	No	No	No	No
3064276	4809	Outbreak Associated	50 to 59 Years	Guildwood	M1E	Outbreaks, Healthcare Institutions	CONFIRMED	2020-04-25	2020-04-30	FEMALE	RESOLVED	No	No	No	No	No	No
3064277	4810	Outbreak Associated	50 to 59 Years	Moss Park	M5A	Outbreaks, Congregate Settings	CONFIRMED	2020-04-29	2020-04-29	MALE	RESOLVED	No	No	No	No	No	No
3064278	4811	Outbreak Associated	40 to 49 Years	Cabbagetown-South St. James Town	M5A	Outbreaks, Congregate Settings	CONFIRMED	2020-05-01	2020-05-05	MALE	RESOLVED	No	No	No	No	No	No
3064279	4812	Outbreak Associated	40 to 49 Years	The Beaches	M4E	Outbreaks, Congregate Settings	CONFIRMED	2020-04-14	2020-04-16	FEMALE	RESOLVED	No	No	No	No	No	No
3064280	4813	Outbreak Associated	50 to 59 Years	Englemount-Lawrence	M6A	Outbreaks, Healthcare Institutions	CONFIRMED	2020-04-26	2020-04-29	FEMALE	RESOLVED	No	No	No	No	No	No
3064281	4814	Outbreak Associated	30 to 39 Years	Moss Park	M5A	Outbreaks, Congregate Settings	CONFIRMED	2020-04-23	2020-04-23	MALE	RESOLVED	No	No	No	No	No	No
3064282	4815	Outbreak Associated	60 to 69 Years	Glenfield-Jane Heights	M3N	Outbreaks, Healthcare Institutions	CONFIRMED	2020-04-29	2020-04-30	FEMALE	RESOLVED	No	No	No	No	No	No
3064283	4816	Outbreak Associated	80 to 89 Years	Etobicoke West Mall	M9C	Outbreaks, Healthcare Institutions	CONFIRMED	2020-05-01	2020-05-02	MALE	RESOLVED	No	No	No	No	No	No
3064284	4817	Outbreak Associated	30 to 39 Years	Moss Park	M5A	Outbreaks, Congregate Settings	CONFIRMED	2020-04-23	2020-04-23	MALE	RESOLVED	No	No	No	No	No	No
3064285	4818	Outbreak Associated	50 to 59 Years	Woburn	M1G	Outbreaks, Healthcare Institutions	CONFIRMED	2020-04-24	2020-04-30	FEMALE	RESOLVED	No	No	No	No	No	No
3064286	4819	Outbreak Associated	20 to 29 Years			Outbreaks, Congregate Settings	CONFIRMED	2020-04-18	2020-05-05	FEMALE	RESOLVED	No	No	No	No	No	No
3064287	4820	Outbreak Associated	50 to 59 Years	Maple Leaf	M6L	Outbreaks, Healthcare Institutions	CONFIRMED	2020-04-28	2020-04-28	FEMALE	RESOLVED	No	No	No	No	No	No
3064288	4821	Outbreak Associated	40 to 49 Years	Bayview Woods-Steeles	M2K	Outbreaks, Healthcare Institutions	CONFIRMED	2020-04-28	2020-05-02	FEMALE	RESOLVED	No	No	No	No	No	No
3064289	4822	Outbreak Associated	80 to 89 Years	Glenfield-Jane Heights	M3N	Outbreaks, Healthcare Institutions	CONFIRMED	2020-04-18	2020-04-30	FEMALE	FATAL	No	No	No	No	No	No
3064290	4823	Sporadic	50 to 59 Years	Church-Yonge Corridor	M5B	No Information	CONFIRMED	2020-04-23	2020-04-28	MALE	RESOLVED	No	No	No	No	No	No
3064291	4824	Outbreak Associated	70 to 79 Years	Clairlea-Birchmount	M1L	Outbreaks, Healthcare Institutions	CONFIRMED	2020-04-29	2020-04-30	FEMALE	RESOLVED	No	No	No	Yes	No	No
3064292	4825	Outbreak Associated	70 to 79 Years	Clairlea-Birchmount	M1L	Outbreaks, Healthcare Institutions	CONFIRMED	2020-04-30	2020-05-01	FEMALE	RESOLVED	No	No	No	No	No	No
3064293	4826	Outbreak Associated	90 and older	Clairlea-Birchmount	M1L	Outbreaks, Healthcare Institutions	CONFIRMED	2020-04-29	2020-05-02	FEMALE	RESOLVED	No	No	No	No	No	No
3064294	4827	Outbreak Associated	20 to 29 Years	Kingsview Village-The Westway	M9P	Outbreaks, Congregate Settings	CONFIRMED	2020-04-18	2020-05-05	MALE	RESOLVED	No	No	No	No	No	No
3064295	4828	Outbreak Associated	70 to 79 Years	Guildwood	M1E	Outbreaks, Healthcare Institutions	CONFIRMED	2020-04-28	2020-04-30	MALE	FATAL	No	No	No	No	No	No
3064296	4829	Outbreak Associated	50 to 59 Years	Humbermede	M9M	Outbreaks, Healthcare Institutions	CONFIRMED	2020-04-29	2020-04-30	FEMALE	RESOLVED	No	No	No	No	No	No
3064297	4830	Outbreak Associated	80 to 89 Years	Guildwood	M1E	Outbreaks, Healthcare Institutions	CONFIRMED	2020-05-01	2020-04-30	FEMALE	RESOLVED	No	No	No	No	No	No
3064298	4831	Outbreak Associated	90 and older	Morningside	M1E	Outbreaks, Healthcare Institutions	CONFIRMED	2020-03-17	2020-04-10	MALE	FATAL	No	No	No	No	No	No
3064299	4832	Sporadic	40 to 49 Years	Stonegate-Queensway	M8Z	Close Contact	PROBABLE	2020-03-18	2020-03-21	MALE	RESOLVED	No	No	No	No	No	No
3064300	4833	Outbreak Associated	70 to 79 Years	Glenfield-Jane Heights	M3N	Outbreaks, Healthcare Institutions	CONFIRMED	2020-05-03	2020-05-03	MALE	RESOLVED	No	No	No	No	No	No
3064301	4834	Outbreak Associated	90 and older	Weston	M9N	Outbreaks, Healthcare Institutions	CONFIRMED	2020-04-30	2020-05-02	FEMALE	FATAL	No	No	No	Yes	No	No
3064302	4836	Outbreak Associated	90 and older	Morningside	M1E	Outbreaks, Healthcare Institutions	CONFIRMED	2020-03-29	2020-03-30	FEMALE	FATAL	No	No	No	No	No	No
3064303	4837	Outbreak Associated	30 to 39 Years	Mimico (includes Humber Bay Shores)	M8V	Outbreaks, Healthcare Institutions	CONFIRMED	2020-04-26	2020-05-02	FEMALE	RESOLVED	No	No	No	No	No	No
3064304	4838	Outbreak Associated	50 to 59 Years	Guildwood	M1E	Outbreaks, Healthcare Institutions	CONFIRMED	2020-04-27	2020-04-30	FEMALE	RESOLVED	No	No	No	No	No	No
3064305	4839	Outbreak Associated	30 to 39 Years	Weston-Pellam Park	M6N	Outbreaks, Healthcare Institutions	CONFIRMED	2020-04-24	2020-05-05	MALE	RESOLVED	No	No	No	No	No	No
3064306	4840	Outbreak Associated	70 to 79 Years	Guildwood	M1E	Outbreaks, Healthcare Institutions	CONFIRMED	2020-05-01	2020-04-30	MALE	FATAL	No	No	No	No	No	No
3064307	4841	Outbreak Associated	80 to 89 Years	Clairlea-Birchmount	M1L	Outbreaks, Healthcare Institutions	CONFIRMED	2020-04-30	2020-05-02	FEMALE	RESOLVED	No	No	No	No	No	No
3064308	4842	Outbreak Associated	20 to 29 Years	Caledonia-Fairbank	M6E	Outbreaks, Healthcare Institutions	CONFIRMED	2020-04-14	2020-05-04	FEMALE	RESOLVED	No	No	No	No	No	No
3064309	4843	Outbreak Associated	90 and older	Guildwood	M1E	Outbreaks, Healthcare Institutions	CONFIRMED	2020-04-27	2020-04-30	FEMALE	RESOLVED	No	No	No	No	No	No
3064310	4844	Outbreak Associated	80 to 89 Years	Clairlea-Birchmount	M1L	Outbreaks, Healthcare Institutions	CONFIRMED	2020-04-30	2020-05-02	MALE	FATAL	No	No	No	No	No	No
3064311	4845	Outbreak Associated	40 to 49 Years	Alderwood	M8W	Outbreaks, Healthcare Institutions	CONFIRMED	2020-04-13	2020-05-04	FEMALE	RESOLVED	No	No	No	No	No	No
3064312	4846	Outbreak Associated	30 to 39 Years	West Hill	M1E	Outbreaks, Healthcare Institutions	CONFIRMED	2020-05-01	2020-05-05	FEMALE	RESOLVED	No	No	No	No	No	No
3064313	4847	Outbreak Associated	80 to 89 Years	Rouge	M1C	Outbreaks, Healthcare Institutions	CONFIRMED	2020-04-30	2020-05-03	FEMALE	FATAL	No	No	No	No	No	No
3064314	4848	Outbreak Associated	80 to 89 Years	Morningside	M1E	Outbreaks, Healthcare Institutions	CONFIRMED	2020-04-30	2020-05-02	MALE	RESOLVED	No	No	No	No	No	No
3064315	4849	Outbreak Associated	20 to 29 Years	Waterfront Communities-The Island	M5V	Outbreaks, Healthcare Institutions	CONFIRMED	2020-04-23	2020-05-05	FEMALE	RESOLVED	No	No	No	No	No	No
3064316	4851	Outbreak Associated	80 to 89 Years	Yorkdale-Glen Park	M6B	Outbreaks, Healthcare Institutions	CONFIRMED	2020-04-27	2020-05-02	FEMALE	RESOLVED	No	No	No	No	No	No
3064317	4852	Outbreak Associated	70 to 79 Years	Willowridge-Martingrove-Richview	M9R	Outbreaks, Healthcare Institutions	CONFIRMED	2020-04-27	2020-04-28	FEMALE	RESOLVED	No	No	No	Yes	No	No
3064318	4853	Outbreak Associated	80 to 89 Years	Guildwood	M1E	Outbreaks, Healthcare Institutions	CONFIRMED	2020-04-25	2020-04-30	MALE	FATAL	No	No	No	No	No	No
3064319	4854	Outbreak Associated	50 to 59 Years	Mount Olive-Silverstone-Jamestown	M9V	Outbreaks, Healthcare Institutions	CONFIRMED	2020-04-12	2020-05-04	FEMALE	RESOLVED	No	No	No	No	No	No
3064320	4855	Outbreak Associated	90 and older	Morningside	M1E	Outbreaks, Healthcare Institutions	CONFIRMED	2020-04-18	2020-05-03	MALE	RESOLVED	No	No	No	No	No	No
3064321	4856	Outbreak Associated	20 to 29 Years	Englemount-Lawrence	M6A	Outbreaks, Healthcare Institutions	CONFIRMED	2020-04-27	2020-04-29	FEMALE	RESOLVED	No	No	No	No	No	No
3064322	4857	Outbreak Associated	60 to 69 Years	Bayview Woods-Steeles	M2K	Outbreaks, Healthcare Institutions	CONFIRMED	2020-04-29	2020-04-30	MALE	RESOLVED	No	No	No	No	No	No
3064323	4858	Outbreak Associated	30 to 39 Years	Henry Farm	M2J	Outbreaks, Congregate Settings	CONFIRMED	2020-04-24	2020-05-05	FEMALE	RESOLVED	No	No	No	No	No	No
3064324	4859	Outbreak Associated	60 to 69 Years	Morningside	M1E	Outbreaks, Healthcare Institutions	CONFIRMED	2020-04-17	2020-05-02	FEMALE	RESOLVED	No	No	No	Yes	No	No
3064325	4861	Outbreak Associated	40 to 49 Years	Keelesdale-Eglinton West	M6M	Outbreaks, Healthcare Institutions	CONFIRMED	2020-04-18	2020-04-20	FEMALE	RESOLVED	No	No	No	No	No	No
3064326	4862	Outbreak Associated	80 to 89 Years	Humber Heights-Westmount	M9P	Outbreaks, Healthcare Institutions	CONFIRMED	2020-03-31	2020-04-07	FEMALE	RESOLVED	No	No	No	No	No	No
3064327	4863	Outbreak Associated	50 to 59 Years	South Parkdale	M6K	Outbreaks, Congregate Settings	CONFIRMED	2020-05-03	2020-05-03	FEMALE	RESOLVED	No	No	No	No	No	No
3064328	4864	Outbreak Associated	80 to 89 Years	Bayview Woods-Steeles	M2K	Outbreaks, Healthcare Institutions	CONFIRMED	2020-04-09	2020-04-10	MALE	RESOLVED	No	No	No	No	No	No
3064329	4865	Outbreak Associated	70 to 79 Years	Islington-City Centre West	M9A	Outbreaks, Healthcare Institutions	CONFIRMED	2020-05-02	2020-05-05	MALE	RESOLVED	No	No	No	Yes	No	No
3064330	4866	Outbreak Associated	80 to 89 Years	Humber Heights-Westmount	M9P	Outbreaks, Healthcare Institutions	CONFIRMED	2020-05-17	2020-05-03	MALE	RESOLVED	No	No	No	No	No	No
3064331	4867	Outbreak Associated	50 to 59 Years	Forest Hill North	M6B	Outbreaks, Healthcare Institutions	CONFIRMED	2020-04-30	2020-05-03	FEMALE	RESOLVED	No	No	No	No	No	No
3064332	4868	Outbreak Associated	60 to 69 Years	South Parkdale	M6K	Outbreaks, Healthcare Institutions	CONFIRMED	2020-04-30	2020-05-05	MALE	FATAL	No	No	No	Yes	No	No
3064333	4870	Outbreak Associated	20 to 29 Years	Glenfield-Jane Heights	M3N	Outbreaks, Healthcare Institutions	CONFIRMED	2020-04-20	2020-04-27	MALE	RESOLVED	No	No	No	No	No	No
3064334	4871	Outbreak Associated	80 to 89 Years	Clairlea-Birchmount	M1L	Outbreaks, Healthcare Institutions	CONFIRMED	2020-04-25	2020-04-29	FEMALE	RESOLVED	No	No	No	No	No	No
3064335	4872	Outbreak Associated	80 to 89 Years	West Humber-Clairville	M9V	Outbreaks, Healthcare Institutions	CONFIRMED	2020-05-01	2020-05-02	FEMALE	FATAL	No	No	No	Yes	No	No
3064336	4873	Outbreak Associated	40 to 49 Years	Newtonbrook West	M2R	Outbreaks, Healthcare Institutions	CONFIRMED	2020-04-18	2020-04-24	FEMALE	RESOLVED	No	No	No	No	No	No
3064337	4874	Outbreak Associated	90 and older	Humber Heights-Westmount	M9P	Outbreaks, Healthcare Institutions	CONFIRMED	2020-04-30	2020-05-04	FEMALE	FATAL	No	No	No	No	No	No
3064338	4875	Outbreak Associated	40 to 49 Years	Weston	M9N	Outbreaks, Healthcare Institutions	CONFIRMED	2020-04-21	2020-04-27	FEMALE	RESOLVED	No	No	No	No	No	No
3064339	4876	Outbreak Associated	80 to 89 Years	Clairlea-Birchmount	M1L	Outbreaks, Healthcare Institutions	CONFIRMED	2020-04-25	2020-05-01	FEMALE	RESOLVED	No	No	No	No	No	No
3064340	4877	Outbreak Associated	80 to 89 Years	Humber Heights-Westmount	M9P	Outbreaks, Healthcare Institutions	CONFIRMED	2020-04-20	2020-05-02	FEMALE	RESOLVED	No	No	No	No	No	No
3064341	4879	Outbreak Associated	90 and older	Scarborough Village	M1M	Outbreaks, Healthcare Institutions	CONFIRMED	2020-05-03	2020-05-03	FEMALE	RESOLVED	No	No	No	No	No	No
3064342	4880	Outbreak Associated	80 to 89 Years	West Humber-Clairville	M9V	Outbreaks, Healthcare Institutions	CONFIRMED	2020-04-29	2020-05-03	FEMALE	RESOLVED	No	No	No	Yes	No	No
3064343	4881	Outbreak Associated	60 to 69 Years	West Humber-Clairville	M9V	Outbreaks, Healthcare Institutions	CONFIRMED	2020-04-30	2020-05-03	FEMALE	RESOLVED	No	No	No	No	No	No
3064344	4882	Outbreak Associated	80 to 89 Years	Clairlea-Birchmount	M1L	Outbreaks, Healthcare Institutions	CONFIRMED	2020-04-29	2020-05-01	FEMALE	RESOLVED	No	No	No	No	No	No
3064345	4883	Outbreak Associated	80 to 89 Years	West Humber-Clairville	M9V	Outbreaks, Healthcare Institutions	CONFIRMED	2020-04-29	2020-05-03	FEMALE	RESOLVED	No	No	No	No	No	No
3064346	4884	Outbreak Associated	90 and older	Clairlea-Birchmount	M1L	Outbreaks, Healthcare Institutions	CONFIRMED	2020-04-25	2020-05-01	MALE	RESOLVED	No	No	No	No	No	No
3064347	4885	Outbreak Associated	70 to 79 Years	West Humber-Clairville	M9V	Outbreaks, Healthcare Institutions	CONFIRMED	2020-04-29	2020-05-03	MALE	FATAL	No	No	No	Yes	No	No
3064348	4886	Outbreak Associated	70 to 79 Years	Annex	M5R	Outbreaks, Healthcare Institutions	CONFIRMED	2020-05-02	2020-05-04	MALE	FATAL	No	No	No	Yes	Yes	Yes
3064349	4887	Outbreak Associated	90 and older	Weston	M9N	Outbreaks, Healthcare Institutions	CONFIRMED	2020-05-03	2020-05-04	FEMALE	RESOLVED	No	No	No	Yes	No	No
3064350	4888	Outbreak Associated	40 to 49 Years	Flemingdon Park	M3C	Outbreaks, Healthcare Institutions	CONFIRMED	2020-04-24	2020-05-05	FEMALE	RESOLVED	No	No	No	Yes	No	No
3064351	4889	Outbreak Associated	80 to 89 Years	York University Heights	M3J	Outbreaks, Healthcare Institutions	CONFIRMED	2020-05-02	2020-05-04	FEMALE	RESOLVED	No	No	No	Yes	No	No
3064352	4890	Outbreak Associated	80 to 89 Years	York University Heights	M3J	Outbreaks, Healthcare Institutions	CONFIRMED	2020-05-02	2020-05-04	FEMALE	FATAL	No	No	No	Yes	No	No
3064353	4891	Sporadic	20 to 29 Years	Dovercourt-Wallace Emerson-Junction	M6H	No Information	CONFIRMED	2020-05-02	2020-05-02	FEMALE	RESOLVED	No	No	No	No	No	No
3064354	4892	Sporadic	70 to 79 Years	Tam O'Shanter-Sullivan	M1T	No Information	CONFIRMED	2020-05-01	2020-05-04	MALE	RESOLVED	No	No	No	Yes	No	No
3064355	4893	Outbreak Associated	70 to 79 Years	Birchcliffe-Cliffside	M1N	Outbreaks, Healthcare Institutions	CONFIRMED	2020-05-01	2020-05-04	FEMALE	RESOLVED	No	No	No	Yes	No	No
3064356	4894	Outbreak Associated	70 to 79 Years	Cliffcrest	M1M	Outbreaks, Healthcare Institutions	CONFIRMED	2020-05-01	2020-05-04	FEMALE	FATAL	No	No	No	Yes	No	No
3064357	4895	Outbreak Associated	60 to 69 Years	West Hill	M1E	Outbreaks, Healthcare Institutions	CONFIRMED	2020-05-01	2020-05-04	MALE	FATAL	No	No	No	Yes	Yes	No
3064358	4896	Outbreak Associated	80 to 89 Years	York University Heights	M3J	Outbreaks, Healthcare Institutions	CONFIRMED	2020-04-30	2020-05-04	FEMALE	FATAL	No	No	No	Yes	No	No
3064359	4897	Sporadic	19 and younger	Wychwood	M6G	Household Contact	PROBABLE	2020-03-21	2020-04-21	FEMALE	RESOLVED	No	No	No	No	No	No
3064360	4898	Outbreak Associated	70 to 79 Years	West Humber-Clairville	M9V	Outbreaks, Healthcare Institutions	CONFIRMED	2020-04-29	2020-05-03	FEMALE	RESOLVED	No	No	No	No	No	No
3064361	4899	Outbreak Associated	80 to 89 Years	West Humber-Clairville	M9V	Outbreaks, Healthcare Institutions	CONFIRMED	2020-04-30	2020-05-03	MALE	RESOLVED	No	No	No	No	No	No
3064362	4900	Outbreak Associated	90 and older	Rouge	M1C	Outbreaks, Healthcare Institutions	CONFIRMED	2020-04-30	2020-05-03	FEMALE	FATAL	No	No	No	No	No	No
3064363	4902	Sporadic	20 to 29 Years	St.Andrew-Windfields	M3B	No Information	CONFIRMED	2020-04-27	2020-04-27	MALE	RESOLVED	No	No	No	No	No	No
3064364	4904	Outbreak Associated	80 to 89 Years	Humber Heights-Westmount	M9P	Outbreaks, Healthcare Institutions	CONFIRMED	2020-04-16	2020-05-03	FEMALE	RESOLVED	No	No	No	No	No	No
3064365	4906	Outbreak Associated	40 to 49 Years	York University Heights	M3J	Outbreaks, Healthcare Institutions	CONFIRMED	2020-04-20	2020-04-27	FEMALE	RESOLVED	No	No	No	No	No	No
3064366	4907	Outbreak Associated	70 to 79 Years	Clairlea-Birchmount	M1L	Outbreaks, Healthcare Institutions	CONFIRMED	2020-04-19	2020-04-26	MALE	FATAL	No	No	No	No	No	No
3064367	4908	Outbreak Associated	80 to 89 Years	Rouge	M1C	Outbreaks, Healthcare Institutions	CONFIRMED	2020-05-01	2020-05-04	FEMALE	RESOLVED	No	No	No	No	No	No
3064368	4909	Outbreak Associated	50 to 59 Years	Mimico (includes Humber Bay Shores)	M8V	Outbreaks, Healthcare Institutions	CONFIRMED	2020-04-28	2020-05-03	MALE	RESOLVED	No	No	No	No	No	No
3064369	4910	Outbreak Associated	90 and older	North St. James Town	M4Y	Outbreaks, Healthcare Institutions	CONFIRMED	2020-04-28	2020-05-01	MALE	FATAL	No	No	No	No	No	No
3064370	4911	Outbreak Associated	20 to 29 Years	Downsview-Roding-CFB	M3M	Outbreaks, Healthcare Institutions	CONFIRMED	2020-04-24	2020-04-28	FEMALE	RESOLVED	No	No	No	No	No	No
3064371	4912	Outbreak Associated	60 to 69 Years	Tam O'Shanter-Sullivan	M1T	Outbreaks, Healthcare Institutions	CONFIRMED	2020-04-16	2020-04-18	FEMALE	RESOLVED	No	No	No	No	No	No
3064372	4913	Outbreak Associated	50 to 59 Years	Downsview-Roding-CFB	M3M	Outbreaks, Healthcare Institutions	CONFIRMED	2020-04-19	2020-04-22	FEMALE	RESOLVED	No	No	No	No	No	No
3064373	4914	Outbreak Associated	90 and older	Humber Heights-Westmount	M9P	Outbreaks, Healthcare Institutions	CONFIRMED	2020-05-02	2020-05-03	FEMALE	RESOLVED	No	No	No	No	No	No
3064374	4915	Sporadic	30 to 39 Years			No Information	CONFIRMED	2020-04-26	2020-05-06	FEMALE	RESOLVED	No	No	No	No	No	No
3064375	4916	Outbreak Associated	60 to 69 Years	Clairlea-Birchmount	M1L	Outbreaks, Healthcare Institutions	CONFIRMED	2020-04-25	2020-05-01	FEMALE	RESOLVED	No	No	No	No	No	No
3064376	4918	Outbreak Associated	90 and older	Humber Heights-Westmount	M9P	Outbreaks, Healthcare Institutions	CONFIRMED	2020-04-20	2020-05-02	MALE	RESOLVED	No	No	No	No	No	No
3064377	4919	Outbreak Associated	30 to 39 Years	Downsview-Roding-CFB	M3M	Outbreaks, Healthcare Institutions	CONFIRMED	2020-04-18	2020-04-27	FEMALE	RESOLVED	No	No	No	No	No	No
3064378	4920	Outbreak Associated	70 to 79 Years	West Humber-Clairville	M9V	Outbreaks, Healthcare Institutions	CONFIRMED	2020-04-30	2020-05-03	MALE	RESOLVED	No	No	No	No	No	No
3064379	4921	Outbreak Associated	50 to 59 Years	Woodbine Corridor	M4L	Outbreaks, Healthcare Institutions	CONFIRMED	2020-04-26	2020-04-27	FEMALE	RESOLVED	No	No	No	No	No	No
3064380	4922	Outbreak Associated	80 to 89 Years	York University Heights	M3J	Outbreaks, Healthcare Institutions	CONFIRMED	2020-04-30	2020-05-03	FEMALE	RESOLVED	No	No	No	No	No	No
3064381	4923	Outbreak Associated	60 to 69 Years	York University Heights	M3J	Outbreaks, Healthcare Institutions	CONFIRMED	2020-04-27	2020-04-27	FEMALE	RESOLVED	No	No	No	No	No	No
3064382	4924	Outbreak Associated	70 to 79 Years	West Humber-Clairville	M9V	Outbreaks, Healthcare Institutions	CONFIRMED	2020-04-30	2020-05-03	MALE	RESOLVED	No	No	No	No	No	No
3064383	4925	Sporadic	60 to 69 Years	Leaside-Bennington	M4G	Close Contact	PROBABLE	2020-03-20	2020-03-27	MALE	RESOLVED	No	No	No	No	No	No
3064384	4926	Sporadic	19 and younger	Birchcliffe-Cliffside	M1N	Household Contact	PROBABLE	2020-03-28	2020-04-08	FEMALE	RESOLVED	No	No	No	No	No	No
3064385	4927	Outbreak Associated	60 to 69 Years	South Parkdale	M6K	Outbreaks, Healthcare Institutions	CONFIRMED	2020-04-20	2020-04-23	MALE	RESOLVED	No	No	No	No	No	No
3064386	4928	Outbreak Associated	20 to 29 Years	Mount Pleasant West	M4P	Outbreaks, Healthcare Institutions	CONFIRMED	2020-05-05	2020-05-01	FEMALE	RESOLVED	No	No	No	No	No	No
3064387	4930	Outbreak Associated	60 to 69 Years	West Humber-Clairville	M9V	Outbreaks, Healthcare Institutions	CONFIRMED	2020-04-30	2020-05-03	FEMALE	RESOLVED	No	No	No	No	No	No
3064388	4931	Outbreak Associated	70 to 79 Years	York University Heights	M3J	Outbreaks, Healthcare Institutions	CONFIRMED	2020-04-30	2020-05-03	MALE	RESOLVED	No	No	No	No	No	No
3064389	4932	Outbreak Associated	60 to 69 Years	Woburn	M1H	Outbreaks, Healthcare Institutions	CONFIRMED	2020-04-23	2020-04-26	FEMALE	RESOLVED	No	No	No	No	No	No
3064390	4934	Outbreak Associated	30 to 39 Years	Tam O'Shanter-Sullivan	M1T	Outbreaks, Healthcare Institutions	CONFIRMED	2020-04-26	2020-04-29	FEMALE	RESOLVED	No	No	No	No	No	No
3064391	4935	Outbreak Associated	80 to 89 Years	Cabbagetown-South St. James Town	M4X	Outbreaks, Healthcare Institutions	CONFIRMED	2020-04-28	2020-04-30	FEMALE	RESOLVED	No	No	No	No	No	No
3064392	4936	Outbreak Associated	50 to 59 Years	Agincourt South-Malvern West	M1S	Outbreaks, Healthcare Institutions	CONFIRMED	2020-04-19	2020-04-29	FEMALE	RESOLVED	No	No	No	No	No	No
3064393	4937	Outbreak Associated	30 to 39 Years	Woburn	M1H	Outbreaks, Healthcare Institutions	CONFIRMED	2020-04-28	2020-04-30	FEMALE	RESOLVED	No	No	No	No	No	No
3064394	4938	Outbreak Associated	70 to 79 Years	Humber Heights-Westmount	M9P	Outbreaks, Healthcare Institutions	CONFIRMED	2020-04-29	2020-05-04	FEMALE	RESOLVED	No	No	No	No	No	No
3064395	4939	Outbreak Associated	90 and older	Woburn	M1G	Outbreaks, Healthcare Institutions	CONFIRMED	2020-05-03	2020-05-06	FEMALE	RESOLVED	No	No	No	No	No	No
3064396	4940	Outbreak Associated	70 to 79 Years	Dufferin Grove	M6H	Outbreaks, Healthcare Institutions	CONFIRMED	2020-04-14	2020-05-04	UNKNOWN	RESOLVED	No	No	No	No	No	No
3064397	4941	Outbreak Associated	40 to 49 Years	Broadview North	M4K	Outbreaks, Healthcare Institutions	CONFIRMED	2020-04-12	2020-05-02	FEMALE	RESOLVED	No	No	No	No	No	No
3064398	4942	Outbreak Associated	40 to 49 Years	Regent Park	M5A	Outbreaks, Healthcare Institutions	CONFIRMED	2020-04-25	2020-04-27	FEMALE	RESOLVED	No	No	No	No	No	No
3064399	4943	Outbreak Associated	80 to 89 Years	Woburn	M1G	Outbreaks, Healthcare Institutions	CONFIRMED	2020-05-03	2020-05-06	FEMALE	RESOLVED	No	No	No	Yes	No	No
3064400	4944	Outbreak Associated	80 to 89 Years	York University Heights	M3J	Outbreaks, Healthcare Institutions	CONFIRMED	2020-05-01	2020-05-03	FEMALE	FATAL	No	No	No	No	No	No
3064401	4945	Outbreak Associated	60 to 69 Years	Humber Summit	M9L	Outbreaks, Healthcare Institutions	CONFIRMED	2020-04-29	2020-05-01	MALE	RESOLVED	No	No	No	No	No	No
3064402	4946	Outbreak Associated	50 to 59 Years	Pelmo Park-Humberlea	M9M	Outbreaks, Healthcare Institutions	CONFIRMED	2020-04-20	2020-04-25	FEMALE	RESOLVED	No	No	No	No	No	No
3064403	4947	Outbreak Associated	90 and older	Kingsway South	M8X	Outbreaks, Healthcare Institutions	CONFIRMED	2020-04-30	2020-05-04	FEMALE	RESOLVED	No	No	No	Yes	No	No
3064404	4948	Outbreak Associated	80 to 89 Years	Kingsway South	M8X	Outbreaks, Healthcare Institutions	CONFIRMED	2020-05-04	2020-05-03	FEMALE	RESOLVED	No	No	No	Yes	No	No
3064405	4949	Outbreak Associated	90 and older	York University Heights	M3J	Outbreaks, Healthcare Institutions	CONFIRMED	2020-04-30	2020-05-03	MALE	FATAL	No	No	No	No	No	No
3064406	4951	Outbreak Associated	20 to 29 Years	Rouge	M1B	Outbreaks, Healthcare Institutions	CONFIRMED	2020-05-02	2020-05-06	FEMALE	RESOLVED	No	No	No	No	No	No
3064407	4952	Outbreak Associated	80 to 89 Years	Kingsway South	M8X	Outbreaks, Healthcare Institutions	CONFIRMED	2020-04-27	2020-05-04	MALE	FATAL	No	No	No	Yes	No	No
3064408	4953	Outbreak Associated	80 to 89 Years	Rouge	M1C	Outbreaks, Healthcare Institutions	CONFIRMED	2020-05-02	2020-05-04	FEMALE	RESOLVED	No	No	No	No	No	No
3064409	4954	Outbreak Associated	40 to 49 Years			Outbreaks, Healthcare Institutions	CONFIRMED	2020-04-28	2020-05-03	FEMALE	RESOLVED	No	No	No	No	No	No
3064410	4956	Outbreak Associated	50 to 59 Years	Rouge	M1C	Outbreaks, Healthcare Institutions	CONFIRMED	2020-05-02	2020-05-04	FEMALE	RESOLVED	No	No	No	No	No	No
3064411	4957	Outbreak Associated	30 to 39 Years	Yonge-St.Clair	M4V	Outbreaks, Healthcare Institutions	CONFIRMED	2020-04-13	2020-04-27	FEMALE	RESOLVED	No	No	No	No	No	No
3064412	4958	Outbreak Associated	80 to 89 Years	Guildwood	M1E	Outbreaks, Healthcare Institutions	CONFIRMED	2020-04-27	2020-04-29	FEMALE	RESOLVED	No	No	No	No	No	No
3064413	4959	Outbreak Associated	80 to 89 Years	Kingsway South	M8X	Outbreaks, Healthcare Institutions	CONFIRMED	2020-05-07	2020-05-02	FEMALE	RESOLVED	No	No	No	Yes	No	No
3064414	4960	Outbreak Associated	30 to 39 Years	Waterfront Communities-The Island	M5V	Outbreaks, Healthcare Institutions	CONFIRMED	2020-04-27	2020-04-27	FEMALE	RESOLVED	No	No	No	No	No	No
3064415	4961	Outbreak Associated	80 to 89 Years	Rouge	M1C	Outbreaks, Healthcare Institutions	CONFIRMED	2020-05-03	2020-05-04	FEMALE	RESOLVED	No	No	No	No	No	No
3064416	4962	Outbreak Associated	80 to 89 Years	Rouge	M1C	Outbreaks, Healthcare Institutions	CONFIRMED	2020-04-09	2020-05-06	FEMALE	RESOLVED	No	No	No	No	No	No
3064417	4963	Outbreak Associated	90 and older	Rouge	M1C	Outbreaks, Healthcare Institutions	CONFIRMED	2020-05-02	2020-05-04	FEMALE	RESOLVED	No	No	No	No	No	No
3064418	4964	Outbreak Associated	70 to 79 Years	University	M5S	Outbreaks, Healthcare Institutions	CONFIRMED	2020-04-28	2020-05-06	MALE	RESOLVED	No	No	No	No	No	No
3064419	4965	Outbreak Associated	90 and older	Rouge	M1C	Outbreaks, Healthcare Institutions	CONFIRMED	2020-04-06	2020-05-06	FEMALE	RESOLVED	No	No	No	No	No	No
3064420	4966	Outbreak Associated	70 to 79 Years	Rouge	M1C	Outbreaks, Healthcare Institutions	CONFIRMED	2020-05-02	2020-05-06	MALE	RESOLVED	No	No	No	No	No	No
3064421	4967	Outbreak Associated	90 and older	Rouge	M1C	Outbreaks, Healthcare Institutions	CONFIRMED	2020-05-03	2020-05-06	MALE	RESOLVED	No	No	No	No	No	No
3064422	4968	Outbreak Associated	80 to 89 Years	Rouge	M1C	Outbreaks, Healthcare Institutions	CONFIRMED	2020-05-02	2020-05-06	FEMALE	RESOLVED	No	No	No	No	No	No
3064423	4969	Outbreak Associated	90 and older	Rouge	M1C	Outbreaks, Healthcare Institutions	CONFIRMED	2020-05-03	2020-05-06	FEMALE	RESOLVED	No	No	No	No	No	No
3064424	4970	Outbreak Associated	80 to 89 Years	Rouge	M1C	Outbreaks, Healthcare Institutions	CONFIRMED	2020-05-02	2020-05-06	MALE	RESOLVED	No	No	No	No	No	No
3064425	4971	Outbreak Associated	50 to 59 Years	Yonge-St.Clair	M4V	Outbreaks, Healthcare Institutions	CONFIRMED	2020-04-21	2020-04-22	MALE	RESOLVED	No	No	No	No	No	No
3064426	4972	Outbreak Associated	80 to 89 Years	Clairlea-Birchmount	M1L	Outbreaks, Healthcare Institutions	CONFIRMED	2020-05-02	2020-05-05	FEMALE	FATAL	No	No	No	Yes	Yes	No
3064427	4973	Outbreak Associated	40 to 49 Years	North St. James Town	M4Y	Outbreaks, Healthcare Institutions	CONFIRMED	2020-04-11	2020-04-26	FEMALE	RESOLVED	No	No	No	No	No	No
3064428	4974	Outbreak Associated	80 to 89 Years	York University Heights	M3J	Outbreaks, Healthcare Institutions	CONFIRMED	2020-05-04	2020-05-05	MALE	RESOLVED	No	No	No	Yes	No	No
3064429	4975	Outbreak Associated	80 to 89 Years	York University Heights	M3J	Outbreaks, Healthcare Institutions	CONFIRMED	2020-05-04	2020-05-05	FEMALE	FATAL	No	No	No	Yes	No	No
3064430	4976	Outbreak Associated	80 to 89 Years	York University Heights	M3J	Outbreaks, Healthcare Institutions	CONFIRMED	2020-05-04	2020-05-05	FEMALE	RESOLVED	No	No	No	Yes	No	No
3064431	4977	Outbreak Associated	80 to 89 Years	Weston	M9N	Outbreaks, Healthcare Institutions	PROBABLE	2020-05-05	2020-05-05	MALE	FATAL	No	No	No	Yes	No	No
3064432	4978	Outbreak Associated	80 to 89 Years	York University Heights	M3J	Outbreaks, Healthcare Institutions	CONFIRMED	2020-06-02	2020-05-05	FEMALE	RESOLVED	No	No	No	Yes	No	No
3064433	4979	Outbreak Associated	70 to 79 Years	Kingsway South	M8X	Outbreaks, Healthcare Institutions	CONFIRMED	2020-05-01	2020-05-05	MALE	RESOLVED	No	No	No	Yes	No	No
3064434	4980	Outbreak Associated	80 to 89 Years	Hillcrest Village	M2H	Outbreaks, Healthcare Institutions	CONFIRMED	2020-05-03	2020-05-05	FEMALE	RESOLVED	No	No	No	Yes	No	No
3064435	4981	Outbreak Associated	90 and older	Scarborough Village	M1M	Outbreaks, Healthcare Institutions	CONFIRMED	2020-04-29	2020-05-05	FEMALE	FATAL	No	No	No	Yes	No	No
3064436	4983	Outbreak Associated	90 and older	Etobicoke West Mall	M9C	Outbreaks, Healthcare Institutions	CONFIRMED	2020-05-01	2020-05-03	FEMALE	RESOLVED	No	No	No	No	No	No
3064437	4984	Sporadic	30 to 39 Years	High Park North	M6P	Close Contact	PROBABLE	2020-03-17	2020-03-20	MALE	RESOLVED	No	No	No	No	No	No
3064438	4986	Outbreak Associated	90 and older	North St. James Town	M4Y	Outbreaks, Healthcare Institutions	CONFIRMED	2020-05-02	2020-05-02	FEMALE	RESOLVED	No	No	No	No	No	No
3064439	4987	Outbreak Associated	50 to 59 Years	Wexford/Maryvale	M1R	Outbreaks, Healthcare Institutions	CONFIRMED	2020-04-29	2020-05-05	FEMALE	RESOLVED	No	No	No	Yes	No	No
3064440	4989	Outbreak Associated	80 to 89 Years	Kingsway South	M8X	Outbreaks, Healthcare Institutions	CONFIRMED	2020-05-01	2020-05-01	FEMALE	FATAL	No	No	No	Yes	No	No
3064441	4990	Outbreak Associated	70 to 79 Years	West Hill	M1E	Outbreaks, Healthcare Institutions	CONFIRMED	2020-05-07	2020-05-05	MALE	FATAL	No	No	No	Yes	No	No
3064442	4991	Outbreak Associated	20 to 29 Years	Rouge	M1B	Outbreaks, Healthcare Institutions	CONFIRMED	2020-05-02	2020-05-04	FEMALE	RESOLVED	No	No	No	No	No	No
3064443	4993	Outbreak Associated	90 and older	Kingsway South	M8X	Outbreaks, Healthcare Institutions	CONFIRMED	2020-04-30	2020-05-04	MALE	RESOLVED	No	No	No	Yes	No	No
3064444	4994	Outbreak Associated	60 to 69 Years	Kennedy Park	M1K	Outbreaks, Healthcare Institutions	CONFIRMED	2020-04-29	2020-05-05	FEMALE	RESOLVED	No	No	No	Yes	No	No
3064445	4995	Outbreak Associated	80 to 89 Years	Kingsway South	M8X	Outbreaks, Healthcare Institutions	CONFIRMED	2020-05-09	2020-05-02	FEMALE	RESOLVED	No	No	No	No	No	No
3064446	4996	Outbreak Associated	50 to 59 Years	Weston	M9N	Outbreaks, Healthcare Institutions	CONFIRMED	2020-05-01	2020-05-04	FEMALE	RESOLVED	No	No	No	No	No	No
3064447	4997	Outbreak Associated	80 to 89 Years	Kingsway South	M8X	Outbreaks, Healthcare Institutions	CONFIRMED	2020-04-30	2020-05-02	MALE	RESOLVED	No	No	No	No	No	No
3064448	4998	Outbreak Associated	90 and older	Kingsway South	M8X	Outbreaks, Healthcare Institutions	CONFIRMED	2020-05-02	2020-05-02	FEMALE	RESOLVED	No	No	No	No	No	No
3064449	4999	Outbreak Associated	50 to 59 Years	Islington-City Centre West	M9A	Outbreaks, Healthcare Institutions	CONFIRMED	2020-04-30	2020-05-02	FEMALE	RESOLVED	No	No	No	No	No	No
3064450	5000	Outbreak Associated	80 to 89 Years	Clairlea-Birchmount	M1L	Outbreaks, Healthcare Institutions	CONFIRMED	2020-04-28	2020-05-01	FEMALE	FATAL	No	No	No	No	No	No
3064451	5001	Outbreak Associated	80 to 89 Years	Clairlea-Birchmount	M1L	Outbreaks, Healthcare Institutions	CONFIRMED	2020-04-25	2020-05-01	MALE	FATAL	No	No	No	No	No	No
3064452	5002	Outbreak Associated	70 to 79 Years	Mount Pleasant West	M4S	Outbreaks, Healthcare Institutions	CONFIRMED	2020-04-25	2020-04-27	FEMALE	RESOLVED	No	No	No	No	No	No
3064453	5003	Sporadic	40 to 49 Years	West Humber-Clairville	M9W	Household Contact	CONFIRMED	2020-03-30	2020-04-14	MALE	RESOLVED	No	No	No	No	No	No
3064454	5004	Outbreak Associated	40 to 49 Years	Rexdale-Kipling	M9W	Outbreaks, Healthcare Institutions	CONFIRMED	2020-05-25	2020-04-13	FEMALE	RESOLVED	No	No	No	No	No	No
3064455	5005	Sporadic	70 to 79 Years	Little Portugal	M6J	Household Contact	PROBABLE	2020-04-16	2020-04-19	FEMALE	RESOLVED	No	No	No	No	No	No
3064456	5006	Sporadic	40 to 49 Years	Malvern	M1B	Community	CONFIRMED	2020-05-04	2020-05-01	MALE	RESOLVED	No	No	No	No	No	No
3064457	5007	Outbreak Associated	90 and older	Etobicoke West Mall	M9C	Outbreaks, Healthcare Institutions	CONFIRMED	2020-04-30	2020-04-19	FEMALE	RESOLVED	No	No	No	No	No	No
3064458	5008	Outbreak Associated	90 and older	Bedford Park-Nortown	M6A	Outbreaks, Healthcare Institutions	CONFIRMED	2020-05-03	2020-05-04	FEMALE	RESOLVED	No	No	No	No	No	No
3064459	5009	Outbreak Associated	70 to 79 Years	Moss Park	M5A	Outbreaks, Healthcare Institutions	CONFIRMED	2020-05-01	2020-05-02	MALE	RESOLVED	No	No	No	Yes	No	No
3064460	5010	Outbreak Associated	90 and older	Etobicoke West Mall	M9C	Outbreaks, Healthcare Institutions	CONFIRMED	2020-04-20	2020-04-02	FEMALE	RESOLVED	No	No	No	No	No	No
3064461	5011	Outbreak Associated	30 to 39 Years	Moss Park	M5A	Outbreaks, Congregate Settings	CONFIRMED	2020-04-27	2020-04-30	MALE	RESOLVED	No	No	No	No	No	No
3064462	5012	Outbreak Associated	70 to 79 Years	York University Heights	M3J	Outbreaks, Healthcare Institutions	CONFIRMED	2020-05-05	2020-05-06	FEMALE	RESOLVED	No	No	No	Yes	No	No
3064463	5013	Outbreak Associated	80 to 89 Years	Weston	M9N	Outbreaks, Healthcare Institutions	CONFIRMED	2020-05-04	2020-05-06	MALE	FATAL	No	No	No	Yes	No	No
3064464	5014	Outbreak Associated	80 to 89 Years	Dovercourt-Wallace Emerson-Junction	M6H	Outbreaks, Healthcare Institutions	CONFIRMED	2020-04-21	2020-05-07	MALE	RESOLVED	No	No	No	No	No	No
3064465	5015	Outbreak Associated	80 to 89 Years	Oakwood Village	M6C	Outbreaks, Healthcare Institutions	CONFIRMED	2020-04-18	2020-05-07	FEMALE	RESOLVED	No	No	No	No	No	No
3064466	5016	Sporadic	20 to 29 Years	Rexdale-Kipling	M9W	No Information	CONFIRMED	2020-05-04	2020-05-03	MALE	RESOLVED	No	No	No	No	No	No
3064467	5017	Sporadic	40 to 49 Years	North St. James Town	M4X	Close Contact	CONFIRMED	2020-04-30	2020-05-07	MALE	RESOLVED	No	No	No	No	No	No
3064468	5018	Outbreak Associated	40 to 49 Years	Humber Heights-Westmount	M9P	Outbreaks, Healthcare Institutions	CONFIRMED	2020-04-29	2020-05-02	FEMALE	RESOLVED	No	No	No	No	No	No
3064469	5019	Outbreak Associated	20 to 29 Years	Newtonbrook West	M2M	Outbreaks, Congregate Settings	CONFIRMED	2020-04-14	2020-04-22	FEMALE	RESOLVED	No	No	No	No	No	No
3064470	5020	Outbreak Associated	50 to 59 Years	West Hill	M1E	Outbreaks, Congregate Settings	CONFIRMED	2020-05-14	2020-05-02	MALE	RESOLVED	No	No	No	No	No	No
3064471	5021	Outbreak Associated	20 to 29 Years	Moss Park	M5A	Outbreaks, Congregate Settings	CONFIRMED	2020-04-29	2020-05-07	MALE	RESOLVED	No	No	No	No	No	No
3064472	5022	Outbreak Associated	30 to 39 Years	Wexford/Maryvale	M1L	Outbreaks, Congregate Settings	CONFIRMED	2020-05-05	2020-05-07	FEMALE	RESOLVED	No	No	No	No	No	No
3064473	5023	Outbreak Associated	30 to 39 Years	Keelesdale-Eglinton West	M6M	Outbreaks, Congregate Settings	CONFIRMED	2020-04-28	2020-05-07	FEMALE	RESOLVED	No	No	No	No	No	No
3064474	5024	Outbreak Associated	20 to 29 Years	Kingsway South	M8X	Outbreaks, Healthcare Institutions	CONFIRMED	2020-04-16	2020-05-07	FEMALE	RESOLVED	No	No	No	No	No	No
3064475	5025	Outbreak Associated	90 and older	North St. James Town	M4Y	Outbreaks, Healthcare Institutions	CONFIRMED	2020-04-20	2020-04-22	FEMALE	RESOLVED	No	No	No	No	No	No
3064476	5026	Outbreak Associated	20 to 29 Years	Malvern	M1B	Outbreaks, Healthcare Institutions	CONFIRMED	2020-04-19	2020-04-25	MALE	RESOLVED	No	No	No	No	No	No
3064477	5027	Outbreak Associated	20 to 29 Years	York University Heights	M3J	Outbreaks, Healthcare Institutions	CONFIRMED	2020-04-27	2020-05-05	MALE	RESOLVED	No	No	No	No	No	No
3064478	5028	Sporadic	20 to 29 Years	Oakwood Village	M6C	Close Contact	PROBABLE	2020-05-03	2020-05-05	FEMALE	RESOLVED	No	No	No	No	No	No
3064479	5029	Outbreak Associated	90 and older	Eglinton East	M1J	Outbreaks, Healthcare Institutions	CONFIRMED	2020-05-02	2020-05-06	MALE	RESOLVED	No	No	No	No	No	No
3064480	5030	Outbreak Associated	90 and older	Dorset Park	M1P	Outbreaks, Healthcare Institutions	CONFIRMED	2020-04-30	2020-05-02	FEMALE	RESOLVED	No	No	No	No	No	No
3064481	5031	Outbreak Associated	90 and older	Dorset Park	M1P	Outbreaks, Healthcare Institutions	CONFIRMED	2020-04-30	2020-05-02	MALE	FATAL	No	No	No	No	No	No
3064482	5032	Outbreak Associated	80 to 89 Years	Dorset Park	M1P	Outbreaks, Healthcare Institutions	CONFIRMED	2020-04-21	2020-05-02	FEMALE	FATAL	No	No	No	Yes	Yes	Yes
3064483	5033	Outbreak Associated	80 to 89 Years	Glenfield-Jane Heights	M3N	Outbreaks, Healthcare Institutions	CONFIRMED	2020-05-02	2020-05-06	FEMALE	FATAL	No	No	No	No	No	No
3064484	5034	Outbreak Associated	70 to 79 Years	Glenfield-Jane Heights	M3N	Outbreaks, Healthcare Institutions	CONFIRMED	2020-05-11	2020-05-06	FEMALE	FATAL	No	No	No	No	No	No
3064485	5035	Outbreak Associated	90 and older	Glenfield-Jane Heights	M3N	Outbreaks, Healthcare Institutions	CONFIRMED	2020-05-03	2020-05-06	FEMALE	FATAL	No	No	No	No	No	No
3064486	5036	Outbreak Associated	70 to 79 Years	Glenfield-Jane Heights	M3N	Outbreaks, Healthcare Institutions	CONFIRMED	2020-05-02	2020-04-30	FEMALE	RESOLVED	No	No	No	No	No	No
3064487	5037	Outbreak Associated	80 to 89 Years	Glenfield-Jane Heights	M3N	Outbreaks, Healthcare Institutions	CONFIRMED	2020-05-09	2020-05-06	FEMALE	RESOLVED	No	No	No	Yes	No	No
3064488	5038	Outbreak Associated	20 to 29 Years	Church-Yonge Corridor	M4Y	Outbreaks, Healthcare Institutions	CONFIRMED	2020-04-27	2020-05-07	FEMALE	RESOLVED	No	No	No	No	No	No
3064489	5039	Outbreak Associated	90 and older	Humber Heights-Westmount	M9P	Outbreaks, Healthcare Institutions	CONFIRMED	2020-04-26	2020-05-04	FEMALE	RESOLVED	No	No	No	No	No	No
3064490	5040	Outbreak Associated	60 to 69 Years	Humber Heights-Westmount	M9P	Outbreaks, Healthcare Institutions	CONFIRMED	2020-05-04	2020-05-02	FEMALE	FATAL	No	No	No	No	No	No
3064491	5041	Outbreak Associated	50 to 59 Years	Glenfield-Jane Heights	M3N	Outbreaks, Healthcare Institutions	CONFIRMED	2020-04-27	2020-05-05	FEMALE	FATAL	No	No	No	No	No	No
3064492	5042	Outbreak Associated	30 to 39 Years	Newtonbrook West	M2M	Outbreaks, Congregate Settings	CONFIRMED	2020-04-17	2020-04-23	MALE	RESOLVED	No	No	No	No	No	No
3064493	5043	Outbreak Associated	60 to 69 Years	Willowdale East	M2N	Outbreaks, Healthcare Institutions	CONFIRMED	2020-05-08	2020-05-08	MALE	FATAL	No	No	No	Yes	No	No
3064494	5044	Outbreak Associated	80 to 89 Years	Mount Dennis	M6M	Outbreaks, Healthcare Institutions	CONFIRMED	2020-04-28	2020-05-06	FEMALE	RESOLVED	No	No	No	No	No	No
3064495	5045	Outbreak Associated	30 to 39 Years	Bendale	M1P	Outbreaks, Congregate Settings	CONFIRMED	2020-05-05	2020-05-08	FEMALE	RESOLVED	No	No	No	No	No	No
3064496	5046	Outbreak Associated	80 to 89 Years	Dufferin Grove	M6H	Outbreaks, Healthcare Institutions	CONFIRMED	2020-04-12	2020-05-01	FEMALE	RESOLVED	No	No	No	No	No	No
3064497	5047	Outbreak Associated	80 to 89 Years	Islington-City Centre West	M9B	Outbreaks, Healthcare Institutions	CONFIRMED	2020-04-22	2020-04-23	FEMALE	RESOLVED	No	No	No	No	No	No
3064498	5048	Outbreak Associated	50 to 59 Years	Mount Dennis	M6M	Outbreaks, Healthcare Institutions	CONFIRMED	2020-05-04	2020-05-06	FEMALE	RESOLVED	No	No	No	No	No	No
3064499	5049	Outbreak Associated	90 and older	Clairlea-Birchmount	M1L	Outbreaks, Healthcare Institutions	CONFIRMED	2020-04-23	2020-05-08	MALE	FATAL	No	No	No	No	No	No
3064500	5050	Outbreak Associated	80 to 89 Years	Beechborough-Greenbrook	M6M	Outbreaks, Healthcare Institutions	CONFIRMED	2020-04-04	2020-04-10	FEMALE	RESOLVED	No	No	No	No	No	No
3064501	5051	Outbreak Associated	40 to 49 Years	Newtonbrook West	M2M	Outbreaks, Congregate Settings	CONFIRMED	2020-04-09	2020-04-22	FEMALE	RESOLVED	No	No	No	No	No	No
3064502	5052	Outbreak Associated	70 to 79 Years	Beechborough-Greenbrook	M6M	Outbreaks, Healthcare Institutions	CONFIRMED	2020-04-07	2020-04-10	FEMALE	RESOLVED	No	No	No	No	No	No
3064503	5053	Outbreak Associated	90 and older	Clairlea-Birchmount	M1L	Outbreaks, Healthcare Institutions	CONFIRMED	2020-05-04	2020-05-04	MALE	RESOLVED	No	No	No	No	No	No
3064504	5054	Outbreak Associated	70 to 79 Years	Moss Park	M5A	Outbreaks, Healthcare Institutions	CONFIRMED	2020-05-06	2020-05-07	FEMALE	RESOLVED	No	No	No	Yes	Yes	No
3064505	5055	Outbreak Associated	80 to 89 Years	Beechborough-Greenbrook	M6M	Outbreaks, Healthcare Institutions	CONFIRMED	2020-05-06	2020-05-07	FEMALE	RESOLVED	No	No	No	Yes	No	No
3064506	5056	Outbreak Associated	80 to 89 Years	Mount Dennis	M6M	Outbreaks, Healthcare Institutions	CONFIRMED	2020-05-04	2020-05-06	FEMALE	FATAL	No	No	No	No	No	No
3064507	5057	Outbreak Associated	40 to 49 Years			Outbreaks, Congregate Settings	CONFIRMED	2020-05-05	2020-05-05	UNKNOWN	RESOLVED	No	No	No	No	No	No
3064508	5058	Outbreak Associated	80 to 89 Years	Brookhaven-Amesbury	M6M	Outbreaks, Healthcare Institutions	CONFIRMED	2020-05-04	2020-05-06	FEMALE	RESOLVED	No	No	No	No	No	No
3064509	5059	Outbreak Associated	60 to 69 Years	South Parkdale	M6K	Outbreaks, Healthcare Institutions	CONFIRMED	2020-05-06	2020-05-06	FEMALE	RESOLVED	No	No	No	No	No	No
3064510	5060	Outbreak Associated	40 to 49 Years	Junction Area	M6P	Outbreaks, Healthcare Institutions	CONFIRMED	2020-05-04	2020-05-07	FEMALE	RESOLVED	No	No	No	Yes	No	No
3064511	5061	Outbreak Associated	50 to 59 Years	Glenfield-Jane Heights	M3N	Outbreaks, Healthcare Institutions	CONFIRMED	2020-04-25	2020-05-07	FEMALE	RESOLVED	No	No	No	Yes	No	No
3064512	5062	Outbreak Associated	80 to 89 Years	Newtonbrook West	M2R	Outbreaks, Healthcare Institutions	CONFIRMED	2020-04-28	2020-05-07	FEMALE	RESOLVED	No	No	No	Yes	No	No
3064513	5063	Outbreak Associated	40 to 49 Years	Newtonbrook West	M2M	Outbreaks, Congregate Settings	CONFIRMED	2020-04-17	2020-04-22	FEMALE	RESOLVED	No	No	No	No	No	No
3064514	5064	Outbreak Associated	90 and older	Willowdale West	M2N	Outbreaks, Healthcare Institutions	CONFIRMED	2020-05-13	2020-05-07	FEMALE	FATAL	No	No	No	Yes	No	No
3064515	5065	Sporadic	20 to 29 Years	Stonegate-Queensway	M8Y	Household Contact	CONFIRMED	2020-04-06	2020-04-19	FEMALE	RESOLVED	No	No	No	No	No	No
3064516	5066	Sporadic	50 to 59 Years	Stonegate-Queensway	M8Y	Household Contact	CONFIRMED	2020-04-10	2020-04-19	MALE	RESOLVED	No	No	No	No	No	No
3064517	5067	Sporadic	60 to 69 Years	West Humber-Clairville	M9W	Household Contact	CONFIRMED	2020-04-13	2020-04-22	MALE	RESOLVED	No	No	No	No	No	No
3064518	5068	Outbreak Associated	80 to 89 Years	Woburn	M1G	Outbreaks, Healthcare Institutions	CONFIRMED	2020-05-03	2020-05-06	MALE	FATAL	No	No	No	No	No	No
3064519	5069	Outbreak Associated	90 and older	Bathurst Manor	M3H	Outbreaks, Healthcare Institutions	CONFIRMED	2020-05-24	2020-05-02	FEMALE	FATAL	No	No	No	Yes	No	No
3064520	5070	Outbreak Associated	90 and older	South Parkdale	M6K	Outbreaks, Healthcare Institutions	CONFIRMED	2020-04-23	2020-05-06	FEMALE	RESOLVED	No	No	No	No	No	No
3064521	5071	Outbreak Associated	70 to 79 Years			Outbreaks, Congregate Settings	CONFIRMED	2020-05-06	2020-05-06	MALE	RESOLVED	No	No	No	Yes	No	No
3064522	5072	Outbreak Associated	90 and older	Bathurst Manor	M3H	Outbreaks, Healthcare Institutions	CONFIRMED	2020-05-01	2020-05-02	FEMALE	RESOLVED	No	No	No	No	No	No
3064523	5073	Outbreak Associated	90 and older	Bathurst Manor	M3H	Outbreaks, Healthcare Institutions	CONFIRMED	2020-05-01	2020-05-02	MALE	FATAL	No	No	No	No	No	No
3064524	5074	Outbreak Associated	50 to 59 Years	Stonegate-Queensway	M8Z	Outbreaks, Healthcare Institutions	CONFIRMED	2020-05-07	2020-05-06	FEMALE	RESOLVED	No	No	No	No	No	No
3064525	5075	Outbreak Associated	90 and older	Mount Pleasant West	M4S	Outbreaks, Healthcare Institutions	CONFIRMED	2020-05-04	2020-05-06	FEMALE	FATAL	No	No	No	No	No	No
3064526	5076	Outbreak Associated	90 and older	Beechborough-Greenbrook	M6M	Outbreaks, Healthcare Institutions	CONFIRMED	2020-04-03	2020-04-10	FEMALE	RESOLVED	No	No	No	No	No	No
3064527	5077	Outbreak Associated	30 to 39 Years			Outbreaks, Congregate Settings	CONFIRMED	2020-04-30	2020-05-09	FEMALE	RESOLVED	No	No	No	No	No	No
3064528	5078	Outbreak Associated	80 to 89 Years	South Parkdale	M6K	Outbreaks, Healthcare Institutions	CONFIRMED	2020-04-17	2020-05-06	MALE	RESOLVED	No	No	No	No	No	No
3064529	5079	Outbreak Associated	80 to 89 Years	Kingsway South	M8X	Outbreaks, Healthcare Institutions	CONFIRMED	2020-05-04	2020-05-08	MALE	FATAL	No	No	No	Yes	No	No
3064530	5080	Outbreak Associated	19 and younger	Henry Farm	M2J	Outbreaks, Congregate Settings	CONFIRMED	2020-05-07	2020-05-09	MALE	RESOLVED	No	No	No	No	No	No
3064531	5081	Outbreak Associated	70 to 79 Years	Mount Pleasant West	M4S	Outbreaks, Healthcare Institutions	CONFIRMED	2020-04-28	2020-05-06	FEMALE	RESOLVED	No	No	No	No	No	No
3064532	5082	Outbreak Associated	70 to 79 Years	Rustic	M6L	Outbreaks, Healthcare Institutions	CONFIRMED	2020-05-05	2020-05-06	MALE	RESOLVED	No	No	No	No	No	No
3064533	5083	Outbreak Associated	19 and younger			Outbreaks, Congregate Settings	CONFIRMED	2020-05-06	2020-05-09	FEMALE	RESOLVED	No	No	No	No	No	No
3064534	5084	Outbreak Associated	30 to 39 Years	Downsview-Roding-CFB	M3M	Outbreaks, Healthcare Institutions	CONFIRMED	2020-04-29	2020-04-30	FEMALE	RESOLVED	No	No	No	No	No	No
3064535	5085	Outbreak Associated	80 to 89 Years	Mount Dennis	M6M	Outbreaks, Healthcare Institutions	CONFIRMED	2020-05-04	2020-05-05	UNKNOWN	FATAL	No	No	No	No	No	No
3064536	5086	Outbreak Associated	90 and older	Rexdale-Kipling	M9W	Outbreaks, Healthcare Institutions	CONFIRMED	2020-05-05	2020-05-08	FEMALE	RESOLVED	No	No	No	No	No	No
3064537	5087	Outbreak Associated	90 and older	Rustic	M6L	Outbreaks, Healthcare Institutions	CONFIRMED	2020-04-04	2020-05-05	FEMALE	RESOLVED	No	No	No	No	No	No
3064538	5088	Outbreak Associated	90 and older	Rustic	M6L	Outbreaks, Healthcare Institutions	CONFIRMED	2020-04-03	2020-05-06	FEMALE	RESOLVED	No	No	No	No	No	No
3064539	5089	Outbreak Associated	40 to 49 Years	Newtonbrook West	M2M	Outbreaks, Congregate Settings	CONFIRMED	2020-04-17	2020-04-22	FEMALE	RESOLVED	No	No	No	No	No	No
3064540	5090	Outbreak Associated	80 to 89 Years	Willowdale West	M2N	Outbreaks, Healthcare Institutions	CONFIRMED	2020-05-04	2020-05-08	FEMALE	RESOLVED	No	No	No	No	No	No
3064541	5091	Outbreak Associated	60 to 69 Years	Woburn	M1G	Outbreaks, Healthcare Institutions	CONFIRMED	2020-04-30	2020-05-04	FEMALE	RESOLVED	No	No	No	No	No	No
3064542	5092	Outbreak Associated	90 and older	Beechborough-Greenbrook	M6M	Outbreaks, Healthcare Institutions	CONFIRMED	2020-04-07	2020-04-10	FEMALE	FATAL	No	No	No	Yes	No	No
3064543	5093	Outbreak Associated	70 to 79 Years	Clairlea-Birchmount	M1L	Outbreaks, Healthcare Institutions	CONFIRMED	2020-04-08	2020-04-10	FEMALE	RESOLVED	No	No	No	No	No	No
3064544	5094	Outbreak Associated	70 to 79 Years	West Humber-Clairville	M9V	Outbreaks, Healthcare Institutions	CONFIRMED	2020-05-03	2020-05-03	FEMALE	RESOLVED	No	No	No	No	No	No
3064545	5095	Outbreak Associated	50 to 59 Years	Malvern	M1B	Outbreaks, Healthcare Institutions	CONFIRMED	2020-05-07	2020-05-09	FEMALE	RESOLVED	No	No	No	No	No	No
3064546	5096	Outbreak Associated	70 to 79 Years	High Park-Swansea	M6R	Outbreaks, Healthcare Institutions	CONFIRMED	2020-05-01	2020-05-09	MALE	RESOLVED	No	No	No	Yes	No	No
3064547	5097	Outbreak Associated	50 to 59 Years	Flemingdon Park	M3C	Outbreaks, Healthcare Institutions	CONFIRMED	2020-05-08	2020-05-09	FEMALE	RESOLVED	No	No	No	No	No	No
3064548	5098	Outbreak Associated	40 to 49 Years	West Hill	M1E	Outbreaks, Healthcare Institutions	CONFIRMED	2020-05-02	2020-05-09	FEMALE	RESOLVED	No	No	No	No	No	No
3064549	5099	Outbreak Associated	70 to 79 Years			Outbreaks, Healthcare Institutions	CONFIRMED	2020-04-18	2020-05-09	MALE	FATAL	No	No	No	Yes	No	No
3064550	5100	Outbreak Associated	70 to 79 Years	Clairlea-Birchmount	M1L	Outbreaks, Healthcare Institutions	CONFIRMED	2020-05-04	2020-05-04	FEMALE	RESOLVED	No	No	No	No	No	No
3064551	5101	Outbreak Associated	70 to 79 Years	Weston	M9N	Outbreaks, Healthcare Institutions	CONFIRMED	2020-05-05	2020-05-08	MALE	FATAL	No	No	No	No	No	No
3064552	5102	Outbreak Associated	50 to 59 Years			Outbreaks, Congregate Settings	CONFIRMED	2020-04-01	2020-05-09	MALE	RESOLVED	No	No	No	Yes	No	No
3064553	5103	Outbreak Associated	90 and older	West Humber-Clairville	M9V	Outbreaks, Healthcare Institutions	CONFIRMED	2020-05-04	2020-05-06	FEMALE	RESOLVED	No	No	No	No	No	No
3064554	5104	Outbreak Associated	60 to 69 Years	Moss Park	M5A	Outbreaks, Congregate Settings	CONFIRMED	2020-05-07	2020-05-08	MALE	RESOLVED	No	No	No	Yes	No	No
3064555	5105	Outbreak Associated	50 to 59 Years	Moss Park	M5A	Outbreaks, Congregate Settings	CONFIRMED	2020-05-07	2020-05-08	MALE	RESOLVED	No	No	No	Yes	No	No
3064556	5106	Outbreak Associated	70 to 79 Years	Mount Pleasant West	M4P	Outbreaks, Healthcare Institutions	CONFIRMED	2020-05-02	2020-05-06	MALE	FATAL	No	No	No	Yes	No	No
3064557	5108	Outbreak Associated	80 to 89 Years	Mount Pleasant West	M4S	Outbreaks, Healthcare Institutions	CONFIRMED	2020-05-05	2020-05-06	MALE	RESOLVED	No	No	No	No	No	No
3064558	5109	Outbreak Associated	80 to 89 Years	Woburn	M1G	Outbreaks, Healthcare Institutions	CONFIRMED	2020-05-02	2020-05-06	MALE	RESOLVED	No	No	No	No	No	No
3064559	5110	Outbreak Associated	90 and older	Clairlea-Birchmount	M1L	Outbreaks, Healthcare Institutions	CONFIRMED	2020-05-05	2020-05-05	MALE	RESOLVED	No	No	No	No	No	No
3064560	5111	Outbreak Associated	20 to 29 Years	Newtonbrook West	M2M	Outbreaks, Congregate Settings	CONFIRMED	2020-04-17	2020-04-22	FEMALE	RESOLVED	No	No	No	No	No	No
3064561	5112	Outbreak Associated	30 to 39 Years	Newtonbrook West	M2M	Outbreaks, Congregate Settings	CONFIRMED	2020-04-13	2020-04-22	FEMALE	RESOLVED	No	No	No	No	No	No
3064562	5113	Outbreak Associated	90 and older	Weston	M9N	Outbreaks, Healthcare Institutions	CONFIRMED	2020-05-05	2020-05-08	FEMALE	FATAL	No	No	No	No	No	No
3064563	5114	Outbreak Associated	40 to 49 Years	Newtonbrook West	M2M	Outbreaks, Congregate Settings	CONFIRMED	2020-04-19	2020-04-22	FEMALE	RESOLVED	No	No	No	No	No	No
3064564	5115	Outbreak Associated	70 to 79 Years	Woburn	M1G	Outbreaks, Healthcare Institutions	CONFIRMED	2020-05-04	2020-05-06	MALE	RESOLVED	No	No	No	No	No	No
3064565	5116	Outbreak Associated	70 to 79 Years	North St. James Town	M4Y	Outbreaks, Healthcare Institutions	CONFIRMED	2020-04-18	2020-04-20	FEMALE	RESOLVED	No	No	No	No	No	No
3064566	5117	Outbreak Associated	80 to 89 Years	Guildwood	M1E	Outbreaks, Healthcare Institutions	CONFIRMED	2020-04-28	2020-04-30	MALE	FATAL	No	No	No	No	No	No
3064567	5119	Outbreak Associated	70 to 79 Years	South Parkdale	M6K	Outbreaks, Healthcare Institutions	CONFIRMED	2020-04-30	2020-05-06	MALE	RESOLVED	No	No	No	No	No	No
3064568	5120	Outbreak Associated	20 to 29 Years	Caledonia-Fairbank	M6E	Outbreaks, Healthcare Institutions	CONFIRMED	2020-04-07	2020-05-05	FEMALE	RESOLVED	No	No	No	No	No	No
3064569	5121	Outbreak Associated	90 and older	South Parkdale	M6K	Outbreaks, Healthcare Institutions	CONFIRMED	2020-04-20	2020-05-06	FEMALE	RESOLVED	No	No	No	No	No	No
3064570	5122	Outbreak Associated	20 to 29 Years	Highland Creek	M1C	Outbreaks, Congregate Settings	CONFIRMED	2020-05-05	2020-05-05	MALE	RESOLVED	No	No	No	No	No	No
3064571	5123	Outbreak Associated	70 to 79 Years	York University Heights	M3J	Outbreaks, Healthcare Institutions	CONFIRMED	2020-05-08	2020-05-09	MALE	FATAL	No	No	No	Yes	No	No
3064572	5124	Outbreak Associated	50 to 59 Years	York University Heights	M3J	Outbreaks, Healthcare Institutions	CONFIRMED	2020-04-25	2020-05-03	FEMALE	RESOLVED	No	No	No	No	No	No
3064573	5125	Outbreak Associated	70 to 79 Years	South Parkdale	M6K	Outbreaks, Healthcare Institutions	CONFIRMED	2020-05-05	2020-05-05	MALE	RESOLVED	No	No	No	No	No	No
3064574	5126	Outbreak Associated	60 to 69 Years	Moss Park	M5A	Outbreaks, Congregate Settings	CONFIRMED	2020-05-07	2020-05-07	MALE	RESOLVED	No	No	No	No	No	No
3064575	5127	Outbreak Associated	40 to 49 Years	West Hill	M1E	Outbreaks, Healthcare Institutions	CONFIRMED	2020-04-25	2020-04-28	MALE	RESOLVED	No	No	No	No	No	No
3064576	5128	Outbreak Associated	50 to 59 Years	Newtonbrook West	M2M	Outbreaks, Healthcare Institutions	CONFIRMED	2020-04-25	2020-04-28	FEMALE	RESOLVED	No	No	No	No	No	No
3064577	5130	Outbreak Associated	70 to 79 Years	Rexdale-Kipling	M9W	Outbreaks, Healthcare Institutions	CONFIRMED	2020-04-15	2020-05-01	MALE	RESOLVED	No	No	No	No	No	No
3064578	5131	Outbreak Associated	50 to 59 Years	Moss Park	M5A	Outbreaks, Congregate Settings	CONFIRMED	2020-05-08	2020-05-08	MALE	RESOLVED	No	No	No	No	No	No
3064579	5132	Outbreak Associated	40 to 49 Years	Maple Leaf	M6L	Outbreaks, Healthcare Institutions	CONFIRMED	2020-04-19	2020-04-30	FEMALE	RESOLVED	No	No	No	No	No	No
3064580	5134	Outbreak Associated	50 to 59 Years	Moss Park	M5A	Outbreaks, Congregate Settings	CONFIRMED	2020-05-06	2020-05-06	MALE	RESOLVED	No	No	No	No	No	No
3064581	5135	Outbreak Associated	50 to 59 Years	Newtonbrook West	M2M	Outbreaks, Congregate Settings	CONFIRMED	2020-04-15	2020-04-23	MALE	RESOLVED	No	No	No	No	No	No
3064582	5136	Outbreak Associated	70 to 79 Years	Willowdale West	M2N	Outbreaks, Healthcare Institutions	CONFIRMED	2020-04-29	2020-04-30	FEMALE	RESOLVED	No	No	No	No	No	No
3064583	5137	Outbreak Associated	80 to 89 Years	Moss Park	M5A	Outbreaks, Congregate Settings	CONFIRMED	2020-05-08	2020-05-08	MALE	RESOLVED	No	No	No	No	No	No
3064584	5138	Outbreak Associated	70 to 79 Years	Dufferin Grove	M6H	Outbreaks, Healthcare Institutions	CONFIRMED	2020-04-23	2020-04-22	MALE	RESOLVED	No	No	No	No	No	No
3064585	5139	Outbreak Associated	80 to 89 Years	Dufferin Grove	M6H	Outbreaks, Healthcare Institutions	CONFIRMED	2020-04-17	2020-04-22	FEMALE	RESOLVED	No	No	No	Yes	No	No
3064586	5140	Outbreak Associated	90 and older	Morningside	M1G	Outbreaks, Healthcare Institutions	CONFIRMED	2020-05-10	2020-05-06	FEMALE	FATAL	No	No	No	No	No	No
3064587	5141	Outbreak Associated	80 to 89 Years	Dufferin Grove	M6H	Outbreaks, Healthcare Institutions	CONFIRMED	2020-04-12	2020-05-03	FEMALE	RESOLVED	No	No	No	No	No	No
3064588	5143	Outbreak Associated	80 to 89 Years	Woburn	M1G	Outbreaks, Healthcare Institutions	CONFIRMED	2020-04-29	2020-05-06	MALE	FATAL	No	No	No	Yes	No	No
3064589	5144	Outbreak Associated	70 to 79 Years	Weston	M9N	Outbreaks, Healthcare Institutions	CONFIRMED	2020-05-05	2020-05-09	FEMALE	RESOLVED	No	No	No	Yes	No	No
3064590	5145	Outbreak Associated	50 to 59 Years	Woburn	M1G	Outbreaks, Healthcare Institutions	CONFIRMED	2020-05-04	2020-05-06	MALE	RESOLVED	No	No	No	No	No	No
3064591	5146	Outbreak Associated	50 to 59 Years	Annex	M5R	Outbreaks, Healthcare Institutions	CONFIRMED	2020-05-07	2020-05-06	FEMALE	RESOLVED	No	No	No	No	No	No
3064592	5147	Outbreak Associated	50 to 59 Years	Malvern	M1B	Outbreaks, Healthcare Institutions	CONFIRMED	2020-04-26	2020-05-04	FEMALE	RESOLVED	No	No	No	No	No	No
3064593	5148	Outbreak Associated	40 to 49 Years	Waterfront Communities-The Island	M5V	Outbreaks, Congregate Settings	CONFIRMED	2020-05-09	2020-05-08	FEMALE	RESOLVED	No	No	No	No	No	No
3064594	5149	Outbreak Associated	20 to 29 Years	Waterfront Communities-The Island	M5V	Outbreaks, Congregate Settings	CONFIRMED	2020-05-08	2020-05-08	FEMALE	RESOLVED	No	No	No	No	No	No
3064595	5150	Outbreak Associated	70 to 79 Years	Waterfront Communities-The Island	M5V	Outbreaks, Congregate Settings	CONFIRMED	2020-05-12	2020-05-08	FEMALE	RESOLVED	No	No	No	No	No	No
3064596	5151	Outbreak Associated	50 to 59 Years	Mount Olive-Silverstone-Jamestown	M9V	Outbreaks, Healthcare Institutions	CONFIRMED	2020-05-06	2020-05-07	FEMALE	RESOLVED	No	No	No	No	No	No
3064597	5152	Outbreak Associated	50 to 59 Years	Junction Area	M6P	Outbreaks, Congregate Settings	CONFIRMED	2020-05-01	2020-05-08	FEMALE	RESOLVED	No	No	No	No	No	No
3064598	5153	Outbreak Associated	80 to 89 Years	South Parkdale	M6K	Outbreaks, Healthcare Institutions	CONFIRMED	2020-05-05	2020-05-06	MALE	RESOLVED	No	No	No	No	No	No
3064599	5154	Outbreak Associated	70 to 79 Years	Waterfront Communities-The Island	M5V	Outbreaks, Congregate Settings	CONFIRMED	2020-05-06	2020-05-08	FEMALE	RESOLVED	No	No	No	No	No	No
3064600	5155	Outbreak Associated	70 to 79 Years	Waterfront Communities-The Island	M5V	Outbreaks, Congregate Settings	CONFIRMED	2020-05-08	2020-05-08	FEMALE	RESOLVED	No	No	No	No	No	No
3064601	5156	Outbreak Associated	60 to 69 Years	Woburn	M1G	Outbreaks, Healthcare Institutions	CONFIRMED	2020-05-04	2020-05-06	MALE	RESOLVED	No	No	No	No	No	No
3064602	5157	Outbreak Associated	50 to 59 Years	Waterfront Communities-The Island	M5V	Outbreaks, Congregate Settings	CONFIRMED	2020-05-08	2020-05-08	FEMALE	RESOLVED	No	No	No	No	No	No
3064603	5158	Outbreak Associated	90 and older	Kingsway South	M8X	Outbreaks, Healthcare Institutions	CONFIRMED	2020-05-05	2020-05-08	FEMALE	RESOLVED	No	No	No	No	No	No
3064604	5159	Outbreak Associated	40 to 49 Years	Waterfront Communities-The Island	M5V	Outbreaks, Congregate Settings	CONFIRMED	2020-05-08	2020-05-08	FEMALE	RESOLVED	No	No	No	No	No	No
3064605	5160	Outbreak Associated	80 to 89 Years	Kingsway South	M8X	Outbreaks, Healthcare Institutions	CONFIRMED	2020-05-05	2020-05-08	FEMALE	RESOLVED	No	No	No	No	No	No
3064606	5161	Outbreak Associated	80 to 89 Years	West Humber-Clairville	M9V	Outbreaks, Healthcare Institutions	CONFIRMED	2020-05-04	2020-05-08	FEMALE	RESOLVED	No	No	No	Yes	No	No
3064607	5162	Outbreak Associated	50 to 59 Years	High Park North	M6P	Outbreaks, Congregate Settings	CONFIRMED	2020-05-12	2020-05-08	FEMALE	RESOLVED	No	No	No	Yes	No	No
3064608	5163	Outbreak Associated	60 to 69 Years	West Humber-Clairville	M9V	Outbreaks, Healthcare Institutions	CONFIRMED	2020-05-05	2020-05-08	MALE	RESOLVED	No	No	No	No	No	No
3064609	5164	Outbreak Associated	40 to 49 Years	Cliffcrest	M1M	Outbreaks, Congregate Settings	CONFIRMED	2020-05-08	2020-05-10	MALE	RESOLVED	No	No	No	Yes	No	No
3064610	5165	Outbreak Associated	30 to 39 Years	Moss Park	M5A	Outbreaks, Healthcare Institutions	CONFIRMED	2020-05-02	2020-05-11	MALE	RESOLVED	No	No	No	No	No	No
3064611	5166	Outbreak Associated	80 to 89 Years	West Humber-Clairville	M9V	Outbreaks, Healthcare Institutions	CONFIRMED	2020-05-05	2020-05-08	MALE	FATAL	No	No	No	Yes	No	No
3064612	5167	Outbreak Associated	70 to 79 Years	West Humber-Clairville	M9V	Outbreaks, Healthcare Institutions	CONFIRMED	2020-05-02	2020-05-08	MALE	RESOLVED	No	No	No	No	No	No
3064613	5168	Outbreak Associated	60 to 69 Years	Waterfront Communities-The Island	M5V	Outbreaks, Congregate Settings	CONFIRMED	2020-05-08	2020-05-08	FEMALE	RESOLVED	No	No	No	No	No	No
3064614	5169	Outbreak Associated	30 to 39 Years	Bedford Park-Nortown	M5M	Outbreaks, Congregate Settings	CONFIRMED	2020-05-09	2020-05-06	FEMALE	RESOLVED	No	No	No	No	No	No
3064615	5171	Outbreak Associated	80 to 89 Years	West Humber-Clairville	M9V	Outbreaks, Healthcare Institutions	CONFIRMED	2020-05-05	2020-05-08	FEMALE	RESOLVED	No	No	No	No	No	No
3064616	5173	Outbreak Associated	70 to 79 Years	West Humber-Clairville	M9V	Outbreaks, Healthcare Institutions	CONFIRMED	2020-05-04	2020-05-08	MALE	RESOLVED	No	No	No	No	No	No
3064617	5174	Outbreak Associated	70 to 79 Years	West Humber-Clairville	M9V	Outbreaks, Healthcare Institutions	CONFIRMED	2020-05-05	2020-05-08	MALE	RESOLVED	No	No	No	No	No	No
3064618	5175	Outbreak Associated	30 to 39 Years	York University Heights	M3J	Outbreaks, Healthcare Institutions	CONFIRMED	2020-05-01	2020-05-05	FEMALE	RESOLVED	No	No	No	No	No	No
3064619	5176	Outbreak Associated	20 to 29 Years	Glenfield-Jane Heights	M3N	Outbreaks, Healthcare Institutions	CONFIRMED	2020-04-16	2020-05-08	FEMALE	RESOLVED	No	No	No	No	No	No
3064620	5177	Outbreak Associated	60 to 69 Years	Waterfront Communities-The Island	M5V	Outbreaks, Congregate Settings	CONFIRMED	2020-05-08	2020-05-08	FEMALE	RESOLVED	No	No	No	No	No	No
3064621	5178	Outbreak Associated	80 to 89 Years	West Humber-Clairville	M9V	Outbreaks, Healthcare Institutions	CONFIRMED	2020-04-25	2020-05-08	FEMALE	RESOLVED	No	No	No	No	No	No
3064622	5179	Outbreak Associated	50 to 59 Years	Waterfront Communities-The Island	M5V	Outbreaks, Congregate Settings	CONFIRMED	2020-05-08	2020-05-08	FEMALE	RESOLVED	No	No	No	No	No	No
3064623	5180	Outbreak Associated	80 to 89 Years	Bayview Woods-Steeles	M2K	Outbreaks, Healthcare Institutions	CONFIRMED	2020-05-07	2020-05-09	FEMALE	RESOLVED	No	No	No	No	No	No
3064624	5181	Outbreak Associated	90 and older	Bayview Woods-Steeles	M2K	Outbreaks, Healthcare Institutions	CONFIRMED	2020-05-07	2020-05-09	FEMALE	RESOLVED	No	No	No	No	No	No
3064625	5182	Outbreak Associated	50 to 59 Years	Waterfront Communities-The Island	M5V	Outbreaks, Congregate Settings	CONFIRMED	2020-05-08	2020-05-09	FEMALE	RESOLVED	No	No	No	No	No	No
3064626	5183	Outbreak Associated	30 to 39 Years	Waterfront Communities-The Island	M5V	Outbreaks, Congregate Settings	CONFIRMED	2020-05-08	2020-05-08	FEMALE	RESOLVED	No	No	No	No	No	No
3064627	5184	Outbreak Associated	70 to 79 Years	West Humber-Clairville	M9V	Outbreaks, Healthcare Institutions	CONFIRMED	2020-05-05	2020-05-08	MALE	RESOLVED	No	No	No	No	No	No
3064628	5185	Outbreak Associated	90 and older	York University Heights	M3J	Outbreaks, Healthcare Institutions	CONFIRMED	2020-05-07	2020-05-09	FEMALE	FATAL	No	No	No	No	No	No
3064629	5186	Outbreak Associated	40 to 49 Years	Waterfront Communities-The Island	M5V	Outbreaks, Congregate Settings	CONFIRMED	2020-05-08	2020-05-08	FEMALE	RESOLVED	No	No	No	No	No	No
3064630	5187	Outbreak Associated	80 to 89 Years	Weston	M9N	Outbreaks, Healthcare Institutions	CONFIRMED	2020-04-29	2020-04-30	FEMALE	RESOLVED	No	No	No	No	No	No
3064631	5188	Outbreak Associated	90 and older	Bathurst Manor	M3H	Outbreaks, Healthcare Institutions	CONFIRMED	2020-05-01	2020-05-02	FEMALE	RESOLVED	No	No	No	No	No	No
3064632	5189	Outbreak Associated	50 to 59 Years	Clanton Park	M3H	Outbreaks, Healthcare Institutions	CONFIRMED	2020-05-03	2020-05-07	FEMALE	RESOLVED	No	No	No	No	No	No
3064633	5190	Outbreak Associated	80 to 89 Years	Kingsway South	M8X	Outbreaks, Healthcare Institutions	CONFIRMED	2020-05-05	2020-05-09	MALE	RESOLVED	No	No	No	No	No	No
3064634	5191	Outbreak Associated	90 and older	Weston	M9N	Outbreaks, Healthcare Institutions	CONFIRMED	2020-04-29	2020-04-30	FEMALE	RESOLVED	No	No	No	No	No	No
3064635	5192	Outbreak Associated	80 to 89 Years	York University Heights	M3J	Outbreaks, Healthcare Institutions	CONFIRMED	2020-05-07	2020-05-09	FEMALE	RESOLVED	No	No	No	No	No	No
3064636	5193	Outbreak Associated	80 to 89 Years	Weston	M9N	Outbreaks, Healthcare Institutions	CONFIRMED	2020-04-29	2020-04-30	FEMALE	RESOLVED	No	No	No	No	No	No
3064637	5194	Outbreak Associated	80 to 89 Years	Birchcliffe-Cliffside	M1N	Outbreaks, Healthcare Institutions	CONFIRMED	2020-05-05	2020-05-09	FEMALE	FATAL	No	No	No	No	No	No
3064638	5195	Outbreak Associated	60 to 69 Years	York University Heights	M3J	Outbreaks, Healthcare Institutions	CONFIRMED	2020-05-07	2020-05-10	MALE	RESOLVED	No	No	No	Yes	No	No
3064639	5196	Outbreak Associated	90 and older	Weston	M9N	Outbreaks, Healthcare Institutions	CONFIRMED	2020-04-29	2020-04-30	FEMALE	RESOLVED	No	No	No	No	No	No
3064640	5197	Outbreak Associated	80 to 89 Years	North St. James Town	M4Y	Outbreaks, Healthcare Institutions	CONFIRMED	2020-05-08	2020-05-09	FEMALE	RESOLVED	No	No	No	No	No	No
3064641	5198	Outbreak Associated	80 to 89 Years	Kingsway South	M8X	Outbreaks, Healthcare Institutions	CONFIRMED	2020-05-11	2020-05-09	MALE	RESOLVED	No	No	No	Yes	No	No
3064642	5199	Outbreak Associated	60 to 69 Years	North St. James Town	M4Y	Outbreaks, Healthcare Institutions	CONFIRMED	2020-05-08	2020-05-09	MALE	RESOLVED	No	No	No	No	No	No
3064643	5200	Outbreak Associated	80 to 89 Years	York University Heights	M3J	Outbreaks, Healthcare Institutions	CONFIRMED	2020-05-07	2020-05-10	FEMALE	FATAL	No	No	No	Yes	No	No
3064644	5201	Outbreak Associated	80 to 89 Years	Bridle Path-Sunnybrook-York Mills	M2L	Outbreaks, Healthcare Institutions	CONFIRMED	2020-04-25	2020-05-11	MALE	RESOLVED	No	No	No	No	No	No
3064645	5202	Outbreak Associated	90 and older	North St. James Town	M4Y	Outbreaks, Healthcare Institutions	CONFIRMED	2020-05-08	2020-05-09	FEMALE	FATAL	No	No	No	No	No	No
3064646	5203	Outbreak Associated	80 to 89 Years	Dorset Park	M1P	Outbreaks, Healthcare Institutions	CONFIRMED	2020-05-05	2020-05-09	FEMALE	RESOLVED	No	No	No	Yes	No	No
3064647	5204	Outbreak Associated	80 to 89 Years	Birchcliffe-Cliffside	M1N	Outbreaks, Healthcare Institutions	CONFIRMED	2020-05-05	2020-05-07	FEMALE	RESOLVED	No	No	No	Yes	No	No
3064648	5205	Outbreak Associated	80 to 89 Years	Kensington-Chinatown	M5T	Outbreaks, Healthcare Institutions	CONFIRMED	2020-04-24	2020-04-24	FEMALE	RESOLVED	No	No	No	No	No	No
3064649	5206	Outbreak Associated	70 to 79 Years	West Humber-Clairville	M9V	Outbreaks, Healthcare Institutions	CONFIRMED	2020-05-04	2020-05-08	FEMALE	RESOLVED	No	No	No	No	No	No
3064650	5207	Outbreak Associated	30 to 39 Years	Malvern	M1B	Outbreaks, Healthcare Institutions	CONFIRMED	2020-04-21	2020-04-22	MALE	RESOLVED	No	No	No	No	No	No
3064651	5208	Outbreak Associated	90 and older	South Riverdale	M4M	Outbreaks, Healthcare Institutions	CONFIRMED	2020-05-03	2020-05-05	MALE	RESOLVED	No	No	No	No	No	No
3064652	5209	Outbreak Associated	70 to 79 Years	Glenfield-Jane Heights	M3N	Outbreaks, Healthcare Institutions	CONFIRMED	2020-05-18	2020-05-10	FEMALE	RESOLVED	No	No	No	No	No	No
3064653	5210	Outbreak Associated	90 and older	Edenbridge-Humber Valley	M9A	Outbreaks, Healthcare Institutions	CONFIRMED	2020-04-16	2020-05-09	FEMALE	RESOLVED	No	No	No	No	No	No
3064654	5211	Outbreak Associated	90 and older	Glenfield-Jane Heights	M3N	Outbreaks, Healthcare Institutions	CONFIRMED	2020-05-11	2020-05-10	FEMALE	FATAL	No	No	No	Yes	No	No
3064655	5212	Sporadic	40 to 49 Years	Clanton Park	M3H	Close Contact	CONFIRMED	2020-05-05	2020-05-08	FEMALE	RESOLVED	No	No	No	No	No	No
3064656	5213	Outbreak Associated	80 to 89 Years	Kingsway South	M8X	Outbreaks, Healthcare Institutions	CONFIRMED	2020-04-30	2020-05-09	FEMALE	RESOLVED	No	No	No	No	No	No
3064657	5214	Outbreak Associated	50 to 59 Years	Woburn	M1H	Outbreaks, Healthcare Institutions	CONFIRMED	2020-04-19	2020-05-01	FEMALE	RESOLVED	No	No	No	No	No	No
3064658	5215	Sporadic	20 to 29 Years	Cliffcrest	M1M	Community	CONFIRMED	2020-04-25	2020-05-11	FEMALE	RESOLVED	No	No	No	No	No	No
3064659	5216	Outbreak Associated	60 to 69 Years	Glenfield-Jane Heights	M3N	Outbreaks, Healthcare Institutions	CONFIRMED	2020-05-10	2020-05-10	MALE	RESOLVED	No	No	No	No	No	No
3064660	5217	Outbreak Associated	80 to 89 Years	Kingsway South	M8X	Outbreaks, Healthcare Institutions	CONFIRMED	2020-05-02	2020-05-09	MALE	FATAL	No	No	No	No	No	No
3064661	5218	Outbreak Associated	50 to 59 Years	Glenfield-Jane Heights	M3N	Outbreaks, Healthcare Institutions	CONFIRMED	2020-05-09	2020-05-09	MALE	RESOLVED	No	No	No	No	No	No
3064662	5219	Outbreak Associated	80 to 89 Years	Kingsway South	M8X	Outbreaks, Healthcare Institutions	CONFIRMED	2020-04-29	2020-05-09	MALE	RESOLVED	No	No	No	No	No	No
3064663	5220	Outbreak Associated	60 to 69 Years	Mount Dennis	M6M	Outbreaks, Healthcare Institutions	CONFIRMED	2020-05-07	2020-05-10	MALE	RESOLVED	No	No	No	No	No	No
3064664	5221	Outbreak Associated	40 to 49 Years	Englemount-Lawrence	M6A	Outbreaks, Healthcare Institutions	CONFIRMED	2020-04-25	2020-05-05	FEMALE	RESOLVED	No	No	No	No	No	No
3064665	5222	Outbreak Associated	50 to 59 Years	North Riverdale	M4K	Outbreaks, Healthcare Institutions	CONFIRMED	2020-04-07	2020-05-06	FEMALE	RESOLVED	No	No	No	No	No	No
3064666	5223	Sporadic	20 to 29 Years	Casa Loma	M4V	Travel	PROBABLE	2020-03-19	2020-03-24	MALE	RESOLVED	No	No	No	No	No	No
3064667	5224	Outbreak Associated	40 to 49 Years	Rouge	M1B	Outbreaks, Healthcare Institutions	CONFIRMED	2020-04-28	2020-05-11	FEMALE	RESOLVED	No	No	No	No	No	No
3064668	5225	Outbreak Associated	30 to 39 Years	Lawrence Park South	M4N	Outbreaks, Healthcare Institutions	CONFIRMED	2020-04-23	2020-05-07	MALE	RESOLVED	No	No	No	No	No	No
3064669	5226	Sporadic	50 to 59 Years	Mimico (includes Humber Bay Shores)	M8Z	Outbreaks, Other Settings	CONFIRMED	2020-04-24	2020-05-09	MALE	RESOLVED	No	No	No	No	No	No
3064670	5227	Sporadic	40 to 49 Years	Mimico (includes Humber Bay Shores)	M8Z	No Information	CONFIRMED	2020-04-24	2020-05-09	MALE	RESOLVED	No	No	No	No	No	No
3064671	5228	Sporadic	30 to 39 Years	Mimico (includes Humber Bay Shores)	M8Z	No Information	CONFIRMED	2020-05-06	2020-05-09	MALE	RESOLVED	No	No	No	No	No	No
3064672	5229	Outbreak Associated	50 to 59 Years	Newtonbrook West	M2M	Outbreaks, Congregate Settings	CONFIRMED	2020-04-22	2020-04-22	FEMALE	RESOLVED	No	No	No	No	No	No
3064673	5230	Outbreak Associated	80 to 89 Years	Glenfield-Jane Heights	M3N	Outbreaks, Healthcare Institutions	CONFIRMED	2020-05-11	2020-05-09	FEMALE	RESOLVED	No	No	No	No	No	No
3064674	5231	Outbreak Associated	90 and older	Glenfield-Jane Heights	M3N	Outbreaks, Healthcare Institutions	CONFIRMED	2020-05-10	2020-05-10	MALE	RESOLVED	No	No	No	No	No	No
3064675	5232	Outbreak Associated	60 to 69 Years	Glenfield-Jane Heights	M3N	Outbreaks, Healthcare Institutions	CONFIRMED	2020-05-10	2020-05-10	MALE	RESOLVED	No	No	No	No	No	No
3064676	5233	Outbreak Associated	80 to 89 Years	Glenfield-Jane Heights	M3N	Outbreaks, Healthcare Institutions	CONFIRMED	2020-05-10	2020-05-10	FEMALE	RESOLVED	No	No	No	No	No	No
3064677	5234	Outbreak Associated	60 to 69 Years	Glenfield-Jane Heights	M3N	Outbreaks, Healthcare Institutions	CONFIRMED	2020-05-14	2020-05-10	MALE	RESOLVED	No	No	No	No	No	No
3064678	5235	Outbreak Associated	80 to 89 Years	Dufferin Grove	M6H	Outbreaks, Healthcare Institutions	CONFIRMED	2020-04-23	2020-05-10	FEMALE	RESOLVED	No	No	No	No	No	No
3064679	5236	Outbreak Associated	70 to 79 Years	Glenfield-Jane Heights	M3N	Outbreaks, Healthcare Institutions	CONFIRMED	2020-05-08	2020-05-10	FEMALE	RESOLVED	No	No	No	No	No	No
3064680	5237	Outbreak Associated	80 to 89 Years	Dufferin Grove	M6H	Outbreaks, Healthcare Institutions	CONFIRMED	2020-04-17	2020-05-10	MALE	RESOLVED	No	No	No	No	No	No
3064681	5238	Outbreak Associated	80 to 89 Years	Glenfield-Jane Heights	M3N	Outbreaks, Healthcare Institutions	CONFIRMED	2020-05-10	2020-05-10	FEMALE	RESOLVED	No	No	No	No	No	No
3064682	5239	Outbreak Associated	50 to 59 Years	Glenfield-Jane Heights	M3N	Outbreaks, Healthcare Institutions	CONFIRMED	2020-05-12	2020-05-09	MALE	RESOLVED	No	No	No	No	No	No
3064683	5240	Outbreak Associated	70 to 79 Years	Mount Pleasant West	M4S	Outbreaks, Healthcare Institutions	CONFIRMED	2020-04-30	2020-04-30	FEMALE	RESOLVED	No	No	No	No	No	No
3064684	5241	Outbreak Associated	80 to 89 Years	Glenfield-Jane Heights	M3N	Outbreaks, Healthcare Institutions	CONFIRMED	2020-05-10	2020-05-10	MALE	RESOLVED	No	No	No	No	No	No
3064685	5242	Outbreak Associated	70 to 79 Years	Glenfield-Jane Heights	M3N	Outbreaks, Healthcare Institutions	CONFIRMED	2020-05-11	2020-05-10	FEMALE	RESOLVED	No	No	No	No	No	No
3064686	5243	Outbreak Associated	90 and older	Glenfield-Jane Heights	M3N	Outbreaks, Healthcare Institutions	CONFIRMED	2020-05-10	2020-05-10	MALE	RESOLVED	No	No	No	No	No	No
3064687	5244	Outbreak Associated	90 and older	Birchcliffe-Cliffside	M1N	Outbreaks, Healthcare Institutions	CONFIRMED	2020-05-09	2020-05-10	FEMALE	RESOLVED	No	No	No	No	No	No
3064688	5245	Outbreak Associated	60 to 69 Years	Glenfield-Jane Heights	M3N	Outbreaks, Healthcare Institutions	CONFIRMED	2020-05-10	2020-05-10	FEMALE	RESOLVED	No	No	No	No	No	No
3064689	5246	Outbreak Associated	90 and older	Glenfield-Jane Heights	M3N	Outbreaks, Healthcare Institutions	CONFIRMED	2020-05-07	2020-05-10	MALE	FATAL	No	No	No	No	No	No
3064690	5247	Outbreak Associated	70 to 79 Years	Glenfield-Jane Heights	M3N	Outbreaks, Healthcare Institutions	CONFIRMED	2020-05-10	2020-05-10	FEMALE	RESOLVED	No	No	No	No	No	No
3064691	5248	Outbreak Associated	60 to 69 Years	Glenfield-Jane Heights	M3N	Outbreaks, Healthcare Institutions	CONFIRMED	2020-05-10	2020-05-10	MALE	RESOLVED	No	No	No	No	No	No
3064692	5249	Outbreak Associated	80 to 89 Years	Glenfield-Jane Heights	M3N	Outbreaks, Healthcare Institutions	CONFIRMED	2020-05-09	2020-05-10	MALE	RESOLVED	No	No	No	No	No	No
3064693	5250	Outbreak Associated	90 and older	Birchcliffe-Cliffside	M1N	Outbreaks, Healthcare Institutions	CONFIRMED	2020-05-09	2020-05-10	FEMALE	RESOLVED	No	No	No	No	No	No
3064694	5251	Outbreak Associated	60 to 69 Years	Glenfield-Jane Heights	M3N	Outbreaks, Healthcare Institutions	CONFIRMED	2020-05-09	2020-05-09	FEMALE	RESOLVED	No	No	No	No	No	No
3064695	5252	Outbreak Associated	40 to 49 Years	Glenfield-Jane Heights	M3N	Outbreaks, Healthcare Institutions	CONFIRMED	2020-05-10	2020-05-10	MALE	RESOLVED	No	No	No	No	No	No
3064696	5253	Outbreak Associated	60 to 69 Years	Glenfield-Jane Heights	M3N	Outbreaks, Healthcare Institutions	CONFIRMED	2020-05-27	2020-05-10	MALE	RESOLVED	No	No	No	No	No	No
3064697	5254	Outbreak Associated	50 to 59 Years	Woburn	M1G	Outbreaks, Healthcare Institutions	CONFIRMED	2020-05-07	2020-05-10	FEMALE	RESOLVED	No	No	No	No	No	No
3064698	5255	Outbreak Associated	70 to 79 Years	Glenfield-Jane Heights	M3N	Outbreaks, Healthcare Institutions	CONFIRMED	2020-05-07	2020-05-10	FEMALE	FATAL	No	No	No	Yes	No	No
3064699	5256	Outbreak Associated	80 to 89 Years	Birchcliffe-Cliffside	M1N	Outbreaks, Healthcare Institutions	CONFIRMED	2020-05-09	2020-05-10	FEMALE	RESOLVED	No	No	No	No	No	No
3064700	5257	Outbreak Associated	60 to 69 Years	Glenfield-Jane Heights	M3N	Outbreaks, Healthcare Institutions	CONFIRMED	2020-05-10	2020-05-10	MALE	RESOLVED	No	No	No	No	No	No
3064701	5258	Outbreak Associated	80 to 89 Years	Glenfield-Jane Heights	M3N	Outbreaks, Healthcare Institutions	CONFIRMED	2020-05-05	2020-05-10	MALE	RESOLVED	No	No	No	No	No	No
3064702	5259	Outbreak Associated	80 to 89 Years	Glenfield-Jane Heights	M3N	Outbreaks, Healthcare Institutions	CONFIRMED	2020-05-10	2020-05-10	FEMALE	RESOLVED	No	No	No	No	No	No
3064703	5260	Outbreak Associated	80 to 89 Years	Glenfield-Jane Heights	M3N	Outbreaks, Healthcare Institutions	CONFIRMED	2020-05-10	2020-05-10	MALE	RESOLVED	No	No	No	No	No	No
3064704	5261	Outbreak Associated	80 to 89 Years	Glenfield-Jane Heights	M3N	Outbreaks, Healthcare Institutions	CONFIRMED	2020-05-10	2020-05-10	FEMALE	RESOLVED	No	No	No	No	No	No
3064705	5262	Outbreak Associated	80 to 89 Years	Clairlea-Birchmount	M1L	Outbreaks, Healthcare Institutions	CONFIRMED	2020-05-01	2020-05-03	MALE	RESOLVED	No	No	No	No	No	No
3064706	5263	Outbreak Associated	80 to 89 Years	Glenfield-Jane Heights	M3N	Outbreaks, Healthcare Institutions	CONFIRMED	2020-05-08	2020-05-10	FEMALE	FATAL	No	No	No	No	No	No
3064707	5264	Outbreak Associated	70 to 79 Years	Glenfield-Jane Heights	M3N	Outbreaks, Healthcare Institutions	CONFIRMED	2020-05-10	2020-05-10	FEMALE	FATAL	No	No	No	Yes	No	No
3064708	5265	Outbreak Associated	80 to 89 Years	Glenfield-Jane Heights	M3N	Outbreaks, Healthcare Institutions	CONFIRMED	2020-05-01	2020-05-10	FEMALE	RESOLVED	No	No	No	No	No	No
3064709	5266	Outbreak Associated	80 to 89 Years	Woburn	M1G	Outbreaks, Healthcare Institutions	CONFIRMED	2020-05-10	2020-05-10	MALE	RESOLVED	No	No	No	No	No	No
3064710	5267	Outbreak Associated	60 to 69 Years	Glenfield-Jane Heights	M3N	Outbreaks, Healthcare Institutions	CONFIRMED	2020-05-11	2020-05-09	MALE	RESOLVED	No	No	No	No	No	No
3064711	5268	Outbreak Associated	80 to 89 Years	Woburn	M1G	Outbreaks, Healthcare Institutions	CONFIRMED	2020-05-06	2020-05-10	FEMALE	FATAL	No	No	No	No	No	No
3064712	5269	Outbreak Associated	80 to 89 Years	Glenfield-Jane Heights	M3N	Outbreaks, Healthcare Institutions	CONFIRMED	2020-05-10	2020-05-10	FEMALE	RESOLVED	No	No	No	No	No	No
3064713	5270	Outbreak Associated	60 to 69 Years	Humbermede	M9M	Outbreaks, Healthcare Institutions	CONFIRMED	2020-05-10	2020-05-10	MALE	RESOLVED	No	No	No	No	No	No
3064714	5271	Outbreak Associated	80 to 89 Years	Woburn	M1G	Outbreaks, Healthcare Institutions	CONFIRMED	2020-05-07	2020-05-10	MALE	RESOLVED	No	No	No	No	No	No
3064715	5272	Outbreak Associated	60 to 69 Years	Glenfield-Jane Heights	M3N	Outbreaks, Healthcare Institutions	CONFIRMED	2020-05-09	2020-05-10	FEMALE	RESOLVED	No	No	No	No	No	No
3064716	5273	Outbreak Associated	70 to 79 Years	West Humber-Clairville	M9V	Outbreaks, Healthcare Institutions	CONFIRMED	2020-04-30	2020-05-10	MALE	RESOLVED	No	No	No	No	No	No
3064717	5274	Outbreak Associated	80 to 89 Years	Glenfield-Jane Heights	M3N	Outbreaks, Healthcare Institutions	CONFIRMED	2020-05-10	2020-05-10	MALE	RESOLVED	No	No	No	No	No	No
3064718	5275	Outbreak Associated	80 to 89 Years	Woburn	M1G	Outbreaks, Healthcare Institutions	CONFIRMED	2020-05-06	2020-05-10	FEMALE	RESOLVED	No	No	No	No	No	No
3064719	5276	Outbreak Associated	80 to 89 Years	Glenfield-Jane Heights	M3N	Outbreaks, Healthcare Institutions	CONFIRMED	2020-05-10	2020-05-10	FEMALE	RESOLVED	No	No	No	No	No	No
3064720	5277	Outbreak Associated	60 to 69 Years	Glenfield-Jane Heights	M3N	Outbreaks, Healthcare Institutions	CONFIRMED	2020-05-10	2020-05-10	FEMALE	RESOLVED	No	No	No	No	No	No
3064721	5278	Outbreak Associated	90 and older	North St. James Town	M4Y	Outbreaks, Healthcare Institutions	CONFIRMED	2020-05-08	2020-05-09	FEMALE	RESOLVED	No	No	No	No	No	No
3064722	5279	Outbreak Associated	80 to 89 Years	Woburn	M1G	Outbreaks, Healthcare Institutions	CONFIRMED	2020-05-03	2020-05-10	FEMALE	RESOLVED	No	No	No	No	No	No
3064723	5280	Outbreak Associated	80 to 89 Years	Glenfield-Jane Heights	M3N	Outbreaks, Healthcare Institutions	CONFIRMED	2020-05-09	2020-05-10	FEMALE	RESOLVED	No	No	No	No	No	No
3064724	5282	Outbreak Associated	20 to 29 Years	Tam O'Shanter-Sullivan	M1T	Outbreaks, Healthcare Institutions	CONFIRMED	2020-05-06	2020-05-10	FEMALE	RESOLVED	No	No	No	No	No	No
3064725	5283	Outbreak Associated	90 and older	West Humber-Clairville	M9V	Outbreaks, Healthcare Institutions	CONFIRMED	2020-05-07	2020-05-10	FEMALE	RESOLVED	No	No	No	No	No	No
3064726	5284	Outbreak Associated	20 to 29 Years			Outbreaks, Congregate Settings	CONFIRMED	2020-05-07	2020-05-12	MALE	RESOLVED	No	No	No	No	No	No
3064727	5285	Outbreak Associated	90 and older	Glenfield-Jane Heights	M3N	Outbreaks, Healthcare Institutions	CONFIRMED	2020-05-10	2020-05-10	FEMALE	RESOLVED	No	No	No	No	No	No
3064728	5286	Outbreak Associated	80 to 89 Years	Glenfield-Jane Heights	M3N	Outbreaks, Healthcare Institutions	CONFIRMED	2020-05-10	2020-05-10	MALE	RESOLVED	No	No	No	No	No	No
3064729	5287	Outbreak Associated	60 to 69 Years	Glenfield-Jane Heights	M3N	Outbreaks, Healthcare Institutions	CONFIRMED	2020-05-09	2020-05-10	MALE	RESOLVED	No	No	No	Yes	No	No
3064730	5288	Outbreak Associated	90 and older	Glenfield-Jane Heights	M3N	Outbreaks, Healthcare Institutions	CONFIRMED	2020-05-06	2020-05-10	FEMALE	RESOLVED	No	No	No	No	No	No
3064731	5289	Outbreak Associated	80 to 89 Years	West Humber-Clairville	M9V	Outbreaks, Healthcare Institutions	CONFIRMED	2020-05-07	2020-05-10	FEMALE	FATAL	No	No	No	No	No	No
3064732	5290	Outbreak Associated	80 to 89 Years	Birchcliffe-Cliffside	M1N	Outbreaks, Healthcare Institutions	CONFIRMED	2020-05-19	2020-05-10	FEMALE	RESOLVED	No	No	No	No	No	No
3064733	5291	Outbreak Associated	90 and older	West Humber-Clairville	M9V	Outbreaks, Healthcare Institutions	CONFIRMED	2020-05-09	2020-05-10	FEMALE	FATAL	No	No	No	No	No	No
3064734	5292	Outbreak Associated	50 to 59 Years	Glenfield-Jane Heights	M3N	Outbreaks, Healthcare Institutions	CONFIRMED	2020-05-20	2020-05-10	FEMALE	RESOLVED	No	No	No	No	No	No
3064735	5293	Outbreak Associated	60 to 69 Years	Birchcliffe-Cliffside	M1N	Outbreaks, Healthcare Institutions	CONFIRMED	2020-05-13	2020-05-10	FEMALE	FATAL	No	No	No	No	No	No
3064736	5294	Outbreak Associated	80 to 89 Years	Bayview Woods-Steeles	M2K	Outbreaks, Healthcare Institutions	CONFIRMED	2020-05-07	2020-05-11	MALE	RESOLVED	No	No	No	No	No	No
3064737	5295	Outbreak Associated	80 to 89 Years	Birchcliffe-Cliffside	M1N	Outbreaks, Healthcare Institutions	CONFIRMED	2020-05-09	2020-05-10	MALE	FATAL	No	No	No	No	No	No
3064738	5297	Outbreak Associated	90 and older	Birchcliffe-Cliffside	M1N	Outbreaks, Healthcare Institutions	CONFIRMED	2020-05-09	2020-05-09	FEMALE	RESOLVED	No	No	No	No	No	No
3064739	5298	Outbreak Associated	70 to 79 Years	West Humber-Clairville	M9V	Outbreaks, Healthcare Institutions	CONFIRMED	2020-04-13	2020-05-12	FEMALE	RESOLVED	No	No	No	No	No	No
3064740	5299	Outbreak Associated	70 to 79 Years	Birchcliffe-Cliffside	M1N	Outbreaks, Healthcare Institutions	CONFIRMED	2020-05-09	2020-05-10	FEMALE	RESOLVED	No	No	No	No	No	No
3064741	5300	Outbreak Associated	70 to 79 Years	Glenfield-Jane Heights	M3N	Outbreaks, Healthcare Institutions	CONFIRMED	2020-05-10	2020-05-10	FEMALE	RESOLVED	No	No	No	No	No	No
3064742	5301	Outbreak Associated	40 to 49 Years	Weston	M9N	Outbreaks, Healthcare Institutions	CONFIRMED	2020-05-10	2020-05-07	MALE	RESOLVED	No	No	No	No	No	No
3064743	5302	Outbreak Associated	80 to 89 Years	Bay Street Corridor	M5G	Outbreaks, Healthcare Institutions	CONFIRMED	2020-05-08	2020-05-11	FEMALE	RESOLVED	No	No	No	Yes	No	No
3064744	5303	Outbreak Associated	50 to 59 Years	West Humber-Clairville	M9V	Outbreaks, Healthcare Institutions	CONFIRMED	2020-05-06	2020-05-10	MALE	RESOLVED	No	No	No	No	No	No
3064745	5304	Outbreak Associated	50 to 59 Years	Glenfield-Jane Heights	M3N	Outbreaks, Healthcare Institutions	CONFIRMED	2020-05-02	2020-04-30	FEMALE	FATAL	No	No	No	No	No	No
3064746	5305	Outbreak Associated	80 to 89 Years	Birchcliffe-Cliffside	M1N	Outbreaks, Healthcare Institutions	CONFIRMED	2020-05-09	2020-05-10	FEMALE	FATAL	No	No	No	No	No	No
3064747	5306	Outbreak Associated	90 and older	Birchcliffe-Cliffside	M1N	Outbreaks, Healthcare Institutions	CONFIRMED	2020-05-13	2020-05-10	FEMALE	RESOLVED	No	No	No	No	No	No
3064748	5307	Outbreak Associated	80 to 89 Years	Birchcliffe-Cliffside	M1N	Outbreaks, Healthcare Institutions	CONFIRMED	2020-05-09	2020-05-10	MALE	FATAL	No	No	No	No	No	No
3064749	5308	Outbreak Associated	50 to 59 Years	South Parkdale	M6K	Outbreaks, Healthcare Institutions	CONFIRMED	2020-04-08	2020-05-06	FEMALE	RESOLVED	No	No	No	No	No	No
3064750	5309	Outbreak Associated	30 to 39 Years	South Parkdale	M6K	Outbreaks, Healthcare Institutions	CONFIRMED	2020-05-06	2020-05-07	FEMALE	RESOLVED	No	No	No	No	No	No
3064751	5310	Outbreak Associated	90 and older	Bayview Woods-Steeles	M2K	Outbreaks, Healthcare Institutions	CONFIRMED	2020-05-07	2020-05-11	MALE	RESOLVED	No	No	No	No	No	No
3064752	5311	Outbreak Associated	90 and older	Birchcliffe-Cliffside	M1N	Outbreaks, Healthcare Institutions	CONFIRMED	2020-05-09	2020-05-10	FEMALE	RESOLVED	No	No	No	No	No	No
3064753	5312	Outbreak Associated	80 to 89 Years	Birchcliffe-Cliffside	M1N	Outbreaks, Healthcare Institutions	CONFIRMED	2020-05-22	2020-05-10	FEMALE	FATAL	No	No	No	No	No	No
3064754	5313	Outbreak Associated	70 to 79 Years	York University Heights	M3J	Outbreaks, Healthcare Institutions	CONFIRMED	2020-05-09	2020-05-11	MALE	RESOLVED	No	No	No	Yes	No	No
3064755	5314	Sporadic	40 to 49 Years	West Hill	M1E	Household Contact	CONFIRMED	2020-03-30	2020-04-20	MALE	RESOLVED	No	No	No	No	No	No
3064756	5315	Outbreak Associated	60 to 69 Years	Birchcliffe-Cliffside	M1N	Outbreaks, Healthcare Institutions	CONFIRMED	2020-05-09	2020-05-10	FEMALE	RESOLVED	No	No	No	No	No	No
3064757	5316	Outbreak Associated	19 and younger			Outbreaks, Congregate Settings	CONFIRMED	2020-05-11	2020-05-12	MALE	RESOLVED	No	No	No	No	No	No
3064758	5317	Outbreak Associated	40 to 49 Years	South Parkdale	M6K	Outbreaks, Healthcare Institutions	CONFIRMED	2020-05-08	2020-05-07	FEMALE	RESOLVED	No	No	No	No	No	No
3064759	5318	Outbreak Associated	90 and older	Birchcliffe-Cliffside	M1N	Outbreaks, Healthcare Institutions	CONFIRMED	2020-05-13	2020-05-10	FEMALE	RESOLVED	No	No	No	No	No	No
3064760	5319	Outbreak Associated	60 to 69 Years	Birchcliffe-Cliffside	M1N	Outbreaks, Healthcare Institutions	CONFIRMED	2020-05-09	2020-05-09	FEMALE	FATAL	No	No	No	No	No	No
3064761	5320	Outbreak Associated	20 to 29 Years	Downsview-Roding-CFB	M3K	Outbreaks, Congregate Settings	CONFIRMED	2020-04-18	2020-04-20	MALE	RESOLVED	No	No	No	No	No	No
3064762	5321	Outbreak Associated	90 and older	Birchcliffe-Cliffside	M1N	Outbreaks, Healthcare Institutions	CONFIRMED	2020-05-09	2020-05-10	FEMALE	RESOLVED	No	No	No	No	No	No
3064763	5322	Sporadic	20 to 29 Years			Outbreaks, Other Settings	CONFIRMED	2020-05-01	2020-05-11	MALE	RESOLVED	No	No	No	No	No	No
3064764	5323	Outbreak Associated	80 to 89 Years	Edenbridge-Humber Valley	M9A	Outbreaks, Healthcare Institutions	CONFIRMED	2020-04-17	2020-05-11	FEMALE	RESOLVED	No	No	No	No	No	No
3064765	5324	Outbreak Associated	70 to 79 Years	Birchcliffe-Cliffside	M1N	Outbreaks, Healthcare Institutions	CONFIRMED	2020-05-18	2020-05-11	MALE	FATAL	No	No	No	No	No	No
3064766	5325	Outbreak Associated	90 and older	Edenbridge-Humber Valley	M9A	Outbreaks, Healthcare Institutions	CONFIRMED	2020-04-17	2020-05-11	FEMALE	RESOLVED	No	No	No	No	No	No
3064767	5326	Outbreak Associated	90 and older	Humber Heights-Westmount	M9P	Outbreaks, Healthcare Institutions	CONFIRMED	2020-04-24	2020-04-24	FEMALE	RESOLVED	No	No	No	No	No	No
3064768	5327	Outbreak Associated	70 to 79 Years	Bayview Woods-Steeles	M2K	Outbreaks, Healthcare Institutions	CONFIRMED	2020-05-07	2020-05-11	FEMALE	RESOLVED	No	No	No	No	No	No
3064769	5328	Outbreak Associated	70 to 79 Years	Bayview Woods-Steeles	M2K	Outbreaks, Healthcare Institutions	CONFIRMED	2020-05-07	2020-05-11	FEMALE	RESOLVED	No	No	No	No	No	No
3064770	5329	Outbreak Associated	80 to 89 Years	Bayview Woods-Steeles	M2K	Outbreaks, Healthcare Institutions	CONFIRMED	2020-05-07	2020-05-11	MALE	RESOLVED	No	No	No	No	No	No
3064771	5330	Outbreak Associated	90 and older	Bayview Woods-Steeles	M2K	Outbreaks, Healthcare Institutions	CONFIRMED	2020-05-07	2020-05-11	MALE	RESOLVED	No	No	No	No	No	No
3064772	5331	Outbreak Associated	80 to 89 Years	Mount Pleasant West	M4S	Outbreaks, Healthcare Institutions	CONFIRMED	2020-04-07	2020-04-12	FEMALE	FATAL	No	No	No	No	No	No
3064773	5332	Sporadic	20 to 29 Years	Mimico (includes Humber Bay Shores)	M8V	Close Contact	CONFIRMED	2020-04-06	2020-04-14	FEMALE	RESOLVED	No	No	No	No	No	No
3064774	5333	Outbreak Associated	80 to 89 Years	Bayview Woods-Steeles	M2K	Outbreaks, Healthcare Institutions	CONFIRMED	2020-05-07	2020-05-11	FEMALE	RESOLVED	No	No	No	No	No	No
3064775	5334	Outbreak Associated	80 to 89 Years	Bayview Woods-Steeles	M2K	Outbreaks, Healthcare Institutions	CONFIRMED	2020-03-31	2020-05-11	FEMALE	RESOLVED	No	No	No	No	No	No
3064776	5335	Outbreak Associated	80 to 89 Years	York University Heights	M3J	Outbreaks, Healthcare Institutions	CONFIRMED	2020-05-11	2020-05-12	FEMALE	RESOLVED	No	No	No	Yes	No	No
3064777	5336	Outbreak Associated	80 to 89 Years	Humber Heights-Westmount	M9P	Outbreaks, Healthcare Institutions	CONFIRMED	2020-05-08	2020-05-11	FEMALE	RESOLVED	No	No	No	No	No	No
3064778	5337	Outbreak Associated	90 and older	Humber Heights-Westmount	M9P	Outbreaks, Healthcare Institutions	CONFIRMED	2020-05-08	2020-05-11	FEMALE	RESOLVED	No	No	No	No	No	No
3064779	5338	Outbreak Associated	70 to 79 Years	Humber Heights-Westmount	M9P	Outbreaks, Healthcare Institutions	CONFIRMED	2020-04-23	2020-05-11	FEMALE	RESOLVED	No	No	No	No	No	No
3064780	5339	Outbreak Associated	90 and older	York University Heights	M3J	Outbreaks, Healthcare Institutions	CONFIRMED	2020-05-11	2020-05-12	FEMALE	FATAL	No	No	No	Yes	No	No
3064781	5340	Outbreak Associated	80 to 89 Years	Church-Yonge Corridor	M5B	Outbreaks, Healthcare Institutions	CONFIRMED	2020-05-10	2020-05-12	MALE	FATAL	No	No	No	No	No	No
3064782	5341	Outbreak Associated	60 to 69 Years	Black Creek	M3N	Outbreaks, Healthcare Institutions	CONFIRMED	2020-05-07	2020-05-11	MALE	RESOLVED	No	No	No	No	No	No
3064783	5342	Outbreak Associated	90 and older	York University Heights	M3J	Outbreaks, Healthcare Institutions	CONFIRMED	2020-05-10	2020-05-12	MALE	RESOLVED	No	No	No	No	No	No
3064784	5343	Outbreak Associated	20 to 29 Years	Oakwood Village	M6E	Outbreaks, Healthcare Institutions	CONFIRMED	2020-05-06	2020-05-07	FEMALE	RESOLVED	No	No	No	No	No	No
3064785	5344	Outbreak Associated	80 to 89 Years	Yorkdale-Glen Park	M6B	Outbreaks, Healthcare Institutions	CONFIRMED	2020-05-10	2020-05-10	FEMALE	RESOLVED	No	No	No	No	No	No
3064786	5345	Outbreak Associated	60 to 69 Years	Brookhaven-Amesbury	M6M	Outbreaks, Healthcare Institutions	CONFIRMED	2020-05-10	2020-05-12	MALE	RESOLVED	No	No	No	No	No	No
3064787	5346	Outbreak Associated	19 and younger			Outbreaks, Congregate Settings	CONFIRMED	2020-05-09	2020-05-12	MALE	RESOLVED	No	No	No	No	No	No
3064788	5347	Outbreak Associated	80 to 89 Years	York University Heights	M3J	Outbreaks, Healthcare Institutions	CONFIRMED	2020-05-11	2020-05-11	FEMALE	RESOLVED	No	No	No	No	No	No
3064789	5348	Outbreak Associated	50 to 59 Years	Humber Heights-Westmount	M9P	Outbreaks, Healthcare Institutions	CONFIRMED	2020-05-13	2020-05-11	MALE	RESOLVED	No	No	No	No	No	No
3064790	5349	Outbreak Associated	80 to 89 Years	Islington-City Centre West	M9B	Outbreaks, Healthcare Institutions	CONFIRMED	2020-04-03	2020-04-09	FEMALE	FATAL	No	No	No	No	No	No
3064791	5350	Outbreak Associated	80 to 89 Years	Woburn	M1G	Outbreaks, Healthcare Institutions	CONFIRMED	2020-05-16	2020-05-10	FEMALE	FATAL	No	No	No	No	No	No
3064792	5351	Outbreak Associated	80 to 89 Years	Woburn	M1G	Outbreaks, Healthcare Institutions	CONFIRMED	2020-05-11	2020-05-10	FEMALE	RESOLVED	No	No	No	No	No	No
3064793	5352	Outbreak Associated	90 and older	Agincourt North	M1V	Outbreaks, Healthcare Institutions	CONFIRMED	2020-05-08	2020-05-11	MALE	RESOLVED	No	No	No	No	No	No
3064794	5353	Outbreak Associated	60 to 69 Years	Woburn	M1G	Outbreaks, Healthcare Institutions	CONFIRMED	2020-05-08	2020-05-10	MALE	RESOLVED	No	No	No	No	No	No
3064795	5354	Outbreak Associated	30 to 39 Years	Henry Farm	M2J	Outbreaks, Congregate Settings	CONFIRMED	2020-05-11	2020-05-13	FEMALE	RESOLVED	No	No	No	No	No	No
3064796	5355	Outbreak Associated	19 and younger	Kingsview Village-The Westway	M9P	Outbreaks, Congregate Settings	CONFIRMED	2020-05-11	2020-05-13	MALE	RESOLVED	No	No	No	No	No	No
3064797	5356	Sporadic	40 to 49 Years	Blake-Jones	M4J	Travel	PROBABLE	2020-03-18	2020-04-13	FEMALE	RESOLVED	No	No	No	No	No	No
3064798	5357	Outbreak Associated	19 and younger	Kingsview Village-The Westway	M9P	Outbreaks, Congregate Settings	CONFIRMED	2020-05-06	2020-05-13	FEMALE	RESOLVED	No	No	No	No	No	No
3064799	5358	Outbreak Associated	40 to 49 Years			Outbreaks, Congregate Settings	CONFIRMED	2020-05-11	2020-05-13	MALE	RESOLVED	No	No	No	No	No	No
3064800	5359	Outbreak Associated	19 and younger			Outbreaks, Congregate Settings	CONFIRMED	2020-05-11	2020-05-13	MALE	RESOLVED	No	No	No	No	No	No
3064801	5360	Outbreak Associated	30 to 39 Years			Outbreaks, Congregate Settings	CONFIRMED	2020-05-11	2020-05-13	FEMALE	RESOLVED	No	No	No	No	No	No
3064802	5361	Outbreak Associated	19 and younger			Outbreaks, Congregate Settings	CONFIRMED	2020-05-11	2020-05-13	FEMALE	RESOLVED	No	No	No	No	No	No
3064803	5362	Outbreak Associated	30 to 39 Years	Henry Farm	M2J	Outbreaks, Congregate Settings	CONFIRMED	2020-05-11	2020-05-13	MALE	RESOLVED	No	No	No	No	No	No
3064804	5363	Outbreak Associated	30 to 39 Years			Outbreaks, Congregate Settings	CONFIRMED	2020-05-11	2020-05-13	FEMALE	RESOLVED	No	No	No	No	No	No
3064805	5364	Outbreak Associated	30 to 39 Years	Woburn	M1G	Outbreaks, Healthcare Institutions	CONFIRMED	2020-05-02	2020-05-10	MALE	RESOLVED	No	No	No	No	No	No
3064806	5365	Outbreak Associated	80 to 89 Years	New Toronto	M8V	Outbreaks, Healthcare Institutions	CONFIRMED	2020-04-09	2020-05-07	FEMALE	RESOLVED	No	No	No	No	No	No
3064807	5366	Outbreak Associated	30 to 39 Years	Newtonbrook West	M2M	Outbreaks, Congregate Settings	CONFIRMED	2020-04-16	2020-04-22	MALE	RESOLVED	No	No	No	No	No	No
3064808	5367	Outbreak Associated	20 to 29 Years	Newtonbrook West	M2M	Outbreaks, Congregate Settings	CONFIRMED	2020-04-02	2020-04-23	MALE	RESOLVED	No	No	No	No	No	No
3064809	5369	Outbreak Associated	80 to 89 Years	Rexdale-Kipling	M9W	Outbreaks, Healthcare Institutions	CONFIRMED	2020-04-15	2020-04-19	FEMALE	RESOLVED	No	No	No	No	No	No
3064810	5370	Outbreak Associated	90 and older	Guildwood	M1E	Outbreaks, Healthcare Institutions	CONFIRMED	2020-05-08	2020-05-12	MALE	FATAL	No	No	No	No	No	No
3064811	5371	Outbreak Associated	20 to 29 Years	Wychwood	M6G	Outbreaks, Congregate Settings	CONFIRMED	2020-05-09	2020-05-14	MALE	RESOLVED	No	No	No	No	No	No
3064812	5373	Outbreak Associated	80 to 89 Years	West Humber-Clairville	M9V	Outbreaks, Healthcare Institutions	CONFIRMED	2020-05-06	2020-05-11	FEMALE	RESOLVED	No	No	No	No	No	No
3064813	5374	Outbreak Associated	80 to 89 Years	Bayview Woods-Steeles	M2K	Outbreaks, Healthcare Institutions	CONFIRMED	2020-05-07	2020-05-11	MALE	RESOLVED	No	No	No	No	No	No
3064814	5375	Outbreak Associated	90 and older	Guildwood	M1E	Outbreaks, Healthcare Institutions	CONFIRMED	2020-05-06	2020-05-12	FEMALE	FATAL	No	No	No	No	No	No
3064815	5376	Outbreak Associated	70 to 79 Years	Guildwood	M1E	Outbreaks, Healthcare Institutions	CONFIRMED	2020-05-11	2020-05-12	FEMALE	FATAL	No	No	No	No	No	No
3064816	5378	Outbreak Associated	50 to 59 Years	Steeles	M1W	Outbreaks, Healthcare Institutions	CONFIRMED	2020-05-07	2020-05-13	FEMALE	RESOLVED	No	No	No	No	No	No
3064817	5381	Sporadic	30 to 39 Years			No Information	CONFIRMED	2020-05-01	2020-05-13	MALE	RESOLVED	No	No	No	No	No	No
3064818	5383	Outbreak Associated	90 and older	Dorset Park	M1P	Outbreaks, Healthcare Institutions	CONFIRMED	2020-05-08	2020-05-11	MALE	RESOLVED	No	No	No	No	No	No
3064819	5384	Outbreak Associated	80 to 89 Years	Rexdale-Kipling	M9W	Outbreaks, Healthcare Institutions	CONFIRMED	2020-05-09	2020-05-11	FEMALE	RESOLVED	No	No	No	No	No	No
3064820	5385	Outbreak Associated	70 to 79 Years	Woburn	M1G	Outbreaks, Healthcare Institutions	CONFIRMED	2020-05-09	2020-05-12	MALE	RESOLVED	No	No	No	No	No	No
3064821	5386	Outbreak Associated	50 to 59 Years	Mount Dennis	M6M	Outbreaks, Congregate Settings	CONFIRMED	2020-05-08	2020-05-14	FEMALE	RESOLVED	No	No	No	No	No	No
3064822	5387	Outbreak Associated	90 and older	Woburn	M1G	Outbreaks, Healthcare Institutions	CONFIRMED	2020-05-09	2020-05-12	MALE	FATAL	No	No	No	No	No	No
3064823	5388	Outbreak Associated	30 to 39 Years	North St. James Town	M4Y	Outbreaks, Congregate Settings	CONFIRMED	2020-05-11	2020-05-14	MALE	RESOLVED	No	No	No	Yes	No	No
3064824	5389	Outbreak Associated	60 to 69 Years	Woburn	M1G	Outbreaks, Healthcare Institutions	CONFIRMED	2020-05-11	2020-05-12	MALE	RESOLVED	No	No	No	No	No	No
3064825	5390	Outbreak Associated	40 to 49 Years	Bendale	M1P	Outbreaks, Congregate Settings	CONFIRMED	2020-05-08	2020-05-14	MALE	RESOLVED	No	No	No	No	No	No
3064826	5391	Outbreak Associated	70 to 79 Years	Woburn	M1G	Outbreaks, Healthcare Institutions	CONFIRMED	2020-05-01	2020-05-12	MALE	FATAL	No	No	No	No	No	No
3064827	5392	Outbreak Associated	90 and older	Mount Pleasant West	M4S	Outbreaks, Healthcare Institutions	CONFIRMED	2020-04-23	2020-05-14	UNKNOWN	FATAL	No	No	No	No	No	No
3064828	5395	Outbreak Associated	30 to 39 Years	Mount Pleasant West	M4S	Outbreaks, Healthcare Institutions	CONFIRMED	2020-04-23	2020-04-24	FEMALE	RESOLVED	No	No	No	No	No	No
3064829	5396	Outbreak Associated	80 to 89 Years	Guildwood	M1E	Outbreaks, Healthcare Institutions	CONFIRMED	2020-05-11	2020-05-13	FEMALE	FATAL	No	No	No	No	No	No
3064830	5397	Outbreak Associated	90 and older	Guildwood	M1E	Outbreaks, Healthcare Institutions	CONFIRMED	2020-05-08	2020-05-13	FEMALE	RESOLVED	No	No	No	No	No	No
3064831	5398	Outbreak Associated	20 to 29 Years	Moss Park	M5A	Outbreaks, Congregate Settings	CONFIRMED	2020-05-10	2020-05-10	MALE	RESOLVED	No	No	No	No	No	No
3064832	5405	Outbreak Associated	70 to 79 Years	Guildwood	M1E	Outbreaks, Healthcare Institutions	CONFIRMED	2020-04-26	2020-05-12	FEMALE	RESOLVED	No	No	No	No	No	No
3064833	5407	Outbreak Associated	70 to 79 Years	Etobicoke West Mall	M9C	Outbreaks, Healthcare Institutions	CONFIRMED	2020-05-12	2020-05-12	MALE	RESOLVED	No	No	No	No	No	No
3064834	5408	Outbreak Associated	80 to 89 Years	Etobicoke West Mall	M9C	Outbreaks, Healthcare Institutions	CONFIRMED	2020-05-12	2020-05-14	MALE	RESOLVED	No	No	No	No	No	No
3064835	5411	Outbreak Associated	70 to 79 Years	West Humber-Clairville	M9V	Outbreaks, Healthcare Institutions	CONFIRMED	2020-05-02	2020-05-13	FEMALE	RESOLVED	No	No	No	No	No	No
3064836	5412	Outbreak Associated	90 and older	Guildwood	M1E	Outbreaks, Healthcare Institutions	CONFIRMED	2020-05-11	2020-05-12	FEMALE	FATAL	No	No	No	No	No	No
3064837	5414	Outbreak Associated	80 to 89 Years	West Humber-Clairville	M9V	Outbreaks, Healthcare Institutions	CONFIRMED	2020-05-10	2020-05-11	MALE	RESOLVED	No	No	No	No	No	No
3064838	5415	Outbreak Associated	80 to 89 Years	Guildwood	M1E	Outbreaks, Healthcare Institutions	CONFIRMED	2020-05-06	2020-05-12	FEMALE	FATAL	No	No	No	Yes	No	No
3064839	5416	Outbreak Associated	50 to 59 Years	West Humber-Clairville	M9V	Outbreaks, Healthcare Institutions	CONFIRMED	2020-05-10	2020-05-11	FEMALE	RESOLVED	No	No	No	No	No	No
3064840	5417	Outbreak Associated	80 to 89 Years	West Humber-Clairville	M9V	Outbreaks, Healthcare Institutions	CONFIRMED	2020-05-11	2020-05-12	FEMALE	FATAL	No	No	No	No	No	No
3064841	5420	Outbreak Associated	60 to 69 Years	West Humber-Clairville	M9V	Outbreaks, Healthcare Institutions	CONFIRMED	2020-05-07	2020-05-12	MALE	RESOLVED	No	No	No	No	No	No
3064842	5423	Outbreak Associated	60 to 69 Years	West Humber-Clairville	M9V	Outbreaks, Healthcare Institutions	CONFIRMED	2020-05-06	2020-05-13	FEMALE	RESOLVED	No	No	No	No	No	No
3064843	5424	Outbreak Associated	70 to 79 Years	Woburn	M1G	Outbreaks, Healthcare Institutions	CONFIRMED	2020-05-08	2020-05-12	MALE	FATAL	No	No	No	No	No	No
3064844	5425	Sporadic	50 to 59 Years	Glenfield-Jane Heights	M3L	Household Contact	PROBABLE	2020-03-21	2020-04-16	MALE	RESOLVED	No	No	No	No	No	No
3064845	5426	Outbreak Associated	50 to 59 Years	Clairlea-Birchmount	M1L	Outbreaks, Healthcare Institutions	CONFIRMED	2020-05-02	2020-05-04	FEMALE	RESOLVED	No	No	No	No	No	No
3064846	5427	Outbreak Associated	40 to 49 Years	Henry Farm	M2J	Outbreaks, Congregate Settings	CONFIRMED	2020-05-14	2020-05-14	MALE	RESOLVED	No	No	No	No	No	No
3064847	5428	Outbreak Associated	50 to 59 Years	West Humber-Clairville	M9V	Outbreaks, Healthcare Institutions	CONFIRMED	2020-05-12	2020-05-14	FEMALE	RESOLVED	No	No	No	No	No	No
3064848	5431	Outbreak Associated	90 and older	Edenbridge-Humber Valley	M9A	Outbreaks, Healthcare Institutions	CONFIRMED	2020-05-13	2020-05-12	FEMALE	RESOLVED	No	No	No	No	No	No
3064849	5432	Sporadic	40 to 49 Years			No Information	CONFIRMED	2020-05-04	2020-05-14	MALE	RESOLVED	No	No	No	No	No	No
3064850	5434	Sporadic	40 to 49 Years			No Information	CONFIRMED	2020-05-04	2020-05-14	MALE	RESOLVED	No	No	No	No	No	No
3064851	5435	Sporadic	30 to 39 Years			No Information	CONFIRMED	2020-05-04	2020-05-14	MALE	RESOLVED	No	No	No	No	No	No
3064852	5436	Sporadic	40 to 49 Years			Outbreaks, Other Settings	CONFIRMED	2020-05-04	2020-05-14	MALE	RESOLVED	No	No	No	No	No	No
3064853	5437	Outbreak Associated	50 to 59 Years	Weston	M9N	Outbreaks, Healthcare Institutions	CONFIRMED	2020-05-12	2020-05-14	FEMALE	RESOLVED	No	No	No	No	No	No
3064854	5438	Outbreak Associated	90 and older	Thistletown-Beaumond Heights	M9V	Outbreaks, Healthcare Institutions	CONFIRMED	2020-05-11	2020-05-14	FEMALE	RESOLVED	No	No	No	No	No	No
3064855	5439	Outbreak Associated	70 to 79 Years	York University Heights	M3J	Outbreaks, Healthcare Institutions	CONFIRMED	2020-05-10	2020-05-13	FEMALE	RESOLVED	No	No	No	No	No	No
3064856	5440	Outbreak Associated	60 to 69 Years	York University Heights	M3J	Outbreaks, Healthcare Institutions	CONFIRMED	2020-05-10	2020-05-13	MALE	RESOLVED	No	No	No	No	No	No
3064857	5441	Outbreak Associated	70 to 79 Years	York University Heights	M3J	Outbreaks, Healthcare Institutions	CONFIRMED	2020-05-11	2020-05-12	MALE	FATAL	No	No	No	No	No	No
3064858	5442	Outbreak Associated	80 to 89 Years	York University Heights	M3J	Outbreaks, Healthcare Institutions	CONFIRMED	2020-05-10	2020-05-12	FEMALE	RESOLVED	No	No	No	No	No	No
3064859	5443	Outbreak Associated	90 and older	York University Heights	M3J	Outbreaks, Healthcare Institutions	CONFIRMED	2020-05-11	2020-05-11	FEMALE	RESOLVED	No	No	No	Yes	No	No
3064860	5444	Outbreak Associated	90 and older	Hillcrest Village	M2H	Outbreaks, Healthcare Institutions	CONFIRMED	2020-05-11	2020-05-14	MALE	RESOLVED	No	No	No	No	No	No
3064861	5445	Outbreak Associated	50 to 59 Years	Mount Dennis	M6M	Outbreaks, Congregate Settings	CONFIRMED	2020-05-10	2020-05-13	MALE	RESOLVED	No	No	No	No	No	No
3064862	5446	Outbreak Associated	60 to 69 Years	York University Heights	M3J	Outbreaks, Healthcare Institutions	CONFIRMED	2020-05-10	2020-05-13	FEMALE	RESOLVED	No	No	No	No	No	No
3064863	5447	Outbreak Associated	60 to 69 Years			Outbreaks, Congregate Settings	CONFIRMED	2020-05-11	2020-05-15	MALE	RESOLVED	No	No	No	Yes	No	No
3064864	5450	Outbreak Associated	90 and older	Hillcrest Village	M2H	Outbreaks, Healthcare Institutions	CONFIRMED	2020-05-11	2020-05-14	MALE	RESOLVED	No	No	No	No	No	No
3064865	5451	Outbreak Associated	30 to 39 Years	Clairlea-Birchmount	M1K	Outbreaks, Congregate Settings	CONFIRMED	2020-05-08	2020-05-15	MALE	RESOLVED	No	No	No	No	No	No
3064866	5452	Outbreak Associated	50 to 59 Years	Casa Loma	M4V	Outbreaks, Congregate Settings	CONFIRMED	2020-05-12	2020-05-15	FEMALE	RESOLVED	No	No	No	No	No	No
3064867	5453	Outbreak Associated	40 to 49 Years	Birchcliffe-Cliffside	M1N	Outbreaks, Congregate Settings	CONFIRMED	2020-05-10	2020-05-13	MALE	RESOLVED	No	No	No	No	No	No
3064868	5454	Outbreak Associated	90 and older	West Humber-Clairville	M9V	Outbreaks, Healthcare Institutions	CONFIRMED	2020-05-11	2020-05-13	FEMALE	RESOLVED	No	No	No	Yes	No	No
3064869	5455	Outbreak Associated	80 to 89 Years	Etobicoke West Mall	M9C	Outbreaks, Healthcare Institutions	CONFIRMED	2020-05-13	2020-05-15	MALE	RESOLVED	No	No	No	No	No	No
3064870	5456	Sporadic	30 to 39 Years	York University Heights	M3J	Close Contact	CONFIRMED	2020-05-02	2020-05-15	MALE	RESOLVED	No	No	No	No	No	No
3064871	5457	Outbreak Associated	80 to 89 Years	Etobicoke West Mall	M9C	Outbreaks, Healthcare Institutions	CONFIRMED	2020-05-12	2020-05-14	MALE	RESOLVED	No	No	No	No	No	No
3064872	5458	Outbreak Associated	60 to 69 Years	York University Heights	M3J	Outbreaks, Healthcare Institutions	CONFIRMED	2020-05-11	2020-05-13	MALE	RESOLVED	No	No	No	No	No	No
3064873	5459	Outbreak Associated	80 to 89 Years	York University Heights	M3J	Outbreaks, Healthcare Institutions	CONFIRMED	2020-05-10	2020-05-15	FEMALE	RESOLVED	No	No	No	No	No	No
3064874	5460	Outbreak Associated	80 to 89 Years	York University Heights	M3J	Outbreaks, Healthcare Institutions	CONFIRMED	2020-05-11	2020-05-15	MALE	RESOLVED	No	No	No	No	No	No
3064875	5461	Outbreak Associated	19 and younger	Glenfield-Jane Heights	M3N	Outbreaks, Healthcare Institutions	CONFIRMED	2020-05-07	2020-05-16	FEMALE	RESOLVED	No	No	No	No	No	No
3064876	5462	Outbreak Associated	50 to 59 Years	Mount Pleasant West	M4S	Outbreaks, Healthcare Institutions	CONFIRMED	2020-05-11	2020-05-16	MALE	RESOLVED	No	No	No	No	No	No
3064877	5463	Outbreak Associated	90 and older	York University Heights	M3J	Outbreaks, Healthcare Institutions	CONFIRMED	2020-05-11	2020-05-15	FEMALE	RESOLVED	No	No	No	No	No	No
3064878	5464	Outbreak Associated	90 and older	Mount Pleasant West	M4S	Outbreaks, Healthcare Institutions	CONFIRMED	2020-05-11	2020-05-16	FEMALE	RESOLVED	No	No	No	No	No	No
3064879	5465	Outbreak Associated	80 to 89 Years	Islington-City Centre West	M9B	Outbreaks, Healthcare Institutions	CONFIRMED	2020-04-16	2020-04-18	FEMALE	RESOLVED	No	No	No	No	No	No
3064880	5466	Outbreak Associated	90 and older	York University Heights	M3J	Outbreaks, Healthcare Institutions	CONFIRMED	2020-05-10	2020-05-15	FEMALE	RESOLVED	No	No	No	No	No	No
3064881	5467	Outbreak Associated	60 to 69 Years	Islington-City Centre West	M9B	Outbreaks, Healthcare Institutions	CONFIRMED	2020-04-16	2020-04-18	MALE	RESOLVED	No	No	No	No	No	No
3064882	5468	Outbreak Associated	80 to 89 Years	Etobicoke West Mall	M9C	Outbreaks, Healthcare Institutions	CONFIRMED	2020-05-12	2020-05-14	FEMALE	RESOLVED	No	No	No	No	No	No
3064883	5469	Outbreak Associated	80 to 89 Years	West Humber-Clairville	M9V	Outbreaks, Healthcare Institutions	CONFIRMED	2020-05-12	2020-05-13	MALE	FATAL	No	No	No	Yes	No	No
3064884	5470	Outbreak Associated	40 to 49 Years	Taylor-Massey	M4C	Outbreaks, Congregate Settings	CONFIRMED	2020-05-10	2020-05-11	MALE	RESOLVED	No	No	No	No	No	No
3064885	5472	Outbreak Associated	80 to 89 Years	Clairlea-Birchmount	M1L	Outbreaks, Healthcare Institutions	CONFIRMED	2020-04-25	2020-05-14	FEMALE	RESOLVED	No	No	No	Yes	No	No
3064886	5473	Outbreak Associated	30 to 39 Years	Ionview	M1K	Outbreaks, Healthcare Institutions	CONFIRMED	2020-05-11	2020-05-15	FEMALE	RESOLVED	No	No	No	No	No	No
3064887	5474	Outbreak Associated	40 to 49 Years	West Hill	M1E	Outbreaks, Healthcare Institutions	CONFIRMED	2020-05-13	2020-05-15	MALE	RESOLVED	No	No	No	No	No	No
3064888	5475	Outbreak Associated	90 and older	York University Heights	M3J	Outbreaks, Healthcare Institutions	CONFIRMED	2020-05-13	2020-05-15	FEMALE	RESOLVED	No	No	No	No	No	No
3064889	5476	Outbreak Associated	80 to 89 Years	York University Heights	M3J	Outbreaks, Healthcare Institutions	CONFIRMED	2020-05-10	2020-05-15	FEMALE	RESOLVED	No	No	No	No	No	No
3064890	5477	Outbreak Associated	80 to 89 Years	Dorset Park	M1P	Outbreaks, Healthcare Institutions	CONFIRMED	2020-05-09	2020-05-14	MALE	RESOLVED	No	No	No	No	No	No
3064891	5478	Outbreak Associated	90 and older	Dorset Park	M1P	Outbreaks, Healthcare Institutions	CONFIRMED	2020-05-09	2020-05-14	FEMALE	RESOLVED	No	No	No	No	No	No
3064892	5479	Outbreak Associated	90 and older	York University Heights	M3J	Outbreaks, Healthcare Institutions	CONFIRMED	2020-05-11	2020-05-15	FEMALE	FATAL	No	No	No	No	No	No
3064893	5480	Outbreak Associated	40 to 49 Years	Flemingdon Park	M3C	Outbreaks, Congregate Settings	CONFIRMED	2020-04-24	2020-04-26	MALE	RESOLVED	No	No	No	No	No	No
3064894	5481	Outbreak Associated	40 to 49 Years	Mount Olive-Silverstone-Jamestown	M9V	Outbreaks, Healthcare Institutions	CONFIRMED	2020-05-12	2020-05-14	FEMALE	RESOLVED	No	No	No	No	No	No
3064895	5482	Outbreak Associated	50 to 59 Years	Rexdale-Kipling	M9W	Outbreaks, Healthcare Institutions	CONFIRMED	2020-04-27	2020-05-15	FEMALE	RESOLVED	No	No	No	No	No	No
3064896	5483	Outbreak Associated	40 to 49 Years	Black Creek	M3N	Outbreaks, Healthcare Institutions	CONFIRMED	2020-05-12	2020-05-14	FEMALE	RESOLVED	No	No	No	No	No	No
3064897	5484	Outbreak Associated	80 to 89 Years	Clairlea-Birchmount	M1L	Outbreaks, Healthcare Institutions	CONFIRMED	2020-04-22	2020-05-13	FEMALE	RESOLVED	No	No	No	No	No	No
3064898	5485	Outbreak Associated	90 and older	Clairlea-Birchmount	M1L	Outbreaks, Healthcare Institutions	CONFIRMED	2020-04-22	2020-05-13	FEMALE	RESOLVED	No	No	No	No	No	No
3064899	5486	Outbreak Associated	90 and older	Clairlea-Birchmount	M1L	Outbreaks, Healthcare Institutions	CONFIRMED	2020-04-29	2020-05-13	FEMALE	FATAL	No	No	No	No	No	No
3064900	5487	Outbreak Associated	90 and older	Clairlea-Birchmount	M1L	Outbreaks, Healthcare Institutions	CONFIRMED	2020-04-22	2020-05-13	FEMALE	FATAL	No	No	No	No	No	No
3064901	5488	Outbreak Associated	90 and older	Agincourt North	M1S	Outbreaks, Healthcare Institutions	CONFIRMED	2020-05-11	2020-05-16	MALE	RESOLVED	No	No	No	No	No	No
3064902	5489	Outbreak Associated	50 to 59 Years	Henry Farm	M2J	Outbreaks, Congregate Settings	CONFIRMED	2020-04-10	2020-05-12	MALE	RESOLVED	No	No	No	Yes	No	No
3064903	5490	Outbreak Associated	70 to 79 Years	Scarborough Village	M1M	Outbreaks, Congregate Settings	CONFIRMED	2020-05-10	2020-05-14	FEMALE	RESOLVED	No	No	No	Yes	No	No
3064904	5491	Outbreak Associated	40 to 49 Years	Church-Yonge Corridor	M5B	Outbreaks, Congregate Settings	CONFIRMED	2020-04-18	2020-04-28	MALE	RESOLVED	No	No	No	No	No	No
3064905	5492	Outbreak Associated	80 to 89 Years	Guildwood	M1E	Outbreaks, Healthcare Institutions	CONFIRMED	2020-05-12	2020-05-16	FEMALE	FATAL	No	No	No	No	No	No
3064906	5493	Outbreak Associated	90 and older	Guildwood	M1E	Outbreaks, Healthcare Institutions	CONFIRMED	2020-05-12	2020-05-16	FEMALE	FATAL	No	No	No	No	No	No
3064907	5495	Outbreak Associated	80 to 89 Years	Yorkdale-Glen Park	M6B	Outbreaks, Healthcare Institutions	CONFIRMED	2020-05-12	2020-05-15	FEMALE	RESOLVED	No	No	No	No	No	No
3064908	5496	Outbreak Associated	90 and older	Mount Pleasant West	M4S	Outbreaks, Healthcare Institutions	CONFIRMED	2020-05-11	2020-05-16	FEMALE	RESOLVED	No	No	No	No	No	No
3064909	5497	Outbreak Associated	90 and older	Kingsway South	M8X	Outbreaks, Healthcare Institutions	CONFIRMED	2020-05-12	2020-05-16	MALE	RESOLVED	No	No	No	Yes	No	No
3064910	5498	Outbreak Associated	80 to 89 Years	Guildwood	M1E	Outbreaks, Healthcare Institutions	CONFIRMED	2020-05-12	2020-05-17	FEMALE	RESOLVED	No	No	No	No	No	No
3064911	5499	Outbreak Associated	90 and older	Kingsway South	M8X	Outbreaks, Healthcare Institutions	CONFIRMED	2020-05-10	2020-05-16	FEMALE	RESOLVED	No	No	No	No	No	No
3064912	5500	Outbreak Associated	80 to 89 Years	Mount Pleasant West	M4S	Outbreaks, Healthcare Institutions	CONFIRMED	2020-05-14	2020-05-16	FEMALE	RESOLVED	No	No	No	No	No	No
3064913	5502	Outbreak Associated	80 to 89 Years	Mount Pleasant West	M4S	Outbreaks, Healthcare Institutions	CONFIRMED	2020-05-13	2020-05-16	UNKNOWN	RESOLVED	No	No	No	No	No	No
3064914	5504	Outbreak Associated	80 to 89 Years	Yorkdale-Glen Park	M6B	Outbreaks, Healthcare Institutions	CONFIRMED	2020-05-12	2020-05-15	MALE	RESOLVED	No	No	No	Yes	No	No
3064915	5505	Outbreak Associated	70 to 79 Years	Mount Pleasant West	M4S	Outbreaks, Healthcare Institutions	CONFIRMED	2020-05-14	2020-05-16	FEMALE	RESOLVED	No	No	No	No	No	No
3064916	5506	Outbreak Associated	70 to 79 Years	Islington-City Centre West	M9B	Outbreaks, Healthcare Institutions	CONFIRMED	2020-04-02	2020-04-16	MALE	RESOLVED	No	No	No	No	No	No
3064917	5507	Outbreak Associated	70 to 79 Years	Islington-City Centre West	M9B	Outbreaks, Healthcare Institutions	CONFIRMED	2020-05-14	2020-05-15	MALE	RESOLVED	No	No	No	No	No	No
3064918	5508	Outbreak Associated	30 to 39 Years	Princess-Rosethorn	M9B	Outbreaks, Healthcare Institutions	CONFIRMED	2020-04-27	2020-04-29	FEMALE	RESOLVED	No	No	No	No	No	No
3064919	5509	Outbreak Associated	40 to 49 Years	Bendale	M1P	Outbreaks, Healthcare Institutions	CONFIRMED	2020-05-11	2020-05-14	FEMALE	RESOLVED	No	No	No	No	No	No
3064920	5510	Outbreak Associated	20 to 29 Years	Lansing-Westgate	M2N	Outbreaks, Healthcare Institutions	CONFIRMED	2020-05-13	2020-05-16	MALE	RESOLVED	No	No	No	No	No	No
3064921	5513	Outbreak Associated	20 to 29 Years	Glenfield-Jane Heights	M3L	Outbreaks, Healthcare Institutions	CONFIRMED	2020-05-12	2020-05-16	FEMALE	RESOLVED	No	No	No	No	No	No
3064922	5514	Outbreak Associated	60 to 69 Years	West Humber-Clairville	M9V	Outbreaks, Healthcare Institutions	CONFIRMED	2020-05-11	2020-05-12	MALE	RESOLVED	No	No	No	No	No	No
3064923	5516	Outbreak Associated	70 to 79 Years	North St. James Town	M4W	Outbreaks, Congregate Settings	CONFIRMED	2020-05-14	2020-05-18	MALE	RESOLVED	No	No	No	No	No	No
3064924	5517	Outbreak Associated	90 and older	Morningside	M1E	Outbreaks, Healthcare Institutions	CONFIRMED	2020-04-01	2020-05-16	FEMALE	RESOLVED	No	No	No	No	No	No
3064925	5518	Outbreak Associated	80 to 89 Years	West Humber-Clairville	M9V	Outbreaks, Healthcare Institutions	CONFIRMED	2020-05-11	2020-05-13	FEMALE	RESOLVED	No	No	No	Yes	No	No
3064926	5519	Outbreak Associated	30 to 39 Years	Bendale	M1K	Outbreaks, Healthcare Institutions	CONFIRMED	2020-05-15	2020-05-17	FEMALE	RESOLVED	No	No	No	No	No	No
3064927	5520	Outbreak Associated	90 and older	West Humber-Clairville	M9V	Outbreaks, Healthcare Institutions	CONFIRMED	2020-05-12	2020-05-13	FEMALE	FATAL	No	No	No	No	No	No
3064928	5522	Outbreak Associated	50 to 59 Years	Morningside	M1E	Outbreaks, Healthcare Institutions	CONFIRMED	2020-05-01	2020-05-16	FEMALE	RESOLVED	No	No	No	No	No	No
3064929	5523	Outbreak Associated	80 to 89 Years	Weston	M9N	Outbreaks, Healthcare Institutions	CONFIRMED	2020-05-15	2020-05-18	FEMALE	RESOLVED	No	No	No	No	No	No
3064930	5524	Outbreak Associated	60 to 69 Years	South Parkdale	M6K	Outbreaks, Healthcare Institutions	CONFIRMED	2020-05-16	2020-05-17	FEMALE	RESOLVED	No	No	No	Yes	No	No
3064931	5525	Outbreak Associated	50 to 59 Years	Kennedy Park	M1K	Outbreaks, Healthcare Institutions	CONFIRMED	2020-05-15	2020-05-17	FEMALE	RESOLVED	No	No	No	No	No	No
3064932	5527	Outbreak Associated	70 to 79 Years	Yorkdale-Glen Park	M6B	Outbreaks, Healthcare Institutions	CONFIRMED	2020-05-14	2020-05-16	MALE	FATAL	No	No	No	Yes	No	No
3064933	5528	Outbreak Associated	80 to 89 Years	Weston	M9N	Outbreaks, Healthcare Institutions	CONFIRMED	2020-05-14	2020-05-16	FEMALE	RESOLVED	No	No	No	No	No	No
3064934	5529	Outbreak Associated	90 and older	Weston	M9N	Outbreaks, Healthcare Institutions	CONFIRMED	2020-05-14	2020-05-16	FEMALE	FATAL	No	No	No	No	No	No
3064935	5530	Outbreak Associated	30 to 39 Years	Black Creek	M3N	Outbreaks, Healthcare Institutions	CONFIRMED	2020-05-14	2020-05-17	FEMALE	RESOLVED	No	No	No	No	No	No
3064936	5532	Outbreak Associated	20 to 29 Years	Oakwood Village	M6C	Outbreaks, Healthcare Institutions	CONFIRMED	2020-05-05	2020-05-16	MALE	RESOLVED	No	No	No	No	No	No
3064937	5533	Outbreak Associated	90 and older	Yorkdale-Glen Park	M6B	Outbreaks, Healthcare Institutions	CONFIRMED	2020-05-14	2020-05-14	FEMALE	RESOLVED	No	No	No	No	No	No
3064938	5535	Outbreak Associated	80 to 89 Years	Weston	M9N	Outbreaks, Healthcare Institutions	CONFIRMED	2020-05-14	2020-05-16	FEMALE	RESOLVED	No	No	No	No	No	No
3064939	5536	Outbreak Associated	60 to 69 Years	Mount Dennis	M6M	Outbreaks, Healthcare Institutions	CONFIRMED	2020-05-16	2020-05-16	MALE	RESOLVED	No	No	No	No	No	No
3064940	5537	Outbreak Associated	70 to 79 Years	Yorkdale-Glen Park	M6B	Outbreaks, Healthcare Institutions	CONFIRMED	2020-05-14	2020-05-16	FEMALE	RESOLVED	No	No	No	No	No	No
3064941	5539	Outbreak Associated	60 to 69 Years	Parkwoods-Donalda	M3A	Outbreaks, Healthcare Institutions	CONFIRMED	2020-05-16	2020-05-17	FEMALE	RESOLVED	No	No	No	No	No	No
3064942	5540	Outbreak Associated	80 to 89 Years	Humber Heights-Westmount	M9P	Outbreaks, Healthcare Institutions	CONFIRMED	2020-05-02	2020-05-04	FEMALE	FATAL	No	No	No	No	No	No
3064943	5541	Sporadic	50 to 59 Years	Rouge	M1C	Household Contact	PROBABLE	2020-04-04	2020-04-15	MALE	RESOLVED	No	No	No	No	No	No
3064944	5542	Sporadic	40 to 49 Years	Rexdale-Kipling	M9W	Close Contact	CONFIRMED	2020-05-22	2020-05-18	FEMALE	RESOLVED	No	No	No	No	No	No
3064945	5543	Outbreak Associated	50 to 59 Years	Humber Heights-Westmount	M9P	Outbreaks, Healthcare Institutions	CONFIRMED	2020-05-08	2020-05-10	MALE	FATAL	No	No	No	Yes	No	No
3064946	5545	Outbreak Associated	80 to 89 Years	Weston	M9N	Outbreaks, Healthcare Institutions	CONFIRMED	2020-05-14	2020-05-16	MALE	FATAL	No	No	No	No	No	No
3064947	5546	Outbreak Associated	80 to 89 Years	Weston	M9N	Outbreaks, Healthcare Institutions	CONFIRMED	2020-05-14	2020-05-16	MALE	RESOLVED	No	No	No	Yes	No	No
3064948	5547	Outbreak Associated	50 to 59 Years	Rustic	M6L	Outbreaks, Healthcare Institutions	CONFIRMED	2020-05-13	2020-05-16	FEMALE	RESOLVED	No	No	No	No	No	No
3064949	5548	Outbreak Associated	90 and older	Morningside	M1E	Outbreaks, Healthcare Institutions	CONFIRMED	2020-05-14	2020-05-16	FEMALE	RESOLVED	No	No	No	No	No	No
3064950	5550	Outbreak Associated	40 to 49 Years	Weston	M9N	Outbreaks, Healthcare Institutions	CONFIRMED	2020-05-14	2020-05-17	FEMALE	RESOLVED	No	No	No	No	No	No
3064951	5551	Outbreak Associated	60 to 69 Years	Rustic	M6L	Outbreaks, Healthcare Institutions	CONFIRMED	2020-05-11	2020-05-13	FEMALE	RESOLVED	No	No	No	No	No	No
3064952	5552	Sporadic	50 to 59 Years			No Information	CONFIRMED	2020-05-14	2020-05-18	MALE	FATAL	No	No	No	Yes	Yes	No
3064953	5553	Outbreak Associated	90 and older	Beechborough-Greenbrook	M6M	Outbreaks, Healthcare Institutions	CONFIRMED	2020-04-07	2020-04-07	FEMALE	FATAL	No	No	No	No	No	No
3064954	5554	Outbreak Associated	30 to 39 Years			Outbreaks, Congregate Settings	CONFIRMED	2020-05-13	2020-05-18	MALE	RESOLVED	No	No	No	No	No	No
3064955	5555	Outbreak Associated	60 to 69 Years			Outbreaks, Congregate Settings	CONFIRMED	2020-05-15	2020-05-18	MALE	RESOLVED	No	No	No	No	No	No
3064956	5556	Outbreak Associated	90 and older	Rexdale-Kipling	M9W	Outbreaks, Healthcare Institutions	CONFIRMED	2020-05-01	2020-05-01	FEMALE	FATAL	No	No	No	No	No	No
3064957	5557	Sporadic	50 to 59 Years	Cliffcrest	M1M	No Information	CONFIRMED	2020-05-16	2020-05-17	FEMALE	RESOLVED	No	No	No	Yes	No	No
3064958	5558	Sporadic	30 to 39 Years			Community	CONFIRMED	2020-05-15	2020-05-18	MALE	RESOLVED	No	No	No	No	No	No
3064959	5559	Outbreak Associated	80 to 89 Years	Humber Heights-Westmount	M9P	Outbreaks, Healthcare Institutions	CONFIRMED	2020-04-20	2020-04-24	FEMALE	RESOLVED	No	No	No	No	No	No
3064960	5560	Sporadic	20 to 29 Years	Maple Leaf	M6L	No Information	CONFIRMED	2020-05-14	2020-05-19	MALE	RESOLVED	No	No	No	No	No	No
3064961	5561	Outbreak Associated	19 and younger	Weston	M9N	Outbreaks, Congregate Settings	CONFIRMED	2020-05-17	2020-05-18	MALE	RESOLVED	No	No	No	No	No	No
3064962	5562	Outbreak Associated	30 to 39 Years	Mount Dennis	M6M	Outbreaks, Congregate Settings	CONFIRMED	2020-04-15	2020-05-19	MALE	RESOLVED	No	No	No	No	No	No
3064963	5563	Sporadic	70 to 79 Years	Malvern	M1B	Household Contact	CONFIRMED	2020-04-16	2020-04-20	FEMALE	RESOLVED	No	No	No	No	No	No
3064964	5564	Outbreak Associated	30 to 39 Years	Moss Park	M5A	Outbreaks, Congregate Settings	CONFIRMED	2020-05-15	2020-05-14	FEMALE	RESOLVED	No	No	No	No	No	No
3064965	5566	Outbreak Associated	80 to 89 Years	Rexdale-Kipling	M9W	Outbreaks, Healthcare Institutions	CONFIRMED	2020-04-09	2020-05-01	FEMALE	RESOLVED	No	No	No	No	No	No
3064966	5567	Outbreak Associated	70 to 79 Years			Outbreaks, Congregate Settings	CONFIRMED	2020-05-16	2020-05-20	FEMALE	RESOLVED	No	No	No	No	No	No
3064967	5568	Outbreak Associated	80 to 89 Years	Moss Park	M5A	Outbreaks, Healthcare Institutions	CONFIRMED	2020-04-04	2020-04-10	FEMALE	RESOLVED	No	No	No	No	No	No
3064968	5569	Outbreak Associated	60 to 69 Years	Moss Park	M5A	Outbreaks, Congregate Settings	CONFIRMED	2020-05-15	2020-05-15	MALE	RESOLVED	No	No	No	No	No	No
3064969	5570	Outbreak Associated	30 to 39 Years	Weston	M9N	Outbreaks, Congregate Settings	CONFIRMED	2020-06-15	2020-05-15	MALE	RESOLVED	No	No	No	No	No	No
3064970	5571	Outbreak Associated	30 to 39 Years	Moss Park	M5A	Outbreaks, Congregate Settings	CONFIRMED	2020-05-15	2020-05-15	MALE	RESOLVED	No	No	No	No	No	No
3064971	5572	Outbreak Associated	40 to 49 Years	Moss Park	M5A	Outbreaks, Congregate Settings	CONFIRMED	2020-05-15	2020-05-15	MALE	RESOLVED	No	No	No	No	No	No
3064972	5573	Outbreak Associated	70 to 79 Years	Scarborough Village	M1M	Outbreaks, Congregate Settings	CONFIRMED	2020-05-17	2020-05-16	MALE	FATAL	No	No	No	Yes	No	No
3064973	5574	Outbreak Associated	50 to 59 Years	Moss Park	M5A	Outbreaks, Congregate Settings	CONFIRMED	2020-05-19	2020-05-19	MALE	RESOLVED	No	No	No	Yes	No	No
3064974	5575	Outbreak Associated	50 to 59 Years	Henry Farm	M2J	Outbreaks, Congregate Settings	CONFIRMED	2020-05-14	2020-05-19	MALE	RESOLVED	No	No	No	No	No	No
3064975	5576	Outbreak Associated	20 to 29 Years	Henry Farm	M2J	Outbreaks, Congregate Settings	CONFIRMED	2020-05-19	2020-05-19	UNKNOWN	RESOLVED	No	No	No	No	No	No
3064976	5577	Outbreak Associated	19 and younger	Henry Farm	M2J	Outbreaks, Congregate Settings	CONFIRMED	2020-05-14	2020-05-19	MALE	RESOLVED	No	No	No	No	No	No
3064977	5578	Outbreak Associated	30 to 39 Years	Henry Farm	M2J	Outbreaks, Congregate Settings	CONFIRMED	2020-05-19	2020-05-19	FEMALE	RESOLVED	No	No	No	No	No	No
3064978	5579	Outbreak Associated	19 and younger	Henry Farm	M2J	Outbreaks, Congregate Settings	CONFIRMED	2020-05-20	2020-05-19	MALE	RESOLVED	No	No	No	No	No	No
3064979	5580	Outbreak Associated	19 and younger	Henry Farm	M2J	Outbreaks, Congregate Settings	CONFIRMED	2020-05-10	2020-05-19	UNKNOWN	RESOLVED	No	No	No	No	No	No
3064980	5581	Outbreak Associated	19 and younger	Henry Farm	M2J	Outbreaks, Congregate Settings	CONFIRMED	2020-05-14	2020-05-19	UNKNOWN	RESOLVED	No	No	No	No	No	No
3064981	5582	Outbreak Associated	40 to 49 Years	Henry Farm	M2J	Outbreaks, Congregate Settings	CONFIRMED	2020-04-30	2020-05-19	UNKNOWN	RESOLVED	No	No	No	No	No	No
3064982	5583	Outbreak Associated	50 to 59 Years	Niagara	M5V	Outbreaks, Congregate Settings	CONFIRMED	2020-05-15	2020-05-21	FEMALE	RESOLVED	No	No	No	No	No	No
3064983	5584	Outbreak Associated	60 to 69 Years	North St. James Town	M4W	Outbreaks, Congregate Settings	CONFIRMED	2020-05-14	2020-05-21	MALE	RESOLVED	No	No	No	Yes	No	No
3064984	5585	Outbreak Associated	80 to 89 Years	York University Heights	M3J	Outbreaks, Healthcare Institutions	CONFIRMED	2020-05-19	2020-05-20	MALE	RESOLVED	No	No	No	No	No	No
3064985	5586	Outbreak Associated	90 and older	York University Heights	M3J	Outbreaks, Healthcare Institutions	CONFIRMED	2020-05-19	2020-05-20	FEMALE	RESOLVED	No	No	No	No	No	No
3064986	5587	Outbreak Associated	50 to 59 Years	Wexford/Maryvale	M1L	Outbreaks, Congregate Settings	CONFIRMED	2020-04-15	2020-04-28	MALE	RESOLVED	No	No	No	No	No	No
3064987	5588	Outbreak Associated	20 to 29 Years	Newtonbrook West	M2M	Outbreaks, Congregate Settings	CONFIRMED	2020-04-16	2020-04-21	MALE	RESOLVED	No	No	No	No	No	No
3064988	5589	Outbreak Associated	40 to 49 Years	Newtonbrook West	M2M	Outbreaks, Congregate Settings	CONFIRMED	2020-04-09	2020-04-21	MALE	RESOLVED	No	No	No	No	No	No
3064989	5590	Outbreak Associated	19 and younger	Henry Farm	M2J	Outbreaks, Congregate Settings	CONFIRMED	2020-05-17	2020-05-20	FEMALE	RESOLVED	No	No	No	No	No	No
3064990	5592	Outbreak Associated	19 and younger			Outbreaks, Congregate Settings	CONFIRMED	2020-05-19	2020-05-19	UNKNOWN	RESOLVED	No	No	No	No	No	No
3064991	5593	Outbreak Associated	30 to 39 Years	Henry Farm	M2J	Outbreaks, Congregate Settings	CONFIRMED	2020-05-19	2020-05-19	UNKNOWN	RESOLVED	No	No	No	No	No	No
3064992	5594	Outbreak Associated	19 and younger	Henry Farm	M2J	Outbreaks, Congregate Settings	CONFIRMED	2020-05-19	2020-05-19	UNKNOWN	RESOLVED	No	No	No	No	No	No
3064993	5595	Outbreak Associated	19 and younger	Henry Farm	M2J	Outbreaks, Congregate Settings	CONFIRMED	2020-05-19	2020-05-19	UNKNOWN	RESOLVED	No	No	No	No	No	No
3064994	5596	Sporadic	40 to 49 Years	Brookhaven-Amesbury	M6M	Close Contact	CONFIRMED	2020-05-19	2020-05-20	FEMALE	RESOLVED	No	No	No	No	No	No
3064995	5597	Outbreak Associated	40 to 49 Years			Outbreaks, Congregate Settings	CONFIRMED	2020-05-20	2020-05-21	FEMALE	RESOLVED	No	No	No	Yes	No	No
3064996	5598	Outbreak Associated	19 and younger	Henry Farm	M2J	Outbreaks, Congregate Settings	CONFIRMED	2020-05-19	2020-05-19	UNKNOWN	RESOLVED	No	No	No	No	No	No
3064997	5599	Outbreak Associated	40 to 49 Years			Outbreaks, Congregate Settings	CONFIRMED	2020-05-19	2020-05-19	MALE	RESOLVED	No	No	No	No	No	No
3064998	5600	Outbreak Associated	30 to 39 Years	Henry Farm	M2J	Outbreaks, Congregate Settings	CONFIRMED	2020-05-19	2020-05-19	UNKNOWN	RESOLVED	No	No	No	No	No	No
3064999	5602	Outbreak Associated	40 to 49 Years	Henry Farm	M2J	Outbreaks, Congregate Settings	CONFIRMED	2020-05-19	2020-05-19	UNKNOWN	RESOLVED	No	No	No	No	No	No
3065000	5603	Sporadic	50 to 59 Years	West Humber-Clairville	M9W	Close Contact	CONFIRMED	2020-05-14	2020-05-21	FEMALE	RESOLVED	No	No	No	No	No	No
3065001	5604	Outbreak Associated	19 and younger	Kingsview Village-The Westway	M9P	Outbreaks, Congregate Settings	CONFIRMED	2020-05-15	2020-05-20	MALE	RESOLVED	No	No	No	No	No	No
3065002	5605	Outbreak Associated	20 to 29 Years	Henry Farm	M2J	Outbreaks, Congregate Settings	CONFIRMED	2020-06-01	2020-05-20	FEMALE	RESOLVED	No	No	No	No	No	No
3065003	5606	Outbreak Associated	40 to 49 Years	Henry Farm	M2J	Outbreaks, Congregate Settings	CONFIRMED	2020-05-20	2020-05-19	UNKNOWN	RESOLVED	No	No	No	No	No	No
3065004	5607	Outbreak Associated	20 to 29 Years	Henry Farm	M2J	Outbreaks, Congregate Settings	CONFIRMED	2020-05-19	2020-05-19	MALE	RESOLVED	No	No	No	No	No	No
3065005	5608	Outbreak Associated	19 and younger	Henry Farm	M2J	Outbreaks, Congregate Settings	CONFIRMED	2020-05-19	2020-05-19	UNKNOWN	RESOLVED	No	No	No	No	No	No
3065006	5609	Outbreak Associated	19 and younger	Henry Farm	M2J	Outbreaks, Congregate Settings	CONFIRMED	2020-05-19	2020-05-19	UNKNOWN	RESOLVED	No	No	No	No	No	No
3065007	5610	Outbreak Associated	19 and younger	Henry Farm	M2J	Outbreaks, Congregate Settings	CONFIRMED	2020-05-19	2020-05-20	UNKNOWN	RESOLVED	No	No	No	No	No	No
3065008	5611	Outbreak Associated	40 to 49 Years	Henry Farm	M2J	Outbreaks, Congregate Settings	CONFIRMED	2020-05-17	2020-05-20	MALE	RESOLVED	No	No	No	No	No	No
3065009	5612	Sporadic	40 to 49 Years	Lansing-Westgate	M3H	Household Contact	PROBABLE	2020-03-19	2020-03-19	MALE	RESOLVED	No	No	No	No	No	No
3065010	5613	Outbreak Associated	30 to 39 Years	Henry Farm	M2J	Outbreaks, Congregate Settings	CONFIRMED	2020-05-19	2020-05-20	FEMALE	RESOLVED	No	No	No	No	No	No
3065011	5614	Outbreak Associated	19 and younger	Henry Farm	M2J	Outbreaks, Congregate Settings	CONFIRMED	2020-05-19	2020-05-19	UNKNOWN	RESOLVED	No	No	No	No	No	No
3065012	5615	Outbreak Associated	30 to 39 Years	Henry Farm	M2J	Outbreaks, Congregate Settings	CONFIRMED	2020-05-15	2020-05-20	UNKNOWN	RESOLVED	No	No	No	No	No	No
3065013	5616	Outbreak Associated	19 and younger	Henry Farm	M2J	Outbreaks, Congregate Settings	CONFIRMED	2020-05-16	2020-05-20	UNKNOWN	RESOLVED	No	No	No	No	No	No
3065014	5617	Outbreak Associated	30 to 39 Years	Henry Farm	M2J	Outbreaks, Congregate Settings	CONFIRMED	2020-05-12	2020-05-19	UNKNOWN	RESOLVED	No	No	No	No	No	No
3065015	5618	Outbreak Associated	19 and younger	Henry Farm	M2J	Outbreaks, Congregate Settings	CONFIRMED	2020-05-15	2020-05-20	UNKNOWN	RESOLVED	No	No	No	No	No	No
3065016	5619	Outbreak Associated	19 and younger	Henry Farm	M2J	Outbreaks, Congregate Settings	CONFIRMED	2020-05-19	2020-05-20	UNKNOWN	RESOLVED	No	No	No	No	No	No
3065017	5620	Outbreak Associated	60 to 69 Years			Outbreaks, Congregate Settings	CONFIRMED	2020-05-19	2020-05-19	UNKNOWN	RESOLVED	No	No	No	No	No	No
3065018	5621	Outbreak Associated	80 to 89 Years	Yorkdale-Glen Park	M6B	Outbreaks, Healthcare Institutions	CONFIRMED	2020-05-23	2020-05-19	FEMALE	RESOLVED	No	No	No	No	No	No
3065019	5622	Outbreak Associated	90 and older	Yorkdale-Glen Park	M6B	Outbreaks, Healthcare Institutions	CONFIRMED	2020-05-19	2020-05-20	FEMALE	RESOLVED	No	No	No	No	No	No
3065020	5623	Outbreak Associated	40 to 49 Years			Outbreaks, Congregate Settings	CONFIRMED	2020-05-14	2020-05-19	FEMALE	RESOLVED	No	No	No	No	No	No
3065021	5624	Outbreak Associated	50 to 59 Years			Outbreaks, Congregate Settings	CONFIRMED	2020-05-07	2020-05-19	UNKNOWN	RESOLVED	No	No	No	No	No	No
3065022	5626	Outbreak Associated	40 to 49 Years			Outbreaks, Congregate Settings	CONFIRMED	2020-05-19	2020-05-19	MALE	RESOLVED	No	No	No	No	No	No
3065023	5627	Outbreak Associated	19 and younger			Outbreaks, Congregate Settings	CONFIRMED	2020-05-19	2020-05-19	FEMALE	RESOLVED	No	No	No	No	No	No
3065024	5628	Outbreak Associated	19 and younger			Outbreaks, Congregate Settings	CONFIRMED	2020-05-19	2020-05-19	UNKNOWN	RESOLVED	No	No	No	No	No	No
3065025	5629	Outbreak Associated	19 and younger			Outbreaks, Congregate Settings	CONFIRMED	2020-05-19	2020-05-19	UNKNOWN	RESOLVED	No	No	No	No	No	No
3065026	5630	Outbreak Associated	19 and younger			Outbreaks, Congregate Settings	CONFIRMED	2020-05-19	2020-05-19	UNKNOWN	RESOLVED	No	No	No	No	No	No
3065027	5631	Outbreak Associated	19 and younger			Outbreaks, Congregate Settings	CONFIRMED	2020-05-19	2020-05-19	UNKNOWN	RESOLVED	No	No	No	No	No	No
3065028	5632	Outbreak Associated	19 and younger			Outbreaks, Congregate Settings	CONFIRMED	2020-05-19	2020-05-19	UNKNOWN	RESOLVED	No	No	No	No	No	No
3065029	5633	Outbreak Associated	20 to 29 Years			Outbreaks, Congregate Settings	CONFIRMED	2020-05-19	2020-05-19	UNKNOWN	RESOLVED	No	No	No	No	No	No
3065030	5634	Outbreak Associated	60 to 69 Years			Outbreaks, Congregate Settings	CONFIRMED	2020-05-19	2020-05-22	UNKNOWN	RESOLVED	No	No	No	No	No	No
3065031	5635	Outbreak Associated	30 to 39 Years			Outbreaks, Congregate Settings	CONFIRMED	2020-05-21	2020-05-21	MALE	RESOLVED	No	No	No	No	No	No
3065032	5636	Outbreak Associated	30 to 39 Years			Outbreaks, Congregate Settings	CONFIRMED	2020-05-21	2020-05-21	FEMALE	RESOLVED	No	No	No	No	No	No
3065033	5637	Outbreak Associated	30 to 39 Years			Outbreaks, Congregate Settings	CONFIRMED	2020-05-21	2020-05-21	MALE	RESOLVED	No	No	No	No	No	No
3065034	5638	Outbreak Associated	50 to 59 Years			Outbreaks, Congregate Settings	CONFIRMED	2020-05-22	2020-05-21	MALE	RESOLVED	No	No	No	No	No	No
3065035	5639	Outbreak Associated	19 and younger	Bendale	M1P	Outbreaks, Congregate Settings	CONFIRMED	2020-05-15	2020-05-20	MALE	RESOLVED	No	No	No	No	No	No
3065036	5640	Sporadic	50 to 59 Years	Downsview-Roding-CFB	M3K	Close Contact	PROBABLE	2020-03-19	2020-04-03	FEMALE	RESOLVED	No	No	No	No	No	No
3065037	5641	Sporadic	40 to 49 Years	Yorkdale-Glen Park	M6B	Close Contact	PROBABLE	2020-04-04	2020-04-10	MALE	RESOLVED	No	No	No	No	No	No
3065038	5642	Sporadic	60 to 69 Years	Downsview-Roding-CFB	M3K	Close Contact	PROBABLE	2020-03-22	2020-04-03	MALE	RESOLVED	No	No	No	No	No	No
3065039	5643	Outbreak Associated	80 to 89 Years	Birchcliffe-Cliffside	M1N	Outbreaks, Healthcare Institutions	CONFIRMED	2020-05-23	2020-05-23	MALE	RESOLVED	No	No	No	No	No	No
3065040	5644	Outbreak Associated	40 to 49 Years	Newtonbrook West	M2M	Outbreaks, Congregate Settings	CONFIRMED	2020-04-17	2020-04-22	FEMALE	RESOLVED	No	No	No	No	No	No
3065041	5645	Outbreak Associated	90 and older	Thorncliffe Park	M4H	Outbreaks, Healthcare Institutions	CONFIRMED	2020-05-14	2020-05-16	FEMALE	RESOLVED	No	No	No	No	No	No
3065042	5646	Outbreak Associated	70 to 79 Years	Lansing-Westgate	M3H	Outbreaks, Healthcare Institutions	CONFIRMED	2020-04-24	2020-04-27	MALE	FATAL	No	No	No	No	No	No
3065043	5648	Sporadic	60 to 69 Years	West Humber-Clairville	M9W	Household Contact	CONFIRMED	2020-05-15	2020-05-27	MALE	RESOLVED	No	No	No	No	No	No
3065044	5649	Sporadic	19 and younger	Downsview-Roding-CFB	M3L	Household Contact	PROBABLE	2020-03-14	2020-04-14	MALE	RESOLVED	No	No	No	No	No	No
3065045	5650	Sporadic	20 to 29 Years	Downsview-Roding-CFB	M3L	Household Contact	PROBABLE	2020-04-15	2020-04-14	FEMALE	RESOLVED	No	No	No	No	No	No
3065046	5651	Outbreak Associated	60 to 69 Years	Rouge	M1C	Outbreaks, Healthcare Institutions	CONFIRMED	2020-05-26	2020-05-26	FEMALE	RESOLVED	No	No	No	No	No	No
3065047	5652	Outbreak Associated	30 to 39 Years	Clairlea-Birchmount	M1K	Outbreaks, Congregate Settings	CONFIRMED	2020-05-13	2020-05-10	MALE	RESOLVED	No	No	No	No	No	No
3065048	5653	Outbreak Associated	30 to 39 Years	Newtonbrook West	M2M	Outbreaks, Congregate Settings	CONFIRMED	2020-04-18	2020-04-22	FEMALE	RESOLVED	No	No	No	No	No	No
3065049	5654	Outbreak Associated	80 to 89 Years	Yorkdale-Glen Park	M6B	Outbreaks, Healthcare Institutions	CONFIRMED	2020-06-01	2020-06-03	FEMALE	RESOLVED	No	No	No	No	No	No
3065050	5655	Outbreak Associated	70 to 79 Years	Moss Park	M5A	Outbreaks, Healthcare Institutions	CONFIRMED	2020-04-01	2020-04-04	UNKNOWN	FATAL	No	No	No	No	No	No
3065051	5656	Outbreak Associated	19 and younger	Henry Farm	M2J	Outbreaks, Congregate Settings	CONFIRMED	2020-05-20	2020-05-20	MALE	RESOLVED	No	No	No	No	No	No
3065052	5657	Sporadic	40 to 49 Years	Maple Leaf	M6L	Household Contact	PROBABLE	2020-04-01	2020-04-23	FEMALE	RESOLVED	No	No	No	No	No	No
3065053	5658	Sporadic	60 to 69 Years	Newtonbrook West	M2R	Household Contact	CONFIRMED	2020-05-25	2020-05-29	FEMALE	RESOLVED	No	No	No	No	No	No
3065054	5661	Sporadic	50 to 59 Years	Mount Olive-Silverstone-Jamestown	M9V	No Information	CONFIRMED	2020-05-02	2020-05-29	MALE	RESOLVED	No	No	No	No	No	No
3065055	5662	Sporadic	60 to 69 Years	West Humber-Clairville	M9V	No Information	CONFIRMED	2020-05-20	2020-05-29	MALE	RESOLVED	No	No	No	No	No	No
3065056	5663	Sporadic	30 to 39 Years	Mount Olive-Silverstone-Jamestown	M9V	Close Contact	CONFIRMED	2020-05-18	2020-05-29	FEMALE	RESOLVED	No	No	No	No	No	No
3065057	5664	Sporadic	60 to 69 Years	Humbermede	M9M	No Information	CONFIRMED	2020-04-30	2020-05-29	FEMALE	RESOLVED	No	No	No	No	No	No
3065058	5665	Sporadic	20 to 29 Years	Kingsview Village-The Westway	M9R	No Information	CONFIRMED	2020-05-26	2020-05-29	MALE	RESOLVED	No	No	No	No	No	No
3065059	5666	Sporadic	60 to 69 Years	Markland Wood	M9C	No Information	CONFIRMED	2020-05-12	2020-05-29	MALE	RESOLVED	No	No	No	No	No	No
3065060	5667	Sporadic	20 to 29 Years	Brookhaven-Amesbury	M6M	Close Contact	CONFIRMED	2020-05-15	2020-05-29	MALE	RESOLVED	No	No	No	No	No	No
3065061	5668	Sporadic	70 to 79 Years	Humber Summit	M9L	No Information	CONFIRMED	2020-05-20	2020-05-29	FEMALE	RESOLVED	No	No	No	No	No	No
3065062	5669	Sporadic	20 to 29 Years	Agincourt South-Malvern West	M1S	Close Contact	CONFIRMED	2020-05-16	2020-05-29	MALE	RESOLVED	No	No	No	No	No	No
3065063	5670	Sporadic	19 and younger	Mount Olive-Silverstone-Jamestown	M9V	Household Contact	CONFIRMED	2020-05-17	2020-05-29	FEMALE	RESOLVED	No	No	No	Yes	No	No
3065064	5671	Sporadic	40 to 49 Years	Islington-City Centre West	M9B	Community	CONFIRMED	2020-05-22	2020-05-29	MALE	RESOLVED	No	No	No	No	No	No
3065065	5672	Sporadic	60 to 69 Years	Kingsview Village-The Westway	M9R	No Information	CONFIRMED	2020-05-01	2020-05-29	MALE	RESOLVED	No	No	No	No	No	No
3065066	5673	Sporadic	30 to 39 Years	Mount Olive-Silverstone-Jamestown	M9V	Household Contact	CONFIRMED	2020-05-17	2020-05-29	MALE	RESOLVED	No	No	No	No	No	No
3065067	5674	Sporadic	20 to 29 Years	West Humber-Clairville	M9W	No Information	CONFIRMED	2020-05-23	2020-05-29	FEMALE	RESOLVED	No	No	No	No	No	No
3065068	5675	Sporadic	60 to 69 Years	Kingsview Village-The Westway	M9R	No Information	CONFIRMED	2020-05-18	2020-05-29	MALE	RESOLVED	No	No	No	Yes	No	No
3065069	5676	Sporadic	60 to 69 Years	Mount Olive-Silverstone-Jamestown	M9V	Close Contact	CONFIRMED	2020-05-24	2020-05-29	MALE	RESOLVED	No	No	No	No	No	No
3065070	5677	Sporadic	40 to 49 Years	Willowridge-Martingrove-Richview	M9R	Community	CONFIRMED	2020-05-10	2020-05-29	FEMALE	RESOLVED	No	No	No	No	No	No
3065071	5678	Sporadic	70 to 79 Years	Markland Wood	M9C	Community	CONFIRMED	2020-05-24	2020-05-29	FEMALE	RESOLVED	No	No	No	No	No	No
3065072	5679	Sporadic	30 to 39 Years	Black Creek	M3N	Close Contact	CONFIRMED	2020-05-21	2020-05-29	MALE	RESOLVED	No	No	No	No	No	No
3065073	5680	Sporadic	20 to 29 Years	Stonegate-Queensway	M8Y	No Information	CONFIRMED	2020-06-02	2020-05-29	FEMALE	RESOLVED	No	No	No	No	No	No
3065074	5681	Sporadic	30 to 39 Years	Humbermede	M9M	No Information	CONFIRMED	2020-05-25	2020-05-29	FEMALE	RESOLVED	No	No	No	No	No	No
3065075	5683	Sporadic	30 to 39 Years	Eringate-Centennial-West Deane	M9C	No Information	CONFIRMED	2020-05-25	2020-05-29	FEMALE	RESOLVED	No	No	No	No	No	No
3065076	5684	Sporadic	20 to 29 Years	Mount Olive-Silverstone-Jamestown	M9V	Household Contact	CONFIRMED	2020-05-26	2020-05-29	FEMALE	RESOLVED	No	No	No	No	No	No
3065077	5685	Sporadic	19 and younger	Bendale	M1J	No Information	CONFIRMED	2020-05-11	2020-05-29	FEMALE	RESOLVED	No	No	No	No	No	No
3065078	5686	Sporadic	30 to 39 Years	Humber Heights-Westmount	M9P	Community	CONFIRMED	2020-05-26	2020-05-29	MALE	RESOLVED	No	No	No	No	No	No
3065079	5687	Sporadic	20 to 29 Years	West Humber-Clairville	M9V	No Information	CONFIRMED	2020-05-13	2020-05-29	FEMALE	RESOLVED	No	No	No	No	No	No
3065080	5688	Sporadic	70 to 79 Years	Willowridge-Martingrove-Richview	M9R	No Information	CONFIRMED	2020-05-25	2020-05-29	MALE	RESOLVED	No	No	No	No	No	No
3065081	5689	Sporadic	20 to 29 Years	Thistletown-Beaumond Heights	M9V	Household Contact	CONFIRMED	2020-05-24	2020-05-29	MALE	RESOLVED	No	No	No	No	No	No
3065082	5691	Sporadic	50 to 59 Years	West Humber-Clairville	M9W	Household Contact	CONFIRMED	2020-05-21	2020-05-29	FEMALE	RESOLVED	No	No	No	No	No	No
3065083	5692	Sporadic	19 and younger	Humbermede	M9M	Close Contact	CONFIRMED	2020-05-22	2020-05-29	MALE	RESOLVED	No	No	No	No	No	No
3065084	5693	Sporadic	19 and younger	Humber Summit	M9L	Community	CONFIRMED	2020-05-25	2020-05-29	MALE	RESOLVED	No	No	No	No	No	No
3065085	5694	Sporadic	30 to 39 Years	West Humber-Clairville	M9V	No Information	CONFIRMED	2020-05-10	2020-05-29	MALE	RESOLVED	No	No	No	No	No	No
3065086	5695	Sporadic	30 to 39 Years	Annex	M6G	No Information	CONFIRMED	2020-05-10	2020-05-29	FEMALE	RESOLVED	No	No	No	No	No	No
3065087	5696	Sporadic	60 to 69 Years	West Humber-Clairville	M9W	Close Contact	CONFIRMED	2020-05-18	2020-05-29	MALE	RESOLVED	No	No	No	No	No	No
3065088	5699	Sporadic	19 and younger	Humber Summit	M9L	No Information	CONFIRMED	2020-05-25	2020-05-29	MALE	RESOLVED	No	No	No	No	No	No
3065089	5700	Sporadic	20 to 29 Years	Mount Olive-Silverstone-Jamestown	M9V	No Information	CONFIRMED	2020-05-02	2020-05-29	MALE	RESOLVED	No	No	No	No	No	No
3065090	5701	Sporadic	60 to 69 Years	Islington-City Centre West	M9A	No Information	CONFIRMED	2020-05-11	2020-05-29	MALE	RESOLVED	No	No	No	No	No	No
3065091	5702	Sporadic	20 to 29 Years	Weston	M9N	Community	CONFIRMED	2020-05-23	2020-05-29	MALE	RESOLVED	No	No	No	No	No	No
3065092	5703	Sporadic	20 to 29 Years	Weston	M9N	Community	CONFIRMED	2020-05-23	2020-05-29	FEMALE	RESOLVED	No	No	No	No	No	No
3065093	5704	Sporadic	20 to 29 Years	Rexdale-Kipling	M9W	No Information	CONFIRMED	2020-05-23	2020-05-29	MALE	RESOLVED	No	No	No	No	No	No
3065094	5705	Sporadic	30 to 39 Years	Humber Summit	M9L	No Information	CONFIRMED	2020-05-23	2020-05-29	FEMALE	RESOLVED	No	No	No	No	No	No
3065095	5706	Sporadic	40 to 49 Years	Mount Olive-Silverstone-Jamestown	M9V	Household Contact	CONFIRMED	2020-05-21	2020-05-29	MALE	RESOLVED	No	No	No	No	No	No
3065096	5707	Sporadic	30 to 39 Years	Annex	M6G	Close Contact	CONFIRMED	2020-04-29	2020-05-29	MALE	RESOLVED	No	No	No	No	No	No
3065097	5708	Sporadic	20 to 29 Years	Briar Hill - Belgravia	M6E	No Information	CONFIRMED	2020-05-21	2020-05-29	MALE	RESOLVED	No	No	No	No	No	No
3065098	5709	Sporadic	30 to 39 Years	New Toronto	M8V	Close Contact	CONFIRMED	2020-05-22	2020-05-29	FEMALE	RESOLVED	No	No	No	No	No	No
3065099	5710	Sporadic	50 to 59 Years	Thistletown-Beaumond Heights	M9V	No Information	CONFIRMED	2020-05-24	2020-05-29	FEMALE	RESOLVED	No	No	No	No	No	No
3065100	5711	Sporadic	30 to 39 Years	Newtonbrook West	M2R	Household Contact	CONFIRMED	2020-05-25	2020-05-29	MALE	RESOLVED	No	No	No	No	No	No
3065101	5712	Sporadic	50 to 59 Years	Islington-City Centre West	M9A	Household Contact	CONFIRMED	2020-05-23	2020-05-29	FEMALE	RESOLVED	No	No	No	No	No	No
3065102	5713	Sporadic	40 to 49 Years	Black Creek	M3N	Community	CONFIRMED	2020-06-05	2020-05-29	MALE	RESOLVED	No	No	No	No	No	No
3065103	5714	Outbreak Associated	50 to 59 Years	Mount Olive-Silverstone-Jamestown	M9V	Outbreaks, Congregate Settings	CONFIRMED	2020-04-17	2020-05-29	MALE	RESOLVED	No	No	No	No	No	No
3065104	5715	Sporadic	40 to 49 Years	Rexdale-Kipling	M9W	Close Contact	CONFIRMED	2020-04-27	2020-05-29	MALE	RESOLVED	No	No	No	No	No	No
3065105	5716	Sporadic	30 to 39 Years	Weston	M9N	Community	CONFIRMED	2020-04-27	2020-05-29	MALE	RESOLVED	No	No	No	No	No	No
3065106	5718	Sporadic	20 to 29 Years	West Humber-Clairville	M9W	Community	CONFIRMED	2020-04-30	2020-05-29	FEMALE	RESOLVED	No	No	No	No	No	No
3065107	5719	Sporadic	20 to 29 Years	Wychwood	M6G	Close Contact	CONFIRMED	2020-05-05	2020-05-29	MALE	RESOLVED	No	No	No	No	No	No
3065108	5720	Sporadic	50 to 59 Years	Mount Olive-Silverstone-Jamestown	M9V	Community	CONFIRMED	2020-04-26	2020-05-29	FEMALE	RESOLVED	No	No	No	No	No	No
3065109	5721	Sporadic	30 to 39 Years	West Humber-Clairville	M9W	No Information	CONFIRMED	2020-05-08	2020-05-29	FEMALE	RESOLVED	No	No	No	No	No	No
3065110	5722	Sporadic	20 to 29 Years	High Park-Swansea	M6S	Close Contact	CONFIRMED	2020-04-28	2020-05-29	MALE	RESOLVED	No	No	No	No	No	No
3065111	5723	Sporadic	20 to 29 Years	Kingsview Village-The Westway	M9R	Community	CONFIRMED	2020-04-28	2020-05-29	FEMALE	RESOLVED	No	No	No	No	No	No
3065112	5724	Sporadic	20 to 29 Years	West Humber-Clairville	M9W	Household Contact	CONFIRMED	2020-04-29	2020-05-29	MALE	RESOLVED	No	No	No	No	No	No
3065113	5725	Sporadic	60 to 69 Years	Kingsview Village-The Westway	M9P	No Information	CONFIRMED	2020-05-05	2020-05-29	MALE	RESOLVED	No	No	No	No	No	No
3065114	5726	Sporadic	19 and younger	Humber Heights-Westmount	M9P	Community	CONFIRMED	2020-05-06	2020-05-29	MALE	RESOLVED	No	No	No	No	No	No
3065115	5727	Sporadic	30 to 39 Years	Mount Olive-Silverstone-Jamestown	M9V	No Information	CONFIRMED	2020-05-06	2020-05-29	MALE	RESOLVED	No	No	No	No	No	No
3065116	5728	Sporadic	40 to 49 Years	West Humber-Clairville	M9W	Community	CONFIRMED	2020-04-30	2020-05-29	FEMALE	RESOLVED	No	No	No	No	No	No
3065117	5729	Sporadic	30 to 39 Years	Mount Olive-Silverstone-Jamestown	M9V	No Information	CONFIRMED	2020-05-06	2020-05-29	MALE	RESOLVED	No	No	No	No	No	No
3065118	5730	Sporadic	40 to 49 Years	Kingsway South	M9A	No Information	CONFIRMED	2020-05-08	2020-05-29	FEMALE	RESOLVED	No	No	No	No	No	No
3065119	5731	Sporadic	30 to 39 Years	Etobicoke West Mall	M9C	No Information	CONFIRMED	2020-05-02	2020-05-29	MALE	RESOLVED	No	No	No	No	No	No
3065120	5732	Sporadic	30 to 39 Years	Kingsview Village-The Westway	M9R	No Information	CONFIRMED	2020-05-29	2020-05-29	MALE	RESOLVED	No	No	No	No	No	No
3065121	5733	Sporadic	30 to 39 Years	Kingsview Village-The Westway	M9R	No Information	CONFIRMED	2020-05-02	2020-05-29	FEMALE	RESOLVED	No	No	No	No	No	No
3065122	5734	Outbreak Associated	50 to 59 Years	Brookhaven-Amesbury	M6M	Outbreaks, Healthcare Institutions	CONFIRMED	2020-05-04	2020-05-29	FEMALE	RESOLVED	No	No	No	No	No	No
3065123	5735	Sporadic	40 to 49 Years	Dorset Park	M1P	Close Contact	CONFIRMED	2020-04-24	2020-05-29	MALE	RESOLVED	No	No	No	No	No	No
3065124	5736	Sporadic	50 to 59 Years	Elms-Old Rexdale	M9W	Community	CONFIRMED	2020-05-07	2020-05-29	MALE	RESOLVED	No	No	No	No	No	No
3065125	5737	Sporadic	19 and younger	West Humber-Clairville	M9V	Community	CONFIRMED	2020-04-29	2020-05-29	FEMALE	RESOLVED	No	No	No	No	No	No
3065126	5739	Sporadic	50 to 59 Years	Bendale	M1J	Household Contact	CONFIRMED	2020-05-20	2020-05-29	MALE	RESOLVED	No	No	No	No	No	No
3065127	5740	Sporadic	60 to 69 Years	Mount Olive-Silverstone-Jamestown	M9V	Household Contact	CONFIRMED	2020-05-03	2020-05-29	FEMALE	RESOLVED	No	No	No	No	No	No
3065128	5741	Sporadic	70 to 79 Years	Mount Olive-Silverstone-Jamestown	M9V	Close Contact	CONFIRMED	2020-05-02	2020-05-29	FEMALE	RESOLVED	No	No	No	No	No	No
3065129	5742	Sporadic	20 to 29 Years	Kingsview Village-The Westway	M9R	Household Contact	CONFIRMED	2020-05-03	2020-05-29	MALE	RESOLVED	No	No	No	No	No	No
3065130	5743	Sporadic	20 to 29 Years	West Humber-Clairville	M9V	No Information	CONFIRMED	2020-05-08	2020-05-29	MALE	RESOLVED	No	No	No	No	No	No
3065131	5744	Sporadic	30 to 39 Years	Pelmo Park-Humberlea	M9M	Community	CONFIRMED	2020-04-29	2020-05-29	UNKNOWN	RESOLVED	No	No	No	No	No	No
3065132	5745	Sporadic	60 to 69 Years	Victoria Village	M1R	No Information	CONFIRMED	2020-04-22	2020-05-29	MALE	RESOLVED	No	No	No	No	No	No
3065133	5746	Sporadic	20 to 29 Years	Kingsview Village-The Westway	M9R	No Information	CONFIRMED	2020-04-22	2020-05-29	MALE	RESOLVED	No	No	No	No	No	No
3065134	5747	Sporadic	20 to 29 Years	West Humber-Clairville	M9V	Community	CONFIRMED	2020-04-29	2020-05-29	MALE	RESOLVED	No	No	No	No	No	No
3065135	5748	Sporadic	20 to 29 Years	Kingsview Village-The Westway	M9R	No Information	CONFIRMED	2020-05-06	2020-05-29	MALE	RESOLVED	No	No	No	No	No	No
3065136	5749	Outbreak Associated	40 to 49 Years	Mount Dennis	M6M	Outbreaks, Healthcare Institutions	CONFIRMED	2020-04-24	2020-05-29	FEMALE	RESOLVED	No	No	No	No	No	No
3065137	5750	Sporadic	20 to 29 Years	Bendale	M1J	No Information	CONFIRMED	2020-05-11	2020-05-29	FEMALE	RESOLVED	No	No	No	No	No	No
3065138	5751	Sporadic	20 to 29 Years	Mount Olive-Silverstone-Jamestown	M9V	No Information	CONFIRMED	2020-04-21	2020-05-29	FEMALE	RESOLVED	No	No	No	No	No	No
3065139	5752	Sporadic	40 to 49 Years	Rockcliffe-Smythe	M6N	Community	CONFIRMED	2020-04-15	2020-05-29	MALE	RESOLVED	No	No	No	No	No	No
3065140	5753	Sporadic	20 to 29 Years	Kingsview Village-The Westway	M9R	No Information	CONFIRMED	2020-04-27	2020-05-29	MALE	RESOLVED	No	No	No	No	No	No
3065141	5754	Sporadic	50 to 59 Years	Bendale	M1J	Community	CONFIRMED	2020-05-19	2020-05-29	FEMALE	RESOLVED	No	No	No	No	No	No
3065142	5755	Sporadic	30 to 39 Years	Stonegate-Queensway	M8Y	No Information	CONFIRMED	2020-05-08	2020-05-29	FEMALE	RESOLVED	No	No	No	No	No	No
3065143	5757	Sporadic	60 to 69 Years	Westminster-Branson	M2R	Community	CONFIRMED	2020-05-20	2020-05-29	FEMALE	RESOLVED	No	No	No	No	No	No
3065144	5758	Sporadic	30 to 39 Years	Mimico (includes Humber Bay Shores)	M8Y	Close Contact	CONFIRMED	2020-04-18	2020-05-29	MALE	RESOLVED	No	No	No	No	No	No
3065145	5759	Sporadic	30 to 39 Years	Mimico (includes Humber Bay Shores)	M8Y	Close Contact	CONFIRMED	2020-04-20	2020-05-29	FEMALE	RESOLVED	No	No	No	No	No	No
3065146	5760	Sporadic	50 to 59 Years	Kingsview Village-The Westway	M9P	No Information	CONFIRMED	2020-04-24	2020-05-29	MALE	RESOLVED	No	No	No	No	No	No
3065147	5761	Sporadic	40 to 49 Years	Bedford Park-Nortown	M5M	No Information	CONFIRMED	2020-04-21	2020-05-29	FEMALE	RESOLVED	No	No	No	No	No	No
3065148	5762	Sporadic	50 to 59 Years	Kingsview Village-The Westway	M9R	Community	CONFIRMED	2020-05-10	2020-05-29	MALE	RESOLVED	No	No	No	No	No	No
3065149	5763	Sporadic	50 to 59 Years	Black Creek	M3N	Community	CONFIRMED	2020-04-21	2020-05-29	MALE	RESOLVED	No	No	No	No	No	No
3065150	5764	Sporadic	20 to 29 Years	Black Creek	M3N	Household Contact	CONFIRMED	2020-05-03	2020-05-29	MALE	RESOLVED	No	No	No	No	No	No
3065151	5765	Sporadic	40 to 49 Years	Mount Olive-Silverstone-Jamestown	M9V	No Information	CONFIRMED	2020-04-23	2020-05-29	FEMALE	RESOLVED	No	No	No	No	No	No
3065152	5766	Sporadic	40 to 49 Years	Kingsview Village-The Westway	M9R	Household Contact	CONFIRMED	2020-04-18	2020-05-29	FEMALE	RESOLVED	No	No	No	No	No	No
3065153	5767	Sporadic	20 to 29 Years	Kingsview Village-The Westway	M9R	No Information	CONFIRMED	2020-04-24	2020-05-29	MALE	RESOLVED	No	No	No	No	No	No
3065154	5768	Sporadic	20 to 29 Years	Mount Olive-Silverstone-Jamestown	M9V	Close Contact	CONFIRMED	2020-05-09	2020-05-29	FEMALE	RESOLVED	No	No	No	No	No	No
3065155	5769	Sporadic	20 to 29 Years	Mount Olive-Silverstone-Jamestown	M9V	Household Contact	CONFIRMED	2020-04-22	2020-05-29	MALE	RESOLVED	No	No	No	No	No	No
3065156	5770	Sporadic	40 to 49 Years	Rexdale-Kipling	M9W	No Information	CONFIRMED	2020-04-23	2020-05-29	MALE	RESOLVED	No	No	No	No	No	No
3065157	5771	Sporadic	20 to 29 Years	York University Heights	M3J	Close Contact	CONFIRMED	2020-04-22	2020-05-29	MALE	RESOLVED	No	No	No	No	No	No
3065158	5772	Sporadic	40 to 49 Years	West Humber-Clairville	M9W	Community	CONFIRMED	2020-05-08	2020-05-29	MALE	RESOLVED	No	No	No	No	No	No
3065159	5773	Sporadic	30 to 39 Years	West Humber-Clairville	M9V	No Information	CONFIRMED	2020-05-11	2020-05-29	MALE	RESOLVED	No	No	No	No	No	No
3065160	5774	Sporadic	19 and younger	Stonegate-Queensway	M8Z	Community	CONFIRMED	2020-04-16	2020-05-29	FEMALE	RESOLVED	No	No	No	No	No	No
3065161	5775	Sporadic	20 to 29 Years	Rexdale-Kipling	M9W	Household Contact	CONFIRMED	2020-05-03	2020-05-29	FEMALE	RESOLVED	No	No	No	No	No	No
3065162	5776	Sporadic	20 to 29 Years	Mimico (includes Humber Bay Shores)	M8V	Close Contact	CONFIRMED	2020-04-26	2020-05-29	FEMALE	RESOLVED	No	No	No	No	No	No
3065163	5777	Sporadic	40 to 49 Years	Glenfield-Jane Heights	M3N	Community	CONFIRMED	2020-05-03	2020-05-29	FEMALE	RESOLVED	No	No	No	No	No	No
3065164	5778	Sporadic	30 to 39 Years	Elms-Old Rexdale	M9W	Close Contact	CONFIRMED	2020-05-08	2020-05-29	MALE	RESOLVED	No	No	No	No	No	No
3065165	5779	Sporadic	20 to 29 Years	Elms-Old Rexdale	M9W	Close Contact	CONFIRMED	2020-05-12	2020-05-29	MALE	RESOLVED	No	No	No	No	No	No
3065166	5780	Sporadic	40 to 49 Years	Weston	M9N	Household Contact	CONFIRMED	2020-04-26	2020-05-29	FEMALE	RESOLVED	No	No	No	No	No	No
3065167	5781	Sporadic	60 to 69 Years	Mount Olive-Silverstone-Jamestown	M9V	No Information	CONFIRMED	2020-05-11	2020-05-29	MALE	RESOLVED	No	No	No	No	No	No
3065168	5782	Sporadic	20 to 29 Years	Mount Olive-Silverstone-Jamestown	M9V	Household Contact	CONFIRMED	2020-04-26	2020-05-29	FEMALE	RESOLVED	No	No	No	No	No	No
3065169	5783	Sporadic	30 to 39 Years	Weston	M9N	Community	CONFIRMED	2020-05-08	2020-05-29	FEMALE	RESOLVED	No	No	No	No	No	No
3065170	5784	Sporadic	20 to 29 Years	Elms-Old Rexdale	M9W	Household Contact	CONFIRMED	2020-05-11	2020-05-29	MALE	RESOLVED	No	No	No	No	No	No
3065171	5785	Sporadic	19 and younger	Humber Summit	M9L	Household Contact	CONFIRMED	2020-05-12	2020-05-29	FEMALE	RESOLVED	No	No	No	No	No	No
3065172	5786	Sporadic	60 to 69 Years	Humber Summit	M9L	No Information	CONFIRMED	2020-05-12	2020-05-29	MALE	RESOLVED	No	No	No	No	No	No
3065173	5787	Sporadic	40 to 49 Years	Kingsview Village-The Westway	M9R	No Information	CONFIRMED	2020-04-25	2020-05-29	FEMALE	RESOLVED	No	No	No	No	No	No
3065174	5788	Sporadic	50 to 59 Years	Mount Olive-Silverstone-Jamestown	M9V	No Information	CONFIRMED	2020-04-29	2020-05-29	MALE	RESOLVED	No	No	No	No	No	No
3065175	5789	Sporadic	19 and younger	West Humber-Clairville	M9W	Close Contact	CONFIRMED	2020-04-27	2020-05-29	MALE	RESOLVED	No	No	No	No	No	No
3065176	5790	Sporadic	70 to 79 Years	New Toronto	M8V	No Information	CONFIRMED	2020-05-06	2020-05-29	MALE	RESOLVED	No	No	No	No	No	No
3065177	5791	Sporadic	30 to 39 Years	Humber Summit	M9L	No Information	CONFIRMED	2020-05-07	2020-05-29	MALE	RESOLVED	No	No	No	No	No	No
3065178	5792	Sporadic	20 to 29 Years	Mount Olive-Silverstone-Jamestown	M9V	No Information	CONFIRMED	2020-05-13	2020-05-29	FEMALE	RESOLVED	No	No	No	No	No	No
3065179	5793	Outbreak Associated	50 to 59 Years	West Humber-Clairville	M9W	Outbreaks, Healthcare Institutions	CONFIRMED	2020-04-27	2020-05-29	MALE	RESOLVED	No	No	No	No	No	No
3065180	5794	Sporadic	19 and younger	West Humber-Clairville	M9W	Close Contact	CONFIRMED	2020-05-03	2020-05-29	FEMALE	RESOLVED	No	No	No	No	No	No
3065181	5795	Sporadic	50 to 59 Years	Princess-Rosethorn	M9B	Community	CONFIRMED	2020-03-01	2020-05-29	MALE	RESOLVED	No	No	No	No	No	No
3065182	5796	Sporadic	20 to 29 Years	Mount Olive-Silverstone-Jamestown	M9V	No Information	CONFIRMED	2020-05-10	2020-05-29	MALE	RESOLVED	No	No	No	No	No	No
3065183	5797	Sporadic	40 to 49 Years	Don Valley Village	M2J	Close Contact	CONFIRMED	2020-05-08	2020-05-29	MALE	RESOLVED	No	No	No	No	No	No
3065184	5798	Sporadic	60 to 69 Years	Pelmo Park-Humberlea	M9N	No Information	CONFIRMED	2020-05-08	2020-05-29	FEMALE	RESOLVED	No	No	No	No	No	No
3065185	5799	Sporadic	20 to 29 Years	Waterfront Communities-The Island	M5V	Household Contact	CONFIRMED	2020-04-20	2020-05-29	MALE	RESOLVED	No	No	No	No	No	No
3065186	5800	Sporadic	50 to 59 Years	Mount Olive-Silverstone-Jamestown	M9V	No Information	CONFIRMED	2020-05-12	2020-05-29	MALE	RESOLVED	No	No	No	No	No	No
3065187	5801	Sporadic	50 to 59 Years	Willowridge-Martingrove-Richview	M9R	Household Contact	CONFIRMED	2020-04-27	2020-05-29	MALE	RESOLVED	No	No	No	No	No	No
3065188	5802	Sporadic	20 to 29 Years	West Humber-Clairville	M9V	Community	CONFIRMED	2020-05-12	2020-05-29	MALE	RESOLVED	No	No	No	No	No	No
3065189	5803	Sporadic	40 to 49 Years	Corso Italia-Davenport	M6E	Close Contact	CONFIRMED	2020-04-29	2020-05-29	MALE	RESOLVED	No	No	No	No	No	No
3065190	5804	Sporadic	50 to 59 Years	Willowridge-Martingrove-Richview	M9R	Close Contact	CONFIRMED	2020-04-13	2020-05-29	FEMALE	RESOLVED	No	No	No	No	No	No
3065191	5805	Sporadic	20 to 29 Years	Islington-City Centre West	M9A	No Information	CONFIRMED	2020-05-12	2020-05-29	FEMALE	RESOLVED	No	No	No	No	No	No
3065192	5806	Sporadic	20 to 29 Years	Pelmo Park-Humberlea	M9M	No Information	CONFIRMED	2020-05-29	2020-05-29	MALE	RESOLVED	No	No	No	No	No	No
3065193	5807	Sporadic	20 to 29 Years	Willowridge-Martingrove-Richview	M9R	No Information	CONFIRMED	2020-05-01	2020-05-29	MALE	RESOLVED	No	No	No	No	No	No
3065194	5809	Sporadic	19 and younger	Willowridge-Martingrove-Richview	M9R	Close Contact	CONFIRMED	2020-05-11	2020-05-29	FEMALE	RESOLVED	No	No	No	No	No	No
3065195	5810	Sporadic	20 to 29 Years	Mount Olive-Silverstone-Jamestown	M9V	No Information	CONFIRMED	2020-04-27	2020-05-29	FEMALE	RESOLVED	No	No	No	No	No	No
3065196	5811	Sporadic	50 to 59 Years	West Humber-Clairville	M9W	Close Contact	CONFIRMED	2020-05-08	2020-05-29	MALE	RESOLVED	No	No	No	No	No	No
3065197	5812	Sporadic	20 to 29 Years	Islington-City Centre West	M9A	Close Contact	CONFIRMED	2020-05-07	2020-05-29	FEMALE	RESOLVED	No	No	No	No	No	No
3065198	5813	Sporadic	30 to 39 Years	Humber Summit	M9L	Community	CONFIRMED	2020-05-10	2020-05-29	MALE	RESOLVED	No	No	No	No	No	No
3065199	5814	Sporadic	40 to 49 Years	Parkwoods-Donalda	M3A	No Information	CONFIRMED	2020-04-24	2020-05-29	MALE	RESOLVED	No	No	No	No	No	No
3065200	5815	Sporadic	50 to 59 Years	Brookhaven-Amesbury	M6M	No Information	CONFIRMED	2020-05-06	2020-05-29	MALE	RESOLVED	No	No	No	No	No	No
3065201	5816	Sporadic	30 to 39 Years	Humber Summit	M9L	Community	CONFIRMED	2020-05-12	2020-05-29	FEMALE	RESOLVED	No	No	No	No	No	No
3065202	5817	Sporadic	20 to 29 Years	Kingsview Village-The Westway	M9R	No Information	CONFIRMED	2020-04-29	2020-05-29	MALE	RESOLVED	No	No	No	No	No	No
3065203	5818	Sporadic	50 to 59 Years	Black Creek	M3N	No Information	CONFIRMED	2020-04-15	2020-05-29	MALE	RESOLVED	No	No	No	No	No	No
3065204	5819	Sporadic	20 to 29 Years	Humber Heights-Westmount	M9P	Close Contact	CONFIRMED	2020-05-12	2020-05-29	MALE	RESOLVED	No	No	No	No	No	No
3065205	5820	Sporadic	30 to 39 Years	Elms-Old Rexdale	M9W	No Information	CONFIRMED	2020-05-10	2020-05-29	MALE	RESOLVED	No	No	No	No	No	No
3065206	5821	Sporadic	40 to 49 Years	Black Creek	M3N	Household Contact	CONFIRMED	2020-04-15	2020-05-29	FEMALE	RESOLVED	No	No	No	No	No	No
3065207	5822	Sporadic	50 to 59 Years	Islington-City Centre West	M9A	No Information	CONFIRMED	2020-04-30	2020-05-29	MALE	RESOLVED	No	No	No	No	No	No
3065208	5823	Sporadic	30 to 39 Years	York University Heights	M3J	No Information	CONFIRMED	2020-05-09	2020-05-29	MALE	RESOLVED	No	No	No	No	No	No
3065209	5824	Sporadic	19 and younger	Stonegate-Queensway	M8Y	Close Contact	CONFIRMED	2020-04-26	2020-05-29	FEMALE	RESOLVED	No	No	No	No	No	No
3065210	5825	Sporadic	40 to 49 Years	Kingsview Village-The Westway	M9R	No Information	CONFIRMED	2020-05-11	2020-05-29	MALE	RESOLVED	No	No	No	No	No	No
3065211	5826	Sporadic	40 to 49 Years	Henry Farm	M2J	No Information	CONFIRMED	2020-05-01	2020-05-29	MALE	RESOLVED	No	No	No	No	No	No
3065212	5827	Sporadic	30 to 39 Years	Weston	M9N	Close Contact	CONFIRMED	2020-05-07	2020-05-29	MALE	RESOLVED	No	No	No	No	No	No
3065213	5829	Sporadic	20 to 29 Years	West Humber-Clairville	M9W	Close Contact	CONFIRMED	2020-04-30	2020-05-29	MALE	RESOLVED	No	No	No	No	No	No
3065214	5830	Sporadic	40 to 49 Years	Weston	M9N	No Information	CONFIRMED	2020-05-06	2020-05-29	MALE	RESOLVED	No	No	No	No	No	No
3065215	5831	Sporadic	30 to 39 Years	Rexdale-Kipling	M9W	Household Contact	CONFIRMED	2020-05-09	2020-05-29	FEMALE	RESOLVED	No	No	No	No	No	No
3065216	5832	Sporadic	60 to 69 Years	Eringate-Centennial-West Deane	M9C	Community	CONFIRMED	2020-04-21	2020-05-29	MALE	RESOLVED	No	No	No	No	No	No
3065217	5833	Sporadic	19 and younger	Mount Olive-Silverstone-Jamestown	M9V	No Information	CONFIRMED	2020-05-15	2020-05-29	FEMALE	RESOLVED	No	No	No	No	No	No
3065218	5835	Sporadic	19 and younger	Mount Olive-Silverstone-Jamestown	M9V	No Information	CONFIRMED	2020-05-15	2020-05-29	FEMALE	RESOLVED	No	No	No	No	No	No
3065219	5836	Sporadic	20 to 29 Years	Rexdale-Kipling	M9W	Household Contact	CONFIRMED	2020-05-09	2020-05-29	FEMALE	RESOLVED	No	No	No	No	No	No
3065220	5837	Sporadic	30 to 39 Years	West Humber-Clairville	M9W	No Information	CONFIRMED	2020-05-11	2020-05-29	MALE	RESOLVED	No	No	No	No	No	No
3065221	5838	Sporadic	20 to 29 Years	Yorkdale-Glen Park	M6A	Household Contact	CONFIRMED	2020-04-21	2020-05-29	MALE	RESOLVED	No	No	No	No	No	No
3065222	5839	Sporadic	30 to 39 Years	Mount Olive-Silverstone-Jamestown	M9V	No Information	CONFIRMED	2020-05-15	2020-05-29	MALE	RESOLVED	No	No	No	No	No	No
3065223	5840	Sporadic	60 to 69 Years	West Humber-Clairville	M9W	No Information	CONFIRMED	2020-05-10	2020-05-29	MALE	RESOLVED	No	No	No	No	No	No
3065224	5841	Sporadic	50 to 59 Years	Markland Wood	M9C	Household Contact	CONFIRMED	2020-04-18	2020-05-29	MALE	RESOLVED	No	No	No	No	No	No
3065225	5842	Sporadic	20 to 29 Years	Mount Olive-Silverstone-Jamestown	M9V	No Information	CONFIRMED	2020-04-28	2020-05-29	MALE	RESOLVED	No	No	No	No	No	No
3065226	5843	Sporadic	40 to 49 Years	Mount Olive-Silverstone-Jamestown	M9V	No Information	CONFIRMED	2020-04-20	2020-05-29	FEMALE	RESOLVED	No	No	No	No	No	No
3065227	5844	Sporadic	20 to 29 Years	Islington-City Centre West	M9B	Community	CONFIRMED	2020-03-25	2020-05-29	MALE	RESOLVED	No	No	No	No	No	No
3065228	5845	Sporadic	50 to 59 Years	Woburn	M1G	No Information	CONFIRMED	2020-05-05	2020-05-29	UNKNOWN	RESOLVED	No	No	No	No	No	No
3065229	5847	Sporadic	90 and older	Eglinton East	M1K	No Information	CONFIRMED	2020-05-07	2020-05-29	FEMALE	RESOLVED	No	No	No	No	No	No
3065230	5848	Sporadic	30 to 39 Years	Islington-City Centre West	M9A	No Information	CONFIRMED	2020-05-07	2020-05-29	FEMALE	RESOLVED	No	No	No	No	No	No
3065231	5849	Sporadic	40 to 49 Years	Briar Hill - Belgravia	M6B	Community	CONFIRMED	2020-05-01	2020-05-29	FEMALE	RESOLVED	No	No	No	No	No	No
3065232	5850	Sporadic	19 and younger	West Humber-Clairville	M9V	Household Contact	CONFIRMED	2020-05-05	2020-05-29	MALE	RESOLVED	No	No	No	No	No	No
3065233	5851	Sporadic	20 to 29 Years	Kingsview Village-The Westway	M9P	No Information	CONFIRMED	2020-05-07	2020-05-29	FEMALE	RESOLVED	No	No	No	No	No	No
3065234	5853	Sporadic	50 to 59 Years	Willowridge-Martingrove-Richview	M9R	Community	CONFIRMED	2020-05-02	2020-05-29	FEMALE	RESOLVED	No	No	No	No	No	No
3065235	5854	Sporadic	60 to 69 Years	West Humber-Clairville	M9W	No Information	CONFIRMED	2020-04-27	2020-05-29	FEMALE	RESOLVED	No	No	No	No	No	No
3065236	5855	Sporadic	50 to 59 Years	Henry Farm	M2J	No Information	CONFIRMED	2020-05-07	2020-05-29	MALE	RESOLVED	No	No	No	No	No	No
3065237	5858	Sporadic	19 and younger	Humber Summit	M9L	Household Contact	CONFIRMED	2020-05-05	2020-05-29	MALE	RESOLVED	No	No	No	No	No	No
3065238	5859	Sporadic	30 to 39 Years	Kingsview Village-The Westway	M9R	No Information	CONFIRMED	2020-05-05	2020-05-29	MALE	RESOLVED	No	No	No	No	No	No
3065239	5860	Sporadic	40 to 49 Years	Thistletown-Beaumond Heights	M9V	Close Contact	CONFIRMED	2020-05-08	2020-05-29	MALE	RESOLVED	No	No	No	No	No	No
3065240	5861	Sporadic	70 to 79 Years	Mount Olive-Silverstone-Jamestown	M9V	Close Contact	CONFIRMED	2020-05-10	2020-05-29	FEMALE	RESOLVED	No	No	No	No	No	No
3065241	5862	Sporadic	50 to 59 Years	Mount Olive-Silverstone-Jamestown	M9V	Close Contact	CONFIRMED	2020-05-10	2020-05-29	MALE	RESOLVED	No	No	No	No	No	No
3065242	5863	Sporadic	50 to 59 Years	Bayview Woods-Steeles	M2H	Close Contact	CONFIRMED	2020-05-10	2020-05-29	FEMALE	RESOLVED	No	No	No	No	No	No
3065243	5864	Sporadic	50 to 59 Years	Mount Olive-Silverstone-Jamestown	M9V	Close Contact	CONFIRMED	2020-04-27	2020-05-29	MALE	RESOLVED	No	No	No	No	No	No
3065244	5865	Sporadic	40 to 49 Years	Mount Olive-Silverstone-Jamestown	M9V	Close Contact	CONFIRMED	2020-04-28	2020-05-29	FEMALE	RESOLVED	No	No	No	No	No	No
3065245	5866	Sporadic	20 to 29 Years	Humber Heights-Westmount	M9P	No Information	CONFIRMED	2020-05-05	2020-05-29	MALE	RESOLVED	No	No	No	No	No	No
3065246	5867	Sporadic	20 to 29 Years	Kingsview Village-The Westway	M9R	Community	CONFIRMED	2020-05-09	2020-05-29	MALE	RESOLVED	No	No	No	No	No	No
3065247	5868	Sporadic	20 to 29 Years	New Toronto	M8V	Community	CONFIRMED	2020-04-27	2020-05-29	MALE	RESOLVED	No	No	No	No	No	No
3065248	5869	Sporadic	20 to 29 Years	West Humber-Clairville	M9W	No Information	CONFIRMED	2020-05-05	2020-05-29	MALE	RESOLVED	No	No	No	No	No	No
3065249	5870	Sporadic	20 to 29 Years	Etobicoke West Mall	M9C	No Information	CONFIRMED	2020-04-29	2020-05-29	MALE	RESOLVED	No	No	No	No	No	No
3065250	5871	Sporadic	30 to 39 Years	Newtonbrook East	M2M	No Information	CONFIRMED	2020-04-28	2020-05-29	MALE	RESOLVED	No	No	No	No	No	No
3065251	5872	Sporadic	40 to 49 Years	Mount Olive-Silverstone-Jamestown	M9V	Household Contact	CONFIRMED	2020-04-29	2020-05-29	FEMALE	RESOLVED	No	No	No	No	No	No
3065252	5873	Sporadic	19 and younger	Mount Olive-Silverstone-Jamestown	M9V	Household Contact	CONFIRMED	2020-04-28	2020-05-29	MALE	RESOLVED	No	No	No	No	No	No
3065253	5874	Sporadic	60 to 69 Years	Rexdale-Kipling	M9W	No Information	CONFIRMED	2020-03-26	2020-05-29	FEMALE	RESOLVED	No	No	No	No	No	No
3065254	5875	Sporadic	50 to 59 Years	Victoria Village	M1R	No Information	CONFIRMED	2020-04-24	2020-05-29	FEMALE	RESOLVED	No	No	No	No	No	No
3065255	5876	Sporadic	20 to 29 Years	Victoria Village	M1R	No Information	CONFIRMED	2020-04-24	2020-05-29	MALE	RESOLVED	No	No	No	No	No	No
3065256	5877	Sporadic	20 to 29 Years	Victoria Village	M1R	No Information	CONFIRMED	2020-04-24	2020-05-29	MALE	RESOLVED	No	No	No	No	No	No
3065257	5878	Sporadic	60 to 69 Years	Newtonbrook West	M2R	No Information	CONFIRMED	2020-04-22	2020-05-29	MALE	RESOLVED	No	No	No	No	No	No
3065258	5879	Sporadic	60 to 69 Years	Mount Olive-Silverstone-Jamestown	M9V	Household Contact	CONFIRMED	2020-04-24	2020-05-29	FEMALE	RESOLVED	No	No	No	No	No	No
3065259	5880	Sporadic	30 to 39 Years	Willowridge-Martingrove-Richview	M9R	Close Contact	CONFIRMED	2020-04-22	2020-05-29	FEMALE	RESOLVED	No	No	No	No	No	No
3065260	5881	Sporadic	20 to 29 Years	Kingsview Village-The Westway	M9P	No Information	CONFIRMED	2020-04-25	2020-05-29	MALE	RESOLVED	No	No	No	No	No	No
3065261	5882	Sporadic	20 to 29 Years	Kingsview Village-The Westway	M9P	Household Contact	CONFIRMED	2020-04-30	2020-05-29	FEMALE	RESOLVED	No	No	No	No	No	No
3065262	5883	Sporadic	50 to 59 Years	Eringate-Centennial-West Deane	M9B	Household Contact	CONFIRMED	2020-04-23	2020-05-29	FEMALE	RESOLVED	No	No	No	No	No	No
3065263	5884	Outbreak Associated	60 to 69 Years	West Humber-Clairville	M9W	Outbreaks, Healthcare Institutions	CONFIRMED	2020-04-22	2020-05-29	FEMALE	RESOLVED	No	No	No	No	No	No
3065264	5885	Sporadic	40 to 49 Years	Humbermede	M9M	No Information	CONFIRMED	2020-04-25	2020-05-29	FEMALE	RESOLVED	No	No	No	No	No	No
3065265	5886	Sporadic	30 to 39 Years	Mount Olive-Silverstone-Jamestown	M9V	No Information	CONFIRMED	2020-04-26	2020-05-29	FEMALE	RESOLVED	No	No	No	No	No	No
3065266	5887	Sporadic	20 to 29 Years	Weston	M9N	No Information	CONFIRMED	2020-04-25	2020-05-29	FEMALE	RESOLVED	No	No	No	No	No	No
3065267	5888	Sporadic	30 to 39 Years	Downsview-Roding-CFB	M3M	Community	CONFIRMED	2020-04-17	2020-05-29	FEMALE	RESOLVED	No	No	No	Yes	No	No
3065268	5889	Sporadic	40 to 49 Years	Kingsview Village-The Westway	M9R	No Information	CONFIRMED	2020-04-12	2020-05-29	FEMALE	RESOLVED	No	No	No	No	No	No
3065269	5890	Outbreak Associated	50 to 59 Years	West Humber-Clairville	M9W	Outbreaks, Healthcare Institutions	CONFIRMED	2020-04-19	2020-05-29	FEMALE	RESOLVED	No	No	No	No	No	No
3065270	5891	Sporadic	20 to 29 Years	Willowridge-Martingrove-Richview	M9R	Household Contact	CONFIRMED	2020-04-22	2020-05-29	MALE	RESOLVED	No	No	No	No	No	No
3065271	5893	Sporadic	40 to 49 Years	Thistletown-Beaumond Heights	M9V	Close Contact	CONFIRMED	2020-04-19	2020-05-29	FEMALE	RESOLVED	No	No	No	No	No	No
3065272	5894	Sporadic	50 to 59 Years	Mount Olive-Silverstone-Jamestown	M9V	No Information	CONFIRMED	2020-04-21	2020-05-29	FEMALE	RESOLVED	No	No	No	No	No	No
3065273	5895	Sporadic	20 to 29 Years	Mount Olive-Silverstone-Jamestown	M9V	Community	CONFIRMED	2020-04-12	2020-06-03	MALE	RESOLVED	No	No	No	No	No	No
3065274	5896	Sporadic	60 to 69 Years	Humber Summit	M9L	Community	CONFIRMED	2020-04-19	2020-05-29	FEMALE	RESOLVED	No	No	No	No	No	No
3065275	5897	Sporadic	20 to 29 Years	Weston	M9N	No Information	CONFIRMED	2020-04-17	2020-05-29	FEMALE	RESOLVED	No	No	No	No	No	No
3065276	5898	Sporadic	40 to 49 Years	Kingsview Village-The Westway	M9R	No Information	CONFIRMED	2020-04-21	2020-05-29	MALE	RESOLVED	No	No	No	No	No	No
3065277	5899	Outbreak Associated	30 to 39 Years	Willowridge-Martingrove-Richview	M9R	Outbreaks, Healthcare Institutions	CONFIRMED	2020-04-18	2020-05-29	MALE	RESOLVED	No	No	No	No	No	No
3065278	5900	Sporadic	20 to 29 Years	Kingsview Village-The Westway	M9R	Household Contact	CONFIRMED	2020-04-18	2020-05-29	FEMALE	RESOLVED	No	No	No	No	No	No
3065279	5901	Sporadic	60 to 69 Years	Willowridge-Martingrove-Richview	M9R	No Information	CONFIRMED	2020-04-21	2020-05-29	MALE	RESOLVED	No	No	No	No	No	No
3065280	5902	Sporadic	19 and younger	Kingsview Village-The Westway	M9R	No Information	CONFIRMED	2020-04-17	2020-05-29	MALE	RESOLVED	No	No	No	No	No	No
3065281	5903	Sporadic	19 and younger	Humbermede	M9M	No Information	CONFIRMED	2020-04-21	2020-05-29	FEMALE	RESOLVED	No	No	No	No	No	No
3065282	5904	Outbreak Associated	40 to 49 Years	Humbermede	M9M	Outbreaks, Healthcare Institutions	CONFIRMED	2020-04-21	2020-05-29	FEMALE	RESOLVED	No	No	No	No	No	No
3065283	5905	Sporadic	19 and younger	Kingsview Village-The Westway	M9R	Household Contact	CONFIRMED	2020-04-17	2020-05-29	FEMALE	RESOLVED	No	No	No	No	No	No
3065284	5906	Sporadic	50 to 59 Years	Brookhaven-Amesbury	M9N	Household Contact	CONFIRMED	2020-04-22	2020-05-29	MALE	RESOLVED	No	No	No	No	No	No
3065285	5907	Sporadic	50 to 59 Years	Rockcliffe-Smythe	M6N	Close Contact	CONFIRMED	2020-04-19	2020-05-29	FEMALE	RESOLVED	No	No	No	No	No	No
3065286	5908	Outbreak Associated	50 to 59 Years	Mount Olive-Silverstone-Jamestown	M9V	Outbreaks, Congregate Settings	CONFIRMED	2020-04-17	2020-05-29	FEMALE	RESOLVED	No	No	No	No	No	No
3065287	5909	Sporadic	30 to 39 Years	Kingsview Village-The Westway	M9R	Community	CONFIRMED	2020-04-15	2020-05-29	MALE	RESOLVED	No	No	No	No	No	No
3065288	5910	Outbreak Associated	60 to 69 Years	Eringate-Centennial-West Deane	M9C	Outbreaks, Healthcare Institutions	CONFIRMED	2020-04-16	2020-05-29	FEMALE	RESOLVED	No	No	No	No	No	No
3065289	5911	Outbreak Associated	30 to 39 Years	Downsview-Roding-CFB	M3L	Outbreaks, Congregate Settings	CONFIRMED	2020-04-17	2020-05-29	FEMALE	RESOLVED	No	No	No	No	No	No
3065290	5912	Sporadic	80 to 89 Years	Humber Heights-Westmount	M9P	No Information	CONFIRMED	2020-04-22	2020-05-29	FEMALE	RESOLVED	No	No	No	No	No	No
3065291	5913	Outbreak Associated	40 to 49 Years	Rexdale-Kipling	M9W	Outbreaks, Congregate Settings	CONFIRMED	2020-04-17	2020-05-29	FEMALE	RESOLVED	No	No	No	No	No	No
3065292	5914	Sporadic	40 to 49 Years	Willowridge-Martingrove-Richview	M9R	No Information	CONFIRMED	2020-04-12	2020-05-29	FEMALE	RESOLVED	No	No	No	No	No	No
3065293	5915	Sporadic	30 to 39 Years	Kingsview Village-The Westway	M9R	No Information	CONFIRMED	2020-05-29	2020-05-29	MALE	RESOLVED	No	No	No	No	No	No
3065294	5916	Sporadic	30 to 39 Years	Victoria Village	M4A	No Information	CONFIRMED	2020-04-03	2020-05-29	MALE	RESOLVED	No	No	No	No	No	No
3065295	5917	Sporadic	30 to 39 Years	Victoria Village	M4A	Household Contact	CONFIRMED	2020-04-06	2020-05-29	FEMALE	RESOLVED	No	No	No	No	No	No
3065296	5918	Sporadic	40 to 49 Years	Willowridge-Martingrove-Richview	M9R	Household Contact	CONFIRMED	2020-04-14	2020-05-29	FEMALE	RESOLVED	No	No	No	No	No	No
3065297	5919	Sporadic	19 and younger	Willowridge-Martingrove-Richview	M9R	Household Contact	CONFIRMED	2020-04-16	2020-05-29	MALE	RESOLVED	No	No	No	No	No	No
3065298	5920	Sporadic	30 to 39 Years	Islington-City Centre West	M9B	No Information	CONFIRMED	2020-04-19	2020-05-29	MALE	RESOLVED	No	No	No	No	No	No
3065299	5921	Sporadic	50 to 59 Years	Humbermede	M9M	Household Contact	CONFIRMED	2020-04-15	2020-05-29	FEMALE	RESOLVED	No	No	No	No	No	No
3065300	5922	Sporadic	19 and younger	Westminster-Branson	M2R	Household Contact	CONFIRMED	2020-05-16	2020-05-29	FEMALE	RESOLVED	No	No	No	No	No	No
3065301	5923	Sporadic	40 to 49 Years	Westminster-Branson	M2R	No Information	CONFIRMED	2020-04-20	2020-05-29	FEMALE	RESOLVED	No	No	No	No	No	No
3065302	5924	Sporadic	30 to 39 Years	Kingsview Village-The Westway	M9R	Community	CONFIRMED	2020-04-15	2020-05-29	MALE	RESOLVED	No	No	No	No	No	No
3065303	5925	Sporadic	20 to 29 Years	Black Creek	M3N	Community	CONFIRMED	2020-04-20	2020-05-29	FEMALE	RESOLVED	No	No	No	Yes	No	No
3065304	5926	Sporadic	30 to 39 Years	Kingsview Village-The Westway	M9R	Household Contact	CONFIRMED	2020-04-19	2020-05-29	FEMALE	RESOLVED	No	No	No	No	No	No
3065305	5927	Sporadic	20 to 29 Years	Princess-Rosethorn	M9B	Household Contact	CONFIRMED	2020-04-10	2020-05-22	MALE	RESOLVED	No	No	No	No	No	No
3065306	5928	Sporadic	20 to 29 Years	Downsview-Roding-CFB	M3K	Household Contact	CONFIRMED	2020-04-29	2020-06-07	MALE	RESOLVED	No	No	No	No	No	No
3065307	5929	Sporadic	40 to 49 Years	Mount Dennis	M6N	Household Contact	PROBABLE	2020-04-07	2020-04-08	MALE	RESOLVED	No	No	No	No	No	No
3065308	5930	Sporadic	50 to 59 Years	Dovercourt-Wallace Emerson-Junction	M6H	Close Contact	PROBABLE	2020-03-28	2020-04-09	MALE	RESOLVED	No	No	No	No	No	No
3065309	5931	Sporadic	50 to 59 Years	Malvern	M1B	Household Contact	PROBABLE	2020-03-23	2020-04-16	MALE	RESOLVED	No	No	No	No	No	No
3065310	5932	Sporadic	19 and younger	Clairlea-Birchmount	M1L	Household Contact	PROBABLE	2020-04-06	2020-04-07	MALE	RESOLVED	No	No	No	No	No	No
3065311	5933	Sporadic	19 and younger	Flemingdon Park	M3C	Household Contact	PROBABLE	2020-03-17	2020-04-09	FEMALE	RESOLVED	No	No	No	No	No	No
3065312	5934	Sporadic	30 to 39 Years	Mount Olive-Silverstone-Jamestown	M9V	No Information	CONFIRMED	2020-05-10	2020-06-04	MALE	RESOLVED	No	No	No	No	No	No
3065313	5935	Outbreak Associated	80 to 89 Years	Beechborough-Greenbrook	M6M	Outbreaks, Healthcare Institutions	CONFIRMED	2020-04-01	2020-04-24	MALE	RESOLVED	No	No	No	Yes	No	No
3065314	5936	Sporadic	40 to 49 Years	Flemingdon Park	M3C	Household Contact	PROBABLE	2020-03-16	2020-04-09	MALE	RESOLVED	No	No	No	No	No	No
3065315	5937	Outbreak Associated	80 to 89 Years	Westminster-Branson	M2R	Outbreaks, Healthcare Institutions	CONFIRMED	2020-05-16	2020-05-17	FEMALE	RESOLVED	No	No	No	No	No	No
3065316	5939	Sporadic	19 and younger	Lawrence Park North	M5M	Household Contact	PROBABLE	2020-03-16	2020-04-13	MALE	RESOLVED	No	No	No	No	No	No
3065317	5940	Sporadic	50 to 59 Years	Lawrence Park North	M5M	Household Contact	PROBABLE	2020-03-18	2020-04-13	MALE	RESOLVED	No	No	No	No	No	No
3065318	5941	Outbreak Associated	80 to 89 Years	Islington-City Centre West	M9B	Outbreaks, Healthcare Institutions	PROBABLE	2020-04-06	2020-04-06	MALE	FATAL	No	No	No	No	No	No
3065319	5942	Outbreak Associated	80 to 89 Years	Islington-City Centre West	M9B	Outbreaks, Healthcare Institutions	PROBABLE	2020-04-01	2020-04-02	FEMALE	FATAL	No	No	No	No	No	No
3065320	5943	Outbreak Associated	90 and older	Morningside	M1E	Outbreaks, Healthcare Institutions	CONFIRMED	2020-04-11	2020-04-12	FEMALE	RESOLVED	No	No	No	No	No	No
3065321	5944	Sporadic	20 to 29 Years	Steeles	M1W	Close Contact	CONFIRMED	2020-06-08	2020-06-11	MALE	RESOLVED	No	No	No	No	No	No
3065322	5945	Sporadic	60 to 69 Years	West Humber-Clairville	M9W	Community	CONFIRMED	2020-04-07	2020-04-13	FEMALE	RESOLVED	No	No	No	No	No	No
3065323	5946	Outbreak Associated	80 to 89 Years	Rexdale-Kipling	M9W	Outbreaks, Healthcare Institutions	PROBABLE	2020-04-09	2020-04-26	FEMALE	FATAL	No	No	No	No	No	No
3065324	5947	Sporadic	20 to 29 Years	Bay Street Corridor	M5S	Household Contact	PROBABLE	2020-03-28	2020-04-22	FEMALE	RESOLVED	No	No	No	No	No	No
3065325	5948	Sporadic	20 to 29 Years	Bay Street Corridor	M5G	Close Contact	PROBABLE	2020-04-05	2020-04-06	FEMALE	RESOLVED	No	No	No	No	No	No
3065326	5949	Sporadic	30 to 39 Years	Waterfront Communities-The Island	M5V	Close Contact	PROBABLE	2020-03-26	2020-04-05	MALE	RESOLVED	No	No	No	No	No	No
3065327	5951	Outbreak Associated	30 to 39 Years	Newtonbrook West	M2M	Outbreaks, Congregate Settings	CONFIRMED	2020-04-05	2020-04-22	FEMALE	RESOLVED	No	No	No	No	No	No
3065328	5952	Outbreak Associated	40 to 49 Years	Newtonbrook West	M2M	Outbreaks, Congregate Settings	CONFIRMED	2020-04-09	2020-04-22	FEMALE	RESOLVED	No	No	No	No	No	No
3065329	5953	Outbreak Associated	60 to 69 Years	York University Heights	M3J	Outbreaks, Congregate Settings	CONFIRMED	2020-04-15	2020-04-22	FEMALE	RESOLVED	No	No	No	No	No	No
3065330	5955	Sporadic	20 to 29 Years	Lawrence Park North	M5M	Household Contact	PROBABLE	2020-03-19	2020-04-13	FEMALE	RESOLVED	No	No	No	No	No	No
3065331	5956	Outbreak Associated	80 to 89 Years	Humber Heights-Westmount	M9P	Outbreaks, Healthcare Institutions	CONFIRMED	2020-05-13	2020-05-27	FEMALE	FATAL	No	No	No	No	No	No
3065332	5957	Sporadic	20 to 29 Years	West Humber-Clairville	M9V	Household Contact	CONFIRMED	2020-04-12	2020-04-17	FEMALE	RESOLVED	No	No	No	No	No	No
3065333	5958	Outbreak Associated	80 to 89 Years	Humber Heights-Westmount	M9P	Outbreaks, Healthcare Institutions	CONFIRMED	2020-04-11	2020-05-13	MALE	FATAL	No	No	No	No	No	No
3065334	5959	Outbreak Associated	50 to 59 Years	Newtonbrook West	M2M	Outbreaks, Congregate Settings	CONFIRMED	2020-04-14	2020-05-01	MALE	RESOLVED	No	No	No	No	No	No
3065335	5960	Outbreak Associated	80 to 89 Years	Clairlea-Birchmount	M1L	Outbreaks, Healthcare Institutions	CONFIRMED	2020-04-25	2020-05-28	FEMALE	RESOLVED	No	No	No	No	No	No
3065336	5961	Outbreak Associated	80 to 89 Years	Clairlea-Birchmount	M1L	Outbreaks, Healthcare Institutions	CONFIRMED	2020-04-29	2020-05-11	FEMALE	FATAL	No	No	No	No	No	No
3065337	5962	Sporadic	40 to 49 Years	Lawrence Park North	M5M	Travel	PROBABLE	2020-03-15	2020-04-13	FEMALE	RESOLVED	No	No	No	No	No	No
3065338	5963	Sporadic	50 to 59 Years	Newtonbrook West	M2M	Close Contact	PROBABLE	2020-04-02	2020-04-08	MALE	RESOLVED	No	No	No	No	No	No
3065339	5964	Sporadic	20 to 29 Years	Newtonbrook West	M2M	Household Contact	PROBABLE	2020-04-09	2020-04-09	FEMALE	RESOLVED	No	No	No	No	No	No
3065340	5965	Outbreak Associated	20 to 29 Years	Newtonbrook West	M2M	Outbreaks, Congregate Settings	CONFIRMED	2020-04-15	2020-04-22	FEMALE	RESOLVED	No	No	No	No	No	No
3065341	5966	Outbreak Associated	20 to 29 Years	Newtonbrook West	M2M	Outbreaks, Congregate Settings	CONFIRMED	2020-04-13	2020-04-22	FEMALE	RESOLVED	No	No	No	No	No	No
3065342	5967	Outbreak Associated	90 and older	Yorkdale-Glen Park	M6B	Outbreaks, Healthcare Institutions	CONFIRMED	2020-04-23	2020-04-24	FEMALE	RESOLVED	No	No	No	No	No	No
3065343	5968	Sporadic	30 to 39 Years	Oakwood Village	M6E	Community	PROBABLE	2020-03-23	2020-04-09	FEMALE	RESOLVED	No	No	No	No	No	No
3065344	5969	Sporadic	40 to 49 Years	Flemingdon Park	M3C	Household Contact	PROBABLE	2020-04-07	2020-04-13	FEMALE	RESOLVED	No	No	No	No	No	No
3065345	5970	Sporadic	30 to 39 Years	L'Amoreaux	M1W	Household Contact	PROBABLE	2020-04-07	2020-04-13	MALE	RESOLVED	No	No	No	No	No	No
3065346	5971	Outbreak Associated	70 to 79 Years	Moss Park	M5A	Outbreaks, Healthcare Institutions	PROBABLE	2020-04-10	2020-04-10	MALE	FATAL	No	No	No	No	No	No
3065347	5972	Sporadic	50 to 59 Years	Annex	M5R	Close Contact	PROBABLE	2020-03-21	2020-04-14	MALE	RESOLVED	No	No	No	No	No	No
3065348	5973	Outbreak Associated	80 to 89 Years	Moss Park	M5A	Outbreaks, Healthcare Institutions	CONFIRMED	2020-03-30	2020-04-17	MALE	FATAL	No	No	No	No	No	No
3065349	5974	Outbreak Associated	90 and older	Moss Park	M5A	Outbreaks, Healthcare Institutions	PROBABLE	2020-04-15	2020-04-19	MALE	FATAL	No	No	No	No	No	No
3065350	5975	Sporadic	20 to 29 Years	Markland Wood	M9C	Close Contact	PROBABLE	2020-04-10	2020-04-02	FEMALE	RESOLVED	No	No	No	No	No	No
3065351	5976	Sporadic	50 to 59 Years	Markland Wood	M9C	Close Contact	PROBABLE	2020-04-08	2020-04-02	MALE	RESOLVED	No	No	No	No	No	No
3065352	5977	Outbreak Associated	50 to 59 Years			Outbreaks, Congregate Settings	CONFIRMED	2020-04-23	2020-05-06	MALE	RESOLVED	No	No	No	No	No	No
3065353	5978	Outbreak Associated	50 to 59 Years			Outbreaks, Congregate Settings	CONFIRMED	2020-05-06	2020-05-06	MALE	RESOLVED	No	No	No	No	No	No
3065354	5979	Outbreak Associated	60 to 69 Years			Outbreaks, Congregate Settings	CONFIRMED	2020-05-14	2020-05-15	MALE	RESOLVED	No	No	No	No	No	No
3065355	5980	Outbreak Associated	60 to 69 Years			Outbreaks, Congregate Settings	CONFIRMED	2020-05-26	2020-05-26	MALE	RESOLVED	No	No	No	No	No	No
3065356	5981	Outbreak Associated	20 to 29 Years			Outbreaks, Congregate Settings	CONFIRMED	2020-05-06	2020-05-27	MALE	RESOLVED	No	No	No	Yes	No	No
3065357	5982	Outbreak Associated	30 to 39 Years			Outbreaks, Congregate Settings	CONFIRMED	2020-05-27	2020-05-27	MALE	RESOLVED	No	No	No	No	No	No
3065358	5983	Sporadic	20 to 29 Years	Glenfield-Jane Heights	M3N	Close Contact	CONFIRMED	2020-04-09	2020-04-21	MALE	RESOLVED	No	No	No	No	No	No
3065359	5984	Outbreak Associated	60 to 69 Years	Moss Park	M5A	Outbreaks, Congregate Settings	CONFIRMED	2020-05-26	2020-05-26	MALE	RESOLVED	No	No	No	No	No	No
3065360	5985	Outbreak Associated	50 to 59 Years			Outbreaks, Congregate Settings	CONFIRMED	2020-05-26	2020-05-27	MALE	RESOLVED	No	No	No	No	No	No
3065361	5986	Outbreak Associated	50 to 59 Years	South Parkdale	M6K	Outbreaks, Congregate Settings	CONFIRMED	2020-05-18	2020-05-20	MALE	RESOLVED	No	No	No	No	No	No
3065362	5987	Outbreak Associated	40 to 49 Years			Outbreaks, Congregate Settings	CONFIRMED	2020-05-14	2020-05-15	MALE	RESOLVED	No	No	No	No	No	No
3065363	5988	Outbreak Associated	30 to 39 Years			Outbreaks, Congregate Settings	CONFIRMED	2020-05-09	2020-05-09	MALE	RESOLVED	No	No	No	No	No	No
3065364	5989	Outbreak Associated	80 to 89 Years			Outbreaks, Congregate Settings	CONFIRMED	2020-05-26	2020-05-26	MALE	RESOLVED	No	No	No	No	No	No
3065365	5990	Outbreak Associated	70 to 79 Years			Outbreaks, Congregate Settings	CONFIRMED	2020-05-17	2020-05-16	MALE	RESOLVED	No	No	No	No	No	No
3065366	5991	Outbreak Associated	50 to 59 Years			Outbreaks, Congregate Settings	CONFIRMED	2020-05-11	2020-05-11	MALE	RESOLVED	No	No	No	No	No	No
3065367	5992	Outbreak Associated	80 to 89 Years	Islington-City Centre West	M9B	Outbreaks, Healthcare Institutions	CONFIRMED	2020-03-24	2020-04-10	FEMALE	RESOLVED	No	No	No	No	No	No
3065368	5993	Outbreak Associated	90 and older	Islington-City Centre West	M9B	Outbreaks, Healthcare Institutions	CONFIRMED	2020-04-05	2020-04-10	MALE	RESOLVED	No	No	No	No	No	No
3065369	5994	Sporadic	20 to 29 Years	Humber Summit	M9L	Household Contact	CONFIRMED	2020-03-30	2020-04-16	MALE	RESOLVED	No	No	No	No	No	No
3065370	5995	Sporadic	30 to 39 Years	Wexford/Maryvale	M1R	Close Contact	CONFIRMED	2020-04-03	2020-04-22	FEMALE	RESOLVED	No	No	No	No	No	No
3065371	5996	Sporadic	19 and younger	Flemingdon Park	M3C	Household Contact	PROBABLE	2020-05-07	2020-04-26	MALE	RESOLVED	No	No	No	No	No	No
3065372	5997	Outbreak Associated	80 to 89 Years	Etobicoke West Mall	M9C	Outbreaks, Healthcare Institutions	CONFIRMED	2020-05-07	2020-05-07	FEMALE	RESOLVED	No	No	No	No	No	No
3065373	5998	Sporadic	30 to 39 Years	York University Heights	M3J	Travel	PROBABLE	2020-03-28	2020-04-10	FEMALE	RESOLVED	No	No	No	No	No	No
3065374	5999	Sporadic	50 to 59 Years	Mount Pleasant East	M4S	Community	PROBABLE	2020-04-06	2020-04-11	MALE	RESOLVED	No	No	No	No	No	No
3065375	6000	Outbreak Associated	80 to 89 Years	Moss Park	M5A	Outbreaks, Healthcare Institutions	CONFIRMED	2020-05-04	2020-04-10	FEMALE	RESOLVED	No	No	No	No	No	No
3065376	6001	Sporadic	20 to 29 Years	Mimico (includes Humber Bay Shores)	M8V	Close Contact	PROBABLE	2020-04-17	2020-04-28	FEMALE	RESOLVED	No	No	No	No	No	No
3065377	6002	Sporadic	20 to 29 Years	Glenfield-Jane Heights	M3N	Close Contact	CONFIRMED	2020-04-29	2020-04-29	MALE	RESOLVED	No	No	No	No	No	No
3065378	6005	Outbreak Associated	40 to 49 Years	Downsview-Roding-CFB	M3M	Outbreaks, Other Settings	CONFIRMED	2020-05-01	2020-05-06	MALE	RESOLVED	No	No	No	No	No	No
3065379	6006	Sporadic	40 to 49 Years	Wexford/Maryvale	M1R	Community	CONFIRMED	2020-04-20	2020-05-07	FEMALE	RESOLVED	No	No	No	No	No	No
3065380	6007	Sporadic	50 to 59 Years	Lawrence Park South	M5N	Community	CONFIRMED	2020-04-16	2020-04-27	FEMALE	RESOLVED	No	No	No	Yes	No	No
3065381	6008	Sporadic	50 to 59 Years	South Riverdale	M4M	No Information	CONFIRMED	2020-05-16	2020-05-21	MALE	RESOLVED	No	No	No	No	No	No
3065382	6009	Sporadic	30 to 39 Years	Guildwood	M1E	Household Contact	CONFIRMED	2020-05-01	2020-05-05	FEMALE	RESOLVED	No	No	No	No	No	No
3065383	6010	Sporadic	70 to 79 Years	South Parkdale	M6K	Household Contact	CONFIRMED	2020-05-18	2020-05-20	MALE	RESOLVED	No	No	No	No	No	No
3065384	6011	Outbreak Associated	30 to 39 Years	Church-Yonge Corridor	M5C	Outbreaks, Healthcare Institutions	CONFIRMED	2020-05-01	2020-05-05	FEMALE	RESOLVED	No	No	No	No	No	No
3065385	6012	Sporadic	70 to 79 Years	Willowridge-Martingrove-Richview	M9R	Community	CONFIRMED	2020-05-26	2020-05-31	FEMALE	RESOLVED	No	No	No	No	No	No
3065386	6014	Sporadic	40 to 49 Years	Broadview North	M4K	Household Contact	CONFIRMED	2020-04-26	2020-04-28	FEMALE	RESOLVED	No	No	No	No	No	No
3065387	6015	Sporadic	40 to 49 Years	Black Creek	M3N	Household Contact	CONFIRMED	2020-05-06	2020-06-14	FEMALE	RESOLVED	No	No	No	No	No	No
3065388	6016	Sporadic	20 to 29 Years	Mount Olive-Silverstone-Jamestown	M9V	No Information	CONFIRMED	2020-05-24	2020-05-31	MALE	RESOLVED	No	No	No	No	No	No
3065389	6017	Sporadic	19 and younger	Parkwoods-Donalda	M3A	Household Contact	CONFIRMED	2020-05-22	2020-05-25	FEMALE	RESOLVED	No	No	No	No	No	No
3065390	6018	Sporadic	50 to 59 Years	Downsview-Roding-CFB	M3M	Close Contact	CONFIRMED	2020-05-08	2020-05-13	MALE	RESOLVED	No	No	No	No	No	No
3065391	6019	Sporadic	20 to 29 Years	Downsview-Roding-CFB	M3L	No Information	CONFIRMED	2020-04-13	2020-04-14	MALE	RESOLVED	No	No	No	No	No	No
3065392	6020	Sporadic	20 to 29 Years	Humber Summit	M9L	Community	CONFIRMED	2020-05-04	2020-05-22	MALE	RESOLVED	No	No	No	No	No	No
3065393	6021	Outbreak Associated	90 and older	Yorkdale-Glen Park	M6B	Outbreaks, Healthcare Institutions	CONFIRMED	2020-05-17	2020-05-19	FEMALE	FATAL	No	No	No	No	No	No
3065394	6022	Outbreak Associated	20 to 29 Years	Morningside	M1E	Outbreaks, Other Settings	CONFIRMED	2020-04-24	2020-05-02	MALE	RESOLVED	No	No	No	No	No	No
3065395	6023	Outbreak Associated	70 to 79 Years	York University Heights	M3J	Outbreaks, Healthcare Institutions	CONFIRMED	2020-05-10	2020-05-20	FEMALE	RESOLVED	No	No	No	No	No	No
3065396	6024	Sporadic	40 to 49 Years			Household Contact	CONFIRMED	2020-05-12	2020-05-29	FEMALE	RESOLVED	No	No	No	No	No	No
3065397	6025	Outbreak Associated	80 to 89 Years	Guildwood	M1E	Outbreaks, Healthcare Institutions	CONFIRMED	2020-05-14	2020-05-20	MALE	FATAL	No	No	No	No	No	No
3065398	6026	Sporadic	40 to 49 Years	Black Creek	M3N	No Information	CONFIRMED	2020-04-13	2020-04-24	FEMALE	RESOLVED	No	No	No	No	No	No
3065399	6027	Sporadic	90 and older	Birchcliffe-Cliffside	M1N	No Information	CONFIRMED	2020-04-21	2020-04-24	FEMALE	RESOLVED	No	No	No	Yes	No	No
3065400	6028	Sporadic	20 to 29 Years			Community	CONFIRMED	2020-05-01	2020-05-02	MALE	RESOLVED	No	No	No	No	No	No
3065401	6029	Sporadic	30 to 39 Years	Clairlea-Birchmount	M1K	Community	CONFIRMED	2020-04-30	2020-05-02	MALE	RESOLVED	No	No	No	No	No	No
3065402	6030	Sporadic	19 and younger	Ionview	M1K	Close Contact	CONFIRMED	2020-05-14	2020-05-16	MALE	RESOLVED	No	No	No	No	No	No
3065403	6031	Sporadic	20 to 29 Years	Englemount-Lawrence	M6A	Household Contact	PROBABLE	2020-04-30	2020-05-03	FEMALE	RESOLVED	No	No	No	No	No	No
3065404	6032	Sporadic	50 to 59 Years	Newtonbrook West	M2R	Household Contact	CONFIRMED	2020-04-23	2020-04-27	MALE	RESOLVED	No	No	No	No	No	No
3065405	6033	Outbreak Associated	50 to 59 Years	Willowridge-Martingrove-Richview	M9R	Outbreaks, Healthcare Institutions	CONFIRMED	2020-04-20	2020-04-29	FEMALE	RESOLVED	No	No	No	No	No	No
3065406	6034	Outbreak Associated	60 to 69 Years	Woburn	M1G	Outbreaks, Healthcare Institutions	CONFIRMED	2020-05-15	2020-05-16	MALE	RESOLVED	No	No	No	No	No	No
3065407	6035	Sporadic	30 to 39 Years	Bay Street Corridor	M5G	Community	CONFIRMED	2020-05-04	2020-05-15	FEMALE	RESOLVED	No	No	No	No	No	No
3065408	6036	Outbreak Associated	20 to 29 Years	Henry Farm	M2J	Outbreaks, Healthcare Institutions	CONFIRMED	2020-04-17	2020-04-21	FEMALE	RESOLVED	No	No	No	No	No	No
3065409	6037	Sporadic	19 and younger	Maple Leaf	M6L	Household Contact	CONFIRMED	2020-05-18	2020-05-21	FEMALE	RESOLVED	No	No	No	Yes	No	No
3065410	6038	Sporadic	70 to 79 Years	Wychwood	M6C	Community	CONFIRMED	2020-05-25	2020-05-28	MALE	RESOLVED	No	No	No	No	No	No
3065411	6039	Sporadic	20 to 29 Years	Bendale	M1K	Household Contact	CONFIRMED	2020-04-16	2020-04-20	FEMALE	RESOLVED	No	No	No	No	No	No
3065412	6040	Sporadic	20 to 29 Years	Downsview-Roding-CFB	M3M	Close Contact	CONFIRMED	2020-05-08	2020-05-13	FEMALE	RESOLVED	No	No	No	No	No	No
3065413	6041	Sporadic	40 to 49 Years	Rouge	M1X	Household Contact	CONFIRMED	2020-05-16	2020-05-21	MALE	RESOLVED	No	No	No	No	No	No
3065414	6042	Sporadic	50 to 59 Years	Downsview-Roding-CFB	M3L	Community	CONFIRMED	2020-05-21	2020-05-29	FEMALE	RESOLVED	No	No	No	Yes	No	No
3065415	6043	Sporadic	20 to 29 Years	West Hill	M1E	Close Contact	CONFIRMED	2020-05-10	2020-05-10	FEMALE	RESOLVED	No	No	No	No	No	No
3065416	6044	Sporadic	30 to 39 Years	Danforth-East York	M4C	Household Contact	CONFIRMED	2020-05-22	2020-06-06	FEMALE	RESOLVED	No	No	No	No	No	No
3065417	6045	Sporadic	20 to 29 Years	Rouge	M1C	Close Contact	CONFIRMED	2020-05-23	2020-05-30	MALE	RESOLVED	No	No	No	No	No	No
3065418	6046	Outbreak Associated	40 to 49 Years	South Parkdale	M6K	Outbreaks, Healthcare Institutions	CONFIRMED	2020-04-17	2020-04-22	FEMALE	RESOLVED	No	No	No	No	No	No
3065419	6047	Sporadic	40 to 49 Years	Thorncliffe Park	M4H	Community	CONFIRMED	2020-05-22	2020-05-31	MALE	RESOLVED	No	No	No	No	No	No
3065420	6048	Sporadic	20 to 29 Years	Mimico (includes Humber Bay Shores)	M8V	Household Contact	CONFIRMED	2020-03-26	2020-04-24	FEMALE	RESOLVED	No	No	No	No	No	No
3065421	6049	Sporadic	20 to 29 Years	Weston	M9N	Household Contact	CONFIRMED	2020-05-12	2020-05-16	MALE	RESOLVED	No	No	No	No	No	No
3065422	6050	Sporadic	50 to 59 Years	Oakridge	M1L	Community	CONFIRMED	2020-04-15	2020-04-19	MALE	RESOLVED	No	No	No	No	No	No
3065423	6051	Sporadic	50 to 59 Years	West Hill	M1E	Household Contact	CONFIRMED	2020-04-21	2020-04-27	FEMALE	RESOLVED	No	No	No	No	No	No
3065424	6052	Sporadic	70 to 79 Years	Bayview Village	M2K	Community	CONFIRMED	2020-05-10	2020-05-19	FEMALE	RESOLVED	No	No	No	Yes	No	No
3065425	6053	Sporadic	30 to 39 Years	Corso Italia-Davenport	M6H	Community	CONFIRMED	2020-05-16	2020-05-21	FEMALE	RESOLVED	No	No	No	No	No	No
3065426	6054	Sporadic	20 to 29 Years	York University Heights	M3J	Community	CONFIRMED	2020-07-03	2020-07-05	FEMALE	RESOLVED	No	No	No	No	No	No
3065427	6055	Sporadic	20 to 29 Years	Kingsview Village-The Westway	M9R	Close Contact	CONFIRMED	2020-05-17	2020-05-19	MALE	RESOLVED	No	No	No	No	No	No
3065428	6056	Outbreak Associated	40 to 49 Years	Bathurst Manor	M3H	Outbreaks, Other Settings	CONFIRMED	2020-04-30	2020-05-01	MALE	RESOLVED	No	No	No	No	No	No
3065429	6057	Sporadic	60 to 69 Years	Rockcliffe-Smythe	M6N	Community	CONFIRMED	2020-05-16	2020-05-25	FEMALE	RESOLVED	No	No	No	No	No	No
3065430	6058	Sporadic	80 to 89 Years	Junction Area	M6P	Community	CONFIRMED	2020-04-28	2020-05-05	FEMALE	FATAL	No	No	No	Yes	No	No
3065431	6059	Sporadic	50 to 59 Years	Woburn	M1H	Close Contact	CONFIRMED	2020-04-16	2020-04-23	MALE	RESOLVED	No	No	No	No	No	No
3065432	6060	Outbreak Associated	60 to 69 Years	Yorkdale-Glen Park	M6B	Outbreaks, Healthcare Institutions	CONFIRMED	2020-05-13	2020-05-17	FEMALE	RESOLVED	No	No	No	No	No	No
3065433	6061	Sporadic	50 to 59 Years	Mount Olive-Silverstone-Jamestown	M9V	Close Contact	CONFIRMED	2020-05-08	2020-05-27	MALE	RESOLVED	No	No	No	No	No	No
3065434	6062	Outbreak Associated	50 to 59 Years	Willowridge-Martingrove-Richview	M9R	Outbreaks, Other Settings	CONFIRMED	2020-05-28	2020-05-30	MALE	RESOLVED	No	No	No	No	No	No
3065435	6063	Sporadic	60 to 69 Years	Pleasant View	M2J	Community	CONFIRMED	2020-05-01	2020-05-05	FEMALE	RESOLVED	No	No	No	No	No	No
3065436	6064	Sporadic	50 to 59 Years	Agincourt North	M1V	Household Contact	PROBABLE	2020-05-30	2020-06-05	FEMALE	RESOLVED	No	No	No	No	No	No
3065437	6065	Sporadic	20 to 29 Years	Malvern	M1B	Household Contact	CONFIRMED	2020-05-05	2020-05-11	FEMALE	RESOLVED	No	No	No	No	No	No
3065438	6066	Sporadic	50 to 59 Years	Black Creek	M3N	Community	CONFIRMED	2020-05-16	2020-05-18	MALE	RESOLVED	No	No	No	No	No	No
3065439	6067	Sporadic	40 to 49 Years	Black Creek	M3N	Household Contact	CONFIRMED	2020-05-24	2020-05-28	FEMALE	RESOLVED	No	No	No	No	No	No
3065440	6068	Outbreak Associated	30 to 39 Years	Downsview-Roding-CFB	M3M	Outbreaks, Other Settings	CONFIRMED	2020-04-30	2020-05-01	MALE	RESOLVED	No	No	No	No	No	No
3065441	6069	Sporadic	20 to 29 Years	Rouge	M1X	Close Contact	CONFIRMED	2020-05-29	2020-06-03	MALE	RESOLVED	No	No	No	No	No	No
3065442	6070	Sporadic	40 to 49 Years	Brookhaven-Amesbury	M9N	Community	CONFIRMED	2020-04-24	2020-05-02	MALE	RESOLVED	No	No	No	Yes	No	No
3065443	6071	Outbreak Associated	80 to 89 Years	Humber Heights-Westmount	M9P	Outbreaks, Healthcare Institutions	CONFIRMED	2020-05-18	2020-06-03	MALE	RESOLVED	No	No	No	No	No	No
3065444	6072	Sporadic	40 to 49 Years	Maple Leaf	M6L	Close Contact	CONFIRMED	2020-05-19	2020-05-20	MALE	RESOLVED	No	No	No	No	No	No
3065445	6073	Sporadic	60 to 69 Years	Mount Olive-Silverstone-Jamestown	M9V	Household Contact	CONFIRMED	2020-05-05	2020-05-07	FEMALE	RESOLVED	No	No	No	No	No	No
3065446	6074	Sporadic	30 to 39 Years	Ionview	M1K	Household Contact	CONFIRMED	2020-05-15	2020-05-16	MALE	RESOLVED	No	No	No	No	No	No
3065447	6075	Sporadic	19 and younger	Oakridge	M1L	Household Contact	PROBABLE	2020-05-08	2020-05-08	MALE	RESOLVED	No	No	No	No	No	No
3065448	6076	Sporadic	50 to 59 Years	Mount Olive-Silverstone-Jamestown	M9V	Community	CONFIRMED	2020-05-08	2020-05-14	MALE	RESOLVED	No	No	No	No	No	No
3065449	6077	Outbreak Associated	80 to 89 Years	Yorkdale-Glen Park	M6B	Outbreaks, Healthcare Institutions	CONFIRMED	2020-05-09	2020-05-28	FEMALE	RESOLVED	No	No	No	No	No	No
3065450	6078	Sporadic	30 to 39 Years	Westminster-Branson	M2R	Household Contact	CONFIRMED	2020-04-17	2020-04-23	MALE	RESOLVED	No	No	No	No	No	No
3065451	6079	Sporadic	20 to 29 Years	Bendale	M1K	Household Contact	CONFIRMED	2020-05-18	2020-05-22	MALE	RESOLVED	No	No	No	No	No	No
3065452	6080	Sporadic	80 to 89 Years	Alderwood	M8W	Close Contact	CONFIRMED	2020-05-04	2020-05-11	FEMALE	RESOLVED	No	No	No	No	No	No
3065453	6081	Sporadic	40 to 49 Years	Broadview North	M4K	Household Contact	CONFIRMED	2020-05-29	2020-06-02	FEMALE	RESOLVED	No	No	No	No	No	No
3065454	6082	Sporadic	20 to 29 Years	Brookhaven-Amesbury	M6M	Community	CONFIRMED	2020-05-02	2020-05-07	MALE	RESOLVED	No	No	No	No	No	No
3065455	6083	Sporadic	30 to 39 Years	Cliffcrest	M1M	Household Contact	CONFIRMED	2020-05-03	2020-05-26	FEMALE	RESOLVED	No	No	No	No	No	No
3065456	6084	Sporadic	40 to 49 Years		M1E	Household Contact	CONFIRMED	2020-05-29	2020-06-01	FEMALE	RESOLVED	No	No	No	No	No	No
3065457	6085	Sporadic	50 to 59 Years	West Hill	M1E	No Information	CONFIRMED	2020-05-01	2020-05-04	FEMALE	RESOLVED	No	No	No	No	No	No
3065458	6086	Outbreak Associated	80 to 89 Years	Wychwood	M6G	Outbreaks, Healthcare Institutions	CONFIRMED	2020-05-28	2020-05-31	MALE	RESOLVED	No	No	No	Yes	No	No
3065459	6087	Sporadic	50 to 59 Years	Thistletown-Beaumond Heights	M9V	Household Contact	CONFIRMED	2020-05-25	2020-05-30	FEMALE	RESOLVED	No	No	No	No	No	No
3065460	6088	Outbreak Associated	20 to 29 Years	Mount Olive-Silverstone-Jamestown	M9V	Outbreaks, Healthcare Institutions	CONFIRMED	2020-05-15	2020-06-07	FEMALE	RESOLVED	No	No	No	No	No	No
3065461	6089	Sporadic	20 to 29 Years	Flemingdon Park	M3C	Household Contact	CONFIRMED	2020-04-13	2020-04-18	FEMALE	RESOLVED	No	No	No	No	No	No
3065462	6090	Sporadic	40 to 49 Years	Edenbridge-Humber Valley	M9A	Community	CONFIRMED	2020-04-25	2020-04-27	MALE	RESOLVED	No	No	No	No	No	No
3065463	6091	Sporadic	30 to 39 Years	Maple Leaf	M6L	Community	CONFIRMED	2020-04-08	2020-04-22	MALE	RESOLVED	No	No	No	No	No	No
3065464	6092	Sporadic	40 to 49 Years	Weston	M9N	Household Contact	CONFIRMED	2020-05-19	2020-05-25	MALE	RESOLVED	No	No	No	No	No	No
3065465	6093	Sporadic	60 to 69 Years	Agincourt South-Malvern West	M1S	Household Contact	CONFIRMED	2020-05-19	2020-05-25	MALE	RESOLVED	No	No	No	Yes	No	No
3065466	6094	Sporadic	80 to 89 Years	Milliken	M1V	Community	CONFIRMED	2020-04-18	2020-04-20	FEMALE	FATAL	No	No	No	Yes	No	No
3065467	6095	Outbreak Associated	40 to 49 Years	Humber Summit	M9L	Outbreaks, Other Settings	CONFIRMED	2020-05-01	2020-05-20	MALE	RESOLVED	No	No	No	No	No	No
3065468	6096	Sporadic	20 to 29 Years	Maple Leaf	M6L	Household Contact	CONFIRMED	2020-06-01	2020-06-03	MALE	RESOLVED	No	No	No	No	No	No
3065469	6097	Outbreak Associated	20 to 29 Years	Kingsview Village-The Westway	M9R	Outbreaks, Other Settings	CONFIRMED	2020-05-22	2020-05-29	MALE	RESOLVED	No	No	No	No	No	No
3065470	6098	Sporadic	30 to 39 Years	Westminster-Branson	M2R	Community	CONFIRMED	2020-05-19	2020-05-20	MALE	RESOLVED	No	No	No	No	No	No
3065471	6099	Sporadic	30 to 39 Years	Lawrence Park North	M4N	Household Contact	CONFIRMED	2020-05-05	2020-05-26	FEMALE	RESOLVED	No	No	No	No	No	No
3065472	6100	Outbreak Associated	40 to 49 Years	Moss Park	M5A	Outbreaks, Other Settings	CONFIRMED	2020-05-29	2020-05-31	FEMALE	RESOLVED	No	No	No	Yes	No	No
3065473	6101	Sporadic	40 to 49 Years	Black Creek	M3N	Close Contact	CONFIRMED	2020-04-28	2020-05-02	FEMALE	RESOLVED	No	No	No	No	No	No
3065474	6102	Sporadic	80 to 89 Years	Black Creek	M3N	Community	CONFIRMED	2020-05-12	2020-05-29	FEMALE	FATAL	No	No	No	Yes	No	No
3065475	6103	Sporadic	70 to 79 Years	Rouge	M1B	Community	CONFIRMED	2020-07-13	2020-07-20	MALE	FATAL	No	No	No	Yes	No	No
3065476	6104	Sporadic	60 to 69 Years	Bathurst Manor	M3H	Community	CONFIRMED	2020-05-18	2020-05-29	FEMALE	RESOLVED	No	No	No	No	No	No
3065477	6105	Sporadic	40 to 49 Years	Clairlea-Birchmount	M1K	Close Contact	PROBABLE	2020-05-18	2020-05-22	FEMALE	RESOLVED	No	No	No	No	No	No
3065478	6106	Outbreak Associated	30 to 39 Years	Wexford/Maryvale	M1R	Outbreaks, Healthcare Institutions	CONFIRMED	2020-05-09	2020-05-15	FEMALE	RESOLVED	No	No	No	No	No	No
3065479	6107	Sporadic	50 to 59 Years	Malvern	M1B	Household Contact	CONFIRMED	2020-04-22	2020-04-24	MALE	RESOLVED	No	No	No	No	No	No
3065480	6108	Sporadic	70 to 79 Years	Mount Olive-Silverstone-Jamestown	M9V	No Information	CONFIRMED	2020-05-07	2020-05-14	MALE	RESOLVED	No	No	No	Yes	No	No
3065481	6109	Sporadic	60 to 69 Years	West Humber-Clairville	M9V	Household Contact	CONFIRMED	2020-04-29	2020-05-19	FEMALE	RESOLVED	No	No	No	No	No	No
3065482	6110	Sporadic	60 to 69 Years	Black Creek	M3N	Community	CONFIRMED	2020-05-15	2020-05-20	FEMALE	RESOLVED	No	No	No	Yes	Yes	No
3065483	6111	Sporadic	20 to 29 Years	Woburn	M1H	Close Contact	CONFIRMED	2020-05-29	2020-05-31	UNKNOWN	RESOLVED	No	No	No	No	No	No
3065484	6112	Outbreak Associated	40 to 49 Years	York University Heights	M3J	Outbreaks, Healthcare Institutions	CONFIRMED	2020-05-11	2020-05-14	FEMALE	RESOLVED	No	No	No	No	No	No
3065485	6113	Sporadic	40 to 49 Years	Mount Olive-Silverstone-Jamestown	M9V	Community	CONFIRMED	2020-05-02	2020-05-04	FEMALE	RESOLVED	No	No	No	No	No	No
3065486	6114	Sporadic	50 to 59 Years	Downsview-Roding-CFB	M3M	Household Contact	CONFIRMED	2020-04-12	2020-04-17	MALE	RESOLVED	No	No	No	No	No	No
3065487	6115	Sporadic	20 to 29 Years	Malvern	M1B	Community	CONFIRMED	2020-05-25	2020-05-30	FEMALE	RESOLVED	No	No	No	No	No	No
3065488	6116	Sporadic	30 to 39 Years	Briar Hill - Belgravia	M6B	Household Contact	CONFIRMED	2020-04-30	2020-05-01	FEMALE	RESOLVED	No	No	No	Yes	No	No
3065489	6118	Outbreak Associated	90 and older	Edenbridge-Humber Valley	M9A	Outbreaks, Healthcare Institutions	CONFIRMED	2020-04-17	2020-04-17	MALE	RESOLVED	No	No	No	No	No	No
3065490	6119	Outbreak Associated	70 to 79 Years	York University Heights	M3J	Outbreaks, Healthcare Institutions	CONFIRMED	2020-05-12	2020-05-18	FEMALE	RESOLVED	No	No	No	No	No	No
3065491	6120	Sporadic	60 to 69 Years	Islington-City Centre West	M9A	Household Contact	CONFIRMED	2020-04-16	2020-04-22	FEMALE	RESOLVED	No	No	No	No	No	No
3065492	6121	Sporadic	60 to 69 Years	Humber Heights-Westmount	M9P	Travel	CONFIRMED	2020-04-11	2020-04-19	MALE	RESOLVED	No	No	No	No	No	No
3065493	6122	Sporadic	20 to 29 Years	Glenfield-Jane Heights	M3N	Household Contact	CONFIRMED	2020-05-19	2020-05-27	FEMALE	RESOLVED	No	No	No	No	No	No
3065494	6123	Sporadic	20 to 29 Years		M3K	Community	CONFIRMED	2020-03-23	2020-04-27	MALE	RESOLVED	No	No	No	No	No	No
3065495	6124	Outbreak Associated	80 to 89 Years	Parkwoods-Donalda	M3A	Outbreaks, Healthcare Institutions	CONFIRMED	2020-05-11	2020-05-11	FEMALE	FATAL	No	No	No	Yes	No	No
3065496	6125	Sporadic	70 to 79 Years	Newtonbrook West	M2M	Community	CONFIRMED	2020-04-15	2020-04-28	MALE	RESOLVED	No	No	No	No	No	No
3065497	6126	Sporadic	19 and younger	Banbury-Don Mills	M3B	Household Contact	CONFIRMED	2020-05-22	2020-05-23	MALE	RESOLVED	No	No	No	No	No	No
3065498	6127	Sporadic	20 to 29 Years	Brookhaven-Amesbury	M6M	Community	CONFIRMED	2020-04-14	2020-04-24	FEMALE	RESOLVED	No	No	No	No	No	No
3065499	6128	Outbreak Associated	50 to 59 Years	Downsview-Roding-CFB	M3M	Outbreaks, Healthcare Institutions	CONFIRMED	2020-05-27	2020-05-30	FEMALE	RESOLVED	No	No	No	No	No	No
3065500	6129	Sporadic	40 to 49 Years	Westminster-Branson	M2R	Household Contact	CONFIRMED	2020-06-09	2020-06-16	MALE	RESOLVED	No	No	No	No	No	No
3065501	6130	Sporadic	70 to 79 Years	Kennedy Park	M1K	Household Contact	CONFIRMED	2020-05-26	2020-05-30	FEMALE	RESOLVED	No	No	No	No	No	No
3065502	6131	Outbreak Associated	70 to 79 Years	Birchcliffe-Cliffside	M1N	Outbreaks, Healthcare Institutions	CONFIRMED	2020-05-16	2020-05-19	MALE	FATAL	No	No	No	No	No	No
3065503	6132	Sporadic	20 to 29 Years	West Humber-Clairville	M9W	Community	CONFIRMED	2020-05-12	2020-05-15	FEMALE	RESOLVED	No	No	No	No	No	No
3065504	6133	Sporadic	40 to 49 Years	Mount Pleasant West	M4P	Household Contact	CONFIRMED	2020-05-20	2020-05-23	MALE	RESOLVED	No	No	No	No	No	No
3065505	6134	Sporadic	50 to 59 Years	York University Heights	M3J	Household Contact	CONFIRMED	2020-04-30	2020-04-30	FEMALE	RESOLVED	No	No	No	No	No	No
3065506	6135	Sporadic	60 to 69 Years	Kennedy Park	M1K	Community	CONFIRMED	2020-05-26	2020-05-28	FEMALE	RESOLVED	No	No	No	No	No	No
3065507	6136	Outbreak Associated	80 to 89 Years	Yorkdale-Glen Park	M6B	Outbreaks, Healthcare Institutions	CONFIRMED	2020-05-17	2020-05-19	MALE	RESOLVED	No	No	No	No	No	No
3065508	6137	Sporadic	60 to 69 Years	Etobicoke West Mall	M9C	Community	CONFIRMED	2020-05-20	2020-05-27	MALE	RESOLVED	No	No	No	No	No	No
3065509	6138	Outbreak Associated	30 to 39 Years	Islington-City Centre West	M9A	Outbreaks, Healthcare Institutions	CONFIRMED	2020-04-15	2020-04-16	MALE	RESOLVED	No	No	No	No	No	No
3065510	6139	Sporadic	20 to 29 Years	Keelesdale-Eglinton West	M6M	Household Contact	CONFIRMED	2020-05-24	2020-05-27	FEMALE	RESOLVED	No	No	No	No	No	No
3065511	6140	Sporadic	20 to 29 Years	Maple Leaf	M6L	No Information	CONFIRMED	2020-05-26	2020-05-28	MALE	RESOLVED	No	No	No	No	No	No
3065512	6141	Sporadic	19 and younger	Glenfield-Jane Heights	M3L	Household Contact	CONFIRMED	2020-05-16	2020-05-22	MALE	RESOLVED	No	No	No	No	No	No
3065513	6142	Sporadic	20 to 29 Years	Alderwood	M8W	Household Contact	CONFIRMED	2020-04-20	2020-04-21	FEMALE	RESOLVED	No	No	No	No	No	No
3065514	6143	Outbreak Associated	20 to 29 Years	Keelesdale-Eglinton West	M6M	Outbreaks, Other Settings	CONFIRMED	2020-05-26	2020-05-28	MALE	RESOLVED	No	No	No	No	No	No
3065515	6144	Sporadic	20 to 29 Years	Rouge	M1X	Household Contact	CONFIRMED	2020-05-31	2020-06-02	FEMALE	RESOLVED	No	No	No	No	No	No
3065516	6145	Sporadic	30 to 39 Years	Weston	M9N	Community	CONFIRMED	2020-04-29	2020-05-03	MALE	RESOLVED	No	No	No	No	No	No
3065517	6146	Sporadic	50 to 59 Years	Kingsview Village-The Westway	M9P	Household Contact	CONFIRMED	2020-05-18	2020-05-19	FEMALE	RESOLVED	No	No	No	No	No	No
3065518	6147	Sporadic	50 to 59 Years	Thistletown-Beaumond Heights	M9V	Household Contact	CONFIRMED	2020-05-29	2020-05-30	MALE	RESOLVED	No	No	No	No	No	No
3065519	6148	Sporadic	30 to 39 Years	Bedford Park-Nortown	M5M	Household Contact	PROBABLE	2020-05-27	2020-05-30	FEMALE	RESOLVED	No	No	No	No	No	No
3065520	6149	Sporadic	50 to 59 Years	Scarborough Village	M1J	Household Contact	PROBABLE	2020-04-28	2020-04-29	MALE	RESOLVED	No	No	No	No	No	No
3065521	6150	Sporadic	30 to 39 Years	Malvern	M1B	Close Contact	CONFIRMED	2020-05-15	2020-05-17	MALE	RESOLVED	No	No	No	No	No	No
3065522	6151	Outbreak Associated	60 to 69 Years	Mount Olive-Silverstone-Jamestown	M9V	Outbreaks, Healthcare Institutions	CONFIRMED	2020-03-29	2020-04-01	FEMALE	RESOLVED	No	No	No	No	No	No
3065523	6152	Sporadic	50 to 59 Years	West Humber-Clairville	M9V	Household Contact	CONFIRMED	2020-04-13	2020-04-24	MALE	RESOLVED	No	No	No	No	No	No
3065524	6153	Sporadic	50 to 59 Years	Maple Leaf	M6L	Household Contact	CONFIRMED	2020-05-13	2020-05-16	MALE	RESOLVED	No	No	No	No	No	No
3065525	6154	Sporadic	30 to 39 Years	Weston	M9N	Household Contact	CONFIRMED	2020-06-04	2020-06-20	MALE	RESOLVED	No	No	No	No	No	No
3065526	6155	Outbreak Associated	90 and older	Yorkdale-Glen Park	M6B	Outbreaks, Healthcare Institutions	CONFIRMED	2020-05-10	2020-05-12	FEMALE	FATAL	No	No	No	No	No	No
3065527	6156	Sporadic	50 to 59 Years	Cliffcrest	M1M	Household Contact	CONFIRMED	2020-05-24	2020-05-26	MALE	RESOLVED	No	No	No	No	No	No
3065528	6157	Sporadic	19 and younger	Mount Olive-Silverstone-Jamestown	M9V	Household Contact	CONFIRMED	2020-05-11	2020-05-13	MALE	RESOLVED	No	No	No	No	No	No
3065529	6158	Outbreak Associated	40 to 49 Years	Kingsview Village-The Westway	M9R	Outbreaks, Other Settings	CONFIRMED	2020-04-30	2020-05-03	MALE	RESOLVED	No	No	No	No	No	No
3065530	6159	Sporadic	50 to 59 Years	Mount Dennis	M6M	Close Contact	CONFIRMED	2020-05-09	2020-05-21	FEMALE	RESOLVED	No	No	No	No	No	No
3065531	6160	Sporadic	19 and younger	Englemount-Lawrence	M6A	Household Contact	CONFIRMED	2020-04-29	2020-05-04	MALE	RESOLVED	No	No	No	No	No	No
3065532	6161	Sporadic	70 to 79 Years	Newtonbrook West	M2M	Community	CONFIRMED	2020-05-11	2020-05-12	MALE	RESOLVED	No	No	No	No	No	No
3065533	6162	Sporadic	80 to 89 Years	Bathurst Manor	M3H	Community	CONFIRMED	2020-05-01	2020-05-10	FEMALE	RESOLVED	No	No	No	Yes	No	No
3065534	6163	Sporadic	20 to 29 Years	Kingsview Village-The Westway	M9R	Community	CONFIRMED	2020-05-11	2020-05-30	MALE	RESOLVED	No	No	No	No	No	No
3065535	6164	Sporadic	50 to 59 Years	Wexford/Maryvale	M1R	Community	CONFIRMED	2020-05-02	2020-05-08	FEMALE	RESOLVED	No	No	No	No	No	No
3065536	6165	Sporadic	30 to 39 Years	Oakridge	M1L	Close Contact	PROBABLE	2020-04-26	2020-05-04	MALE	RESOLVED	No	No	No	No	No	No
3065537	6166	Sporadic	20 to 29 Years	Trinity-Bellwoods	M6J	Close Contact	PROBABLE	2020-05-15	2020-05-21	MALE	RESOLVED	No	No	No	No	No	No
3065538	6167	Outbreak Associated	50 to 59 Years	Weston	M9N	Outbreaks, Healthcare Institutions	CONFIRMED	2020-05-01	2020-05-04	FEMALE	RESOLVED	No	No	No	No	No	No
3065539	6168	Sporadic	30 to 39 Years	Woburn	M1G	No Information	CONFIRMED	2020-04-12	2020-04-19	MALE	RESOLVED	No	No	No	No	No	No
3065540	6169	Sporadic	40 to 49 Years	Black Creek	M3N	Close Contact	CONFIRMED	2020-05-17	2020-05-20	FEMALE	RESOLVED	No	No	No	No	No	No
3065541	6170	Sporadic	50 to 59 Years	Kingsview Village-The Westway	M9R	Community	CONFIRMED	2020-05-14	2020-05-23	MALE	RESOLVED	No	No	No	No	No	No
3065542	6171	Sporadic	19 and younger	Yorkdale-Glen Park	M6A	Household Contact	CONFIRMED	2020-05-16	2020-05-18	MALE	RESOLVED	No	No	No	No	No	No
3065543	6172	Outbreak Associated	50 to 59 Years	Brookhaven-Amesbury	M6M	Outbreaks, Healthcare Institutions	CONFIRMED	2020-04-10	2020-04-13	FEMALE	RESOLVED	No	No	No	No	No	No
3065544	6173	Outbreak Associated	60 to 69 Years	Woburn	M1G	Outbreaks, Healthcare Institutions	CONFIRMED	2020-05-15	2020-05-17	MALE	RESOLVED	No	No	No	No	No	No
3065545	6174	Outbreak Associated	40 to 49 Years	Humbermede	M9M	Outbreaks, Other Settings	CONFIRMED	2020-05-03	2020-05-06	FEMALE	RESOLVED	No	No	No	No	No	No
3065546	6175	Sporadic	40 to 49 Years	Birchcliffe-Cliffside	M1N	No Information	CONFIRMED	2020-05-01	2020-05-05	MALE	RESOLVED	No	No	No	No	No	No
3065547	6176	Sporadic	40 to 49 Years	Mimico (includes Humber Bay Shores)	M8V	Close Contact	CONFIRMED	2020-05-15	2020-05-20	MALE	RESOLVED	No	No	No	No	No	No
3065548	6177	Outbreak Associated	30 to 39 Years	Rexdale-Kipling	M9W	Outbreaks, Other Settings	CONFIRMED	2020-04-22	2020-04-27	FEMALE	RESOLVED	No	No	No	No	No	No
3065549	6178	Outbreak Associated	20 to 29 Years	West Humber-Clairville	M9W	Outbreaks, Other Settings	CONFIRMED	2020-05-21	2020-05-24	MALE	RESOLVED	No	No	No	No	No	No
3065550	6179	Sporadic	50 to 59 Years	Tam O'Shanter-Sullivan	M1T	Household Contact	CONFIRMED	2020-04-30	2020-05-01	MALE	RESOLVED	No	No	No	No	No	No
3065551	6180	Sporadic	40 to 49 Years	York University Heights	M3M	Close Contact	CONFIRMED	2020-04-27	2020-05-02	FEMALE	RESOLVED	No	No	No	No	No	No
3065552	6181	Sporadic	20 to 29 Years	High Park North	M6P	Community	CONFIRMED	2020-05-18	2020-05-20	FEMALE	RESOLVED	No	No	No	No	No	No
3065553	6182	Sporadic	19 and younger	West Humber-Clairville	M9V	Household Contact	CONFIRMED	2020-05-19	2020-05-25	MALE	RESOLVED	No	No	No	No	No	No
3065554	6183	Sporadic	19 and younger	Woburn	M1G	Household Contact	CONFIRMED	2020-05-27	2020-05-29	MALE	RESOLVED	No	No	No	No	No	No
3065555	6184	Sporadic	30 to 39 Years	North St. James Town	M4X	Outbreaks, Other Settings	CONFIRMED	2020-05-18	2020-05-20	MALE	RESOLVED	No	No	No	No	No	No
3065556	6185	Sporadic	30 to 39 Years	Waterfront Communities-The Island	M5A	Community	CONFIRMED	2020-05-29	2020-05-31	FEMALE	RESOLVED	No	No	No	No	No	No
3065557	6186	Outbreak Associated	80 to 89 Years	Guildwood	M1E	Outbreaks, Healthcare Institutions	CONFIRMED	2020-05-13	2020-05-20	FEMALE	FATAL	No	No	No	No	No	No
3065558	6187	Outbreak Associated	30 to 39 Years	York University Heights	M3J	Outbreaks, Other Settings	CONFIRMED	2020-04-24	2020-05-13	MALE	RESOLVED	No	No	No	No	No	No
3065559	6188	Outbreak Associated	50 to 59 Years	Flemingdon Park	M3C	Outbreaks, Congregate Settings	CONFIRMED	2020-05-25	2020-05-26	FEMALE	RESOLVED	No	No	No	No	No	No
3065560	6189	Outbreak Associated	50 to 59 Years	Rockcliffe-Smythe	M6N	Outbreaks, Other Settings	CONFIRMED	2020-05-28	2020-06-01	MALE	RESOLVED	No	No	No	No	No	No
3065561	6190	Sporadic	19 and younger	Black Creek	M3N	Household Contact	PROBABLE	2020-05-15	2020-05-26	FEMALE	RESOLVED	No	No	No	No	No	No
3065562	6191	Sporadic	19 and younger	Birchcliffe-Cliffside	M1N	Household Contact	CONFIRMED	2020-05-14	2020-05-22	FEMALE	RESOLVED	No	No	No	No	No	No
3065563	6192	Sporadic	30 to 39 Years	Rockcliffe-Smythe	M6N	Household Contact	CONFIRMED	2020-05-15	2020-05-19	FEMALE	RESOLVED	No	No	No	No	No	No
3065564	6193	Sporadic	50 to 59 Years	Black Creek	M3N	Household Contact	CONFIRMED	2020-04-25	2020-05-04	FEMALE	RESOLVED	No	No	No	No	No	No
3065565	6194	Sporadic	50 to 59 Years			Household Contact	PROBABLE	2020-05-09	2020-05-13	FEMALE	RESOLVED	No	No	No	No	No	No
3065566	6195	Outbreak Associated	60 to 69 Years	Church-Yonge Corridor	M4Y	Outbreaks, Healthcare Institutions	CONFIRMED	2020-04-13	2020-05-29	FEMALE	RESOLVED	No	No	No	No	No	No
3065567	6196	Outbreak Associated	70 to 79 Years	Clairlea-Birchmount	M1L	Outbreaks, Healthcare Institutions	CONFIRMED	2020-05-15	2020-05-16	FEMALE	RESOLVED	No	No	No	No	No	No
3065568	6197	Sporadic	70 to 79 Years	Old East York	M4J	Household Contact	CONFIRMED	2020-04-28	2020-05-08	MALE	FATAL	No	No	No	Yes	Yes	No
3065569	6198	Sporadic	19 and younger	Morningside	M1E	Household Contact	CONFIRMED	2020-05-15	2020-05-22	MALE	RESOLVED	No	No	No	No	No	No
3065570	6199	Sporadic	50 to 59 Years	Mount Olive-Silverstone-Jamestown	M9V	Household Contact	CONFIRMED	2020-04-11	2020-05-24	FEMALE	RESOLVED	No	No	No	No	No	No
3065571	6200	Outbreak Associated	20 to 29 Years	Humewood-Cedarvale	M6C	Outbreaks, Other Settings	CONFIRMED	2020-04-29	2020-05-01	MALE	RESOLVED	No	No	No	No	No	No
3065572	6201	Sporadic	20 to 29 Years	Rustic	M6L	Household Contact	CONFIRMED	2020-05-02	2020-05-26	MALE	RESOLVED	No	No	No	No	No	No
3065573	6202	Sporadic	50 to 59 Years	South Parkdale	M6K	Household Contact	CONFIRMED	2020-05-18	2020-05-19	FEMALE	RESOLVED	No	No	No	No	No	No
3065574	6203	Sporadic	30 to 39 Years	Weston	M9N	Close Contact	CONFIRMED	2020-05-08	2020-05-09	MALE	RESOLVED	No	No	No	No	No	No
3065575	6204	Sporadic	40 to 49 Years	Thorncliffe Park	M4H	Household Contact	CONFIRMED	2020-05-27	2020-05-28	MALE	RESOLVED	No	No	No	No	No	No
3065576	6205	Sporadic	20 to 29 Years	West Humber-Clairville	M9W	Community	CONFIRMED	2020-04-23	2020-04-28	MALE	RESOLVED	No	No	No	No	No	No
3065577	6206	Sporadic	20 to 29 Years	Humbermede	M9M	Community	CONFIRMED	2020-05-25	2020-06-03	MALE	RESOLVED	No	No	No	No	No	No
3065578	6207	Sporadic	20 to 29 Years	West Hill	M1E	Community	CONFIRMED	2020-05-15	2020-05-18	MALE	RESOLVED	No	No	No	No	No	No
3065579	6208	Sporadic	50 to 59 Years	West Humber-Clairville	M9W	Close Contact	CONFIRMED	2020-05-13	2020-05-17	FEMALE	RESOLVED	No	No	No	No	No	No
3065580	6209	Sporadic	30 to 39 Years	Agincourt North	M1V	Household Contact	CONFIRMED	2020-04-16	2020-04-19	MALE	RESOLVED	No	No	No	No	No	No
3065581	6210	Sporadic	30 to 39 Years	East End-Danforth	M4E	Community	CONFIRMED	2020-05-18	2020-05-19	MALE	RESOLVED	No	No	No	No	No	No
3065582	6211	Sporadic	40 to 49 Years	Glenfield-Jane Heights	M3N	Household Contact	PROBABLE	2020-05-23	2020-05-23	MALE	RESOLVED	No	No	No	No	No	No
3065583	6212	Outbreak Associated	19 and younger	West Hill	M1E	Outbreaks, Congregate Settings	PROBABLE	2020-05-23	2020-05-24	FEMALE	RESOLVED	No	No	No	No	No	No
3065584	6213	Outbreak Associated	40 to 49 Years	Downsview-Roding-CFB	M3M	Outbreaks, Healthcare Institutions	CONFIRMED	2020-05-21	2020-05-22	FEMALE	RESOLVED	No	No	No	No	No	No
3065585	6214	Sporadic	40 to 49 Years	Newtonbrook East	M2M	Household Contact	CONFIRMED	2020-05-12	2020-05-23	FEMALE	RESOLVED	No	No	No	No	No	No
3065586	6215	Sporadic	30 to 39 Years	Kingsview Village-The Westway	M9R	Community	CONFIRMED	2020-05-07	2020-05-07	MALE	RESOLVED	No	No	No	No	No	No
3065587	6216	Sporadic	60 to 69 Years	Dorset Park	M1P	Household Contact	CONFIRMED	2020-05-17	2020-05-20	FEMALE	RESOLVED	No	No	No	No	No	No
3065588	6217	Sporadic	80 to 89 Years	Cliffcrest	M1M	Community	CONFIRMED	2020-04-24	2020-04-26	FEMALE	FATAL	No	No	No	Yes	No	No
3065589	6218	Sporadic	50 to 59 Years	Downsview-Roding-CFB	M3L	Household Contact	CONFIRMED	2020-04-27	2020-04-27	FEMALE	RESOLVED	No	No	No	No	No	No
3065590	6219	Sporadic	30 to 39 Years	Newtonbrook West	M2M	Community	CONFIRMED	2020-05-01	2020-05-04	MALE	RESOLVED	No	No	No	No	No	No
3065591	6220	Sporadic	40 to 49 Years	Englemount-Lawrence	M6A	Household Contact	CONFIRMED	2020-05-05	2020-05-09	MALE	RESOLVED	No	No	No	No	No	No
3065592	6221	Sporadic	40 to 49 Years	North St. James Town	M4X	Household Contact	CONFIRMED	2020-05-27	2020-06-01	MALE	RESOLVED	No	No	No	No	No	No
3065593	6222	Sporadic	80 to 89 Years	Bedford Park-Nortown	M5M	No Information	CONFIRMED	2020-04-16	2020-04-18	MALE	RESOLVED	No	No	No	Yes	No	No
3065594	6223	Outbreak Associated	40 to 49 Years	Moss Park	M5A	Outbreaks, Healthcare Institutions	CONFIRMED	2020-04-24	2020-04-24	MALE	RESOLVED	No	No	No	No	No	No
3065595	6224	Sporadic	30 to 39 Years	Junction Area	M6N	Household Contact	CONFIRMED	2020-05-25	2020-05-29	FEMALE	RESOLVED	No	No	No	No	No	No
3065596	6225	Sporadic	40 to 49 Years	Birchcliffe-Cliffside	M1N	Household Contact	PROBABLE	2020-05-12	2020-05-20	FEMALE	RESOLVED	No	No	No	No	No	No
3065597	6226	Sporadic	40 to 49 Years	Weston	M9N	No Information	CONFIRMED	2020-04-27	2020-05-06	FEMALE	RESOLVED	No	No	No	No	No	No
3065598	6227	Sporadic	50 to 59 Years	Englemount-Lawrence	M6A	No Information	CONFIRMED	2020-04-13	2020-04-21	FEMALE	RESOLVED	No	No	No	No	No	No
3065599	6228	Sporadic	40 to 49 Years	Keelesdale-Eglinton West	M6M	Travel	CONFIRMED	2020-04-09	2020-04-16	MALE	RESOLVED	No	No	No	No	No	No
3065600	6229	Outbreak Associated	40 to 49 Years	Briar Hill - Belgravia	M6E	Outbreaks, Healthcare Institutions	CONFIRMED	2020-04-28	2020-04-30	FEMALE	RESOLVED	No	No	No	No	No	No
3065601	6230	Sporadic	60 to 69 Years	Brookhaven-Amesbury	M6M	Travel	CONFIRMED	2020-05-21	2020-05-25	FEMALE	RESOLVED	No	No	No	Yes	No	No
3065602	6231	Sporadic	19 and younger	Briar Hill - Belgravia	M6B	Household Contact	CONFIRMED	2020-04-20	2020-05-03	MALE	RESOLVED	No	No	No	No	No	No
3065603	6232	Outbreak Associated	30 to 39 Years			Outbreaks, Congregate Settings	CONFIRMED	2020-04-16	2020-04-19	FEMALE	RESOLVED	No	No	No	No	No	No
3065604	6233	Sporadic	40 to 49 Years	Bathurst Manor	M3H	Travel	CONFIRMED	2020-02-28	2020-05-26	FEMALE	RESOLVED	No	No	No	No	No	No
3065605	6234	Outbreak Associated	40 to 49 Years	Westminster-Branson	M2R	Outbreaks, Other Settings	CONFIRMED	2020-04-26	2020-05-04	MALE	RESOLVED	No	No	No	No	No	No
3065606	6235	Sporadic	40 to 49 Years	Humber Summit	M9L	No Information	CONFIRMED	2020-03-24	2020-03-28	MALE	RESOLVED	No	No	No	No	No	No
3065607	6236	Sporadic	19 and younger	Downsview-Roding-CFB	M3L	Community	CONFIRMED	2020-05-11	2020-05-25	FEMALE	RESOLVED	No	No	No	No	No	No
3065608	6237	Sporadic	19 and younger	Regent Park	M5A	Household Contact	PROBABLE	2020-04-24	2020-05-04	MALE	RESOLVED	No	No	No	No	No	No
3065609	6238	Outbreak Associated	60 to 69 Years	Palmerston-Little Italy	M6H	Outbreaks, Healthcare Institutions	CONFIRMED	2020-05-03	2020-05-13	MALE	RESOLVED	No	No	No	No	No	No
3065610	6239	Outbreak Associated	40 to 49 Years	Malvern	M1B	Outbreaks, Healthcare Institutions	CONFIRMED	2020-05-14	2020-05-14	FEMALE	RESOLVED	No	No	No	No	No	No
3065611	6240	Sporadic	30 to 39 Years	West Humber-Clairville	M9W	Household Contact	CONFIRMED	2020-05-20	2020-05-28	FEMALE	RESOLVED	No	No	No	No	No	No
3065612	6241	Sporadic	50 to 59 Years	Mount Olive-Silverstone-Jamestown	M9V	Household Contact	CONFIRMED	2020-05-17	2020-05-20	FEMALE	RESOLVED	No	No	No	No	No	No
3065613	6242	Outbreak Associated	70 to 79 Years	York University Heights	M3J	Outbreaks, Healthcare Institutions	CONFIRMED	2020-05-21	2020-05-23	FEMALE	RESOLVED	No	No	No	No	No	No
3065614	6243	Sporadic	20 to 29 Years	Malvern	M1B	Household Contact	CONFIRMED	2020-04-15	2020-04-20	MALE	RESOLVED	No	No	No	No	No	No
3065615	6244	Sporadic	30 to 39 Years	Caledonia-Fairbank	M6E	Close Contact	CONFIRMED	2020-05-16	2020-05-26	FEMALE	RESOLVED	No	No	No	No	No	No
3065616	6245	Sporadic	40 to 49 Years	L'Amoreaux	M1W	Household Contact	CONFIRMED	2020-04-20	2020-04-25	MALE	RESOLVED	No	No	No	No	No	No
3065617	6246	Sporadic	19 and younger	Englemount-Lawrence	M6B	Household Contact	PROBABLE	2020-05-06	2020-05-21	MALE	RESOLVED	No	No	No	No	No	No
3065618	6247	Sporadic	30 to 39 Years	Rockcliffe-Smythe	M6N	Close Contact	CONFIRMED	2020-05-25	2020-05-28	MALE	RESOLVED	No	No	No	No	No	No
3065619	6248	Sporadic	20 to 29 Years	Rockcliffe-Smythe	M6N	Household Contact	CONFIRMED	2020-05-27	2020-05-31	MALE	RESOLVED	No	No	No	No	No	No
3065620	6249	Sporadic	40 to 49 Years	Humbermede	M9M	Household Contact	CONFIRMED	2020-05-02	2020-05-06	FEMALE	RESOLVED	No	No	No	No	No	No
3065621	6250	Sporadic	60 to 69 Years	Thorncliffe Park	M4H	No Information	CONFIRMED	2020-04-03	2020-04-29	FEMALE	RESOLVED	No	No	No	Yes	Yes	Yes
3065622	6251	Sporadic	60 to 69 Years	Islington-City Centre West	M9B	No Information	CONFIRMED	2020-04-14	2020-04-15	MALE	RESOLVED	No	No	No	No	No	No
3065623	6252	Outbreak Associated	80 to 89 Years	Birchcliffe-Cliffside	M1N	Outbreaks, Healthcare Institutions	CONFIRMED	2020-05-30	2020-05-31	MALE	RESOLVED	No	No	No	No	No	No
3065624	6253	Sporadic	19 and younger			Household Contact	PROBABLE	2020-05-10	2020-05-13	MALE	RESOLVED	No	No	No	No	No	No
3065625	6254	Sporadic	60 to 69 Years	Beechborough-Greenbrook	M6M	Household Contact	CONFIRMED	2020-05-19	2020-05-22	MALE	RESOLVED	No	No	No	No	No	No
3065626	6256	Sporadic	60 to 69 Years	Bathurst Manor	M3H	Community	CONFIRMED	2020-05-04	2020-05-05	FEMALE	RESOLVED	No	No	No	No	No	No
3065627	6257	Sporadic	20 to 29 Years	York University Heights	M3J	Close Contact	CONFIRMED	2020-04-22	2020-04-27	MALE	RESOLVED	No	No	No	No	No	No
3065628	6258	Outbreak Associated	20 to 29 Years	Mount Olive-Silverstone-Jamestown	M9V	Outbreaks, Healthcare Institutions	CONFIRMED	2020-04-15	2020-05-05	FEMALE	RESOLVED	No	No	No	No	No	No
3065629	6259	Sporadic	40 to 49 Years	Bendale	M1P	Household Contact	CONFIRMED	2020-04-22	2020-04-29	FEMALE	RESOLVED	No	No	No	No	No	No
3065630	6260	Outbreak Associated	30 to 39 Years	Waterfront Communities-The Island	M5V	Outbreaks, Congregate Settings	CONFIRMED	2020-05-19	2020-05-27	MALE	RESOLVED	No	No	No	No	No	No
3065631	6261	Outbreak Associated	60 to 69 Years	Mount Pleasant West	M4S	Outbreaks, Healthcare Institutions	CONFIRMED	2020-04-16	2020-04-22	MALE	RESOLVED	No	No	No	No	No	No
3065632	6262	Sporadic	50 to 59 Years	Maple Leaf	M6L	No Information	CONFIRMED	2020-05-07	2020-05-08	FEMALE	FATAL	No	No	No	Yes	Yes	Yes
3065633	6263	Sporadic	60 to 69 Years	Oakwood Village	M6E	Community	CONFIRMED	2020-05-16	2020-05-21	FEMALE	RESOLVED	No	No	No	No	No	No
3065634	6264	Sporadic	30 to 39 Years	Mount Dennis	M6M	Community	CONFIRMED	2020-05-06	2020-05-13	MALE	RESOLVED	No	No	No	No	No	No
3065635	6265	Sporadic	40 to 49 Years	Woburn	M1H	Household Contact	CONFIRMED	2020-05-20	2020-05-24	FEMALE	RESOLVED	No	No	No	No	No	No
3065636	6266	Sporadic	30 to 39 Years	Downsview-Roding-CFB	M3L	Household Contact	CONFIRMED	2020-06-29	2020-07-03	MALE	RESOLVED	No	No	No	No	No	No
3065637	6267	Sporadic	70 to 79 Years	Humbermede	M9M	No Information	CONFIRMED	2020-04-18	2020-04-22	MALE	FATAL	No	No	No	Yes	Yes	No
3065638	6268	Sporadic	19 and younger	South Riverdale	M4L	Community	CONFIRMED	2020-05-28	2020-06-01	MALE	RESOLVED	No	No	No	No	No	No
3065639	6269	Sporadic	50 to 59 Years	Ionview	M1K	No Information	CONFIRMED	2020-04-23	2020-04-25	FEMALE	RESOLVED	No	No	No	Yes	Yes	Yes
3065640	6270	Sporadic	40 to 49 Years	Hillcrest Village	M2H	Close Contact	CONFIRMED	2020-04-18	2020-04-21	FEMALE	RESOLVED	No	No	No	No	No	No
3065641	6271	Sporadic	30 to 39 Years	Church-Yonge Corridor	M5B	Community	CONFIRMED	2020-04-21	2020-04-24	MALE	RESOLVED	No	No	No	No	No	No
3065642	6272	Sporadic	50 to 59 Years	Humbermede	M9M	Household Contact	CONFIRMED	2020-05-20	2020-05-30	FEMALE	RESOLVED	No	No	No	No	No	No
3065643	6273	Outbreak Associated	40 to 49 Years	Church-Yonge Corridor	M5C	Outbreaks, Congregate Settings	CONFIRMED	2020-05-24	2020-05-27	MALE	RESOLVED	No	No	No	No	No	No
3065644	6274	Sporadic	60 to 69 Years	Mount Olive-Silverstone-Jamestown	M9V	Household Contact	CONFIRMED	2020-05-17	2020-05-24	MALE	RESOLVED	No	No	No	No	No	No
3065645	6275	Sporadic	60 to 69 Years	Birchcliffe-Cliffside	M1N	Community	CONFIRMED	2020-04-22	2020-04-24	FEMALE	RESOLVED	No	No	No	No	No	No
3065646	6276	Sporadic	19 and younger	Islington-City Centre West	M9A	Household Contact	CONFIRMED	2020-05-01	2020-06-01	MALE	RESOLVED	No	No	No	No	No	No
3065647	6277	Sporadic	20 to 29 Years	Rexdale-Kipling	M9W	Household Contact	CONFIRMED	2020-05-06	2020-05-30	MALE	RESOLVED	No	No	No	No	No	No
3065648	6278	Sporadic	50 to 59 Years	Kingsview Village-The Westway	M9P	Community	CONFIRMED	2020-04-30	2020-05-19	MALE	RESOLVED	No	No	No	No	No	No
3065649	6279	Sporadic	70 to 79 Years	Clairlea-Birchmount	M1K	No Information	CONFIRMED	2020-05-11	2020-05-20	MALE	RESOLVED	No	No	No	Yes	No	No
3065650	6280	Sporadic	50 to 59 Years	Glenfield-Jane Heights	M3N	Community	CONFIRMED	2020-04-29	2020-05-02	FEMALE	RESOLVED	No	No	No	No	No	No
3065651	6281	Sporadic	50 to 59 Years	Lansing-Westgate	M3H	Household Contact	PROBABLE	2020-05-01	2020-05-06	FEMALE	RESOLVED	No	No	No	No	No	No
3065652	6282	Outbreak Associated	20 to 29 Years	Wexford/Maryvale	M1R	Outbreaks, Other Settings	CONFIRMED	2020-05-05	2020-05-14	MALE	RESOLVED	No	No	No	No	No	No
3065653	6283	Sporadic	60 to 69 Years	Yorkdale-Glen Park	M6A	Household Contact	PROBABLE	2020-04-13	2020-04-21	MALE	RESOLVED	No	No	No	No	No	No
3065654	6284	Sporadic	20 to 29 Years	Brookhaven-Amesbury	M9N	Community	CONFIRMED	2020-05-23	2020-05-26	FEMALE	RESOLVED	No	No	No	No	No	No
3065655	6285	Sporadic	80 to 89 Years	Glenfield-Jane Heights	M3L	No Information	CONFIRMED	2020-04-14	2020-04-18	FEMALE	FATAL	No	No	No	Yes	No	No
3065656	6286	Sporadic	60 to 69 Years	Woburn	M1H	Household Contact	CONFIRMED	2020-05-25	2020-05-27	MALE	RESOLVED	No	No	No	No	No	No
3065657	6287	Sporadic	30 to 39 Years	Elms-Old Rexdale	M9W	Community	CONFIRMED	2020-04-28	2020-04-30	FEMALE	RESOLVED	No	No	No	No	No	No
3065658	6288	Outbreak Associated	20 to 29 Years	Willowridge-Martingrove-Richview	M9R	Outbreaks, Healthcare Institutions	CONFIRMED	2020-05-27	2020-05-30	FEMALE	RESOLVED	No	No	No	No	No	No
3065659	6289	Sporadic	30 to 39 Years	Scarborough Village	M1J	Close Contact	CONFIRMED	2020-05-19	2020-05-21	FEMALE	RESOLVED	No	No	No	No	No	No
3065660	6290	Outbreak Associated	60 to 69 Years	Birchcliffe-Cliffside	M1N	Outbreaks, Healthcare Institutions	CONFIRMED	2020-05-09	2020-05-13	FEMALE	RESOLVED	No	No	No	No	No	No
3065661	6291	Sporadic	40 to 49 Years	Downsview-Roding-CFB	M3K	Household Contact	CONFIRMED	2020-05-25	2020-05-27	MALE	RESOLVED	No	No	No	No	No	No
3065662	6292	Sporadic	20 to 29 Years	Kingsview Village-The Westway	M9R	Close Contact	CONFIRMED	2020-05-15	2020-05-19	MALE	RESOLVED	No	No	No	No	No	No
3065663	6293	Sporadic	50 to 59 Years	Glenfield-Jane Heights	M3L	Household Contact	CONFIRMED	2020-05-17	2020-05-19	FEMALE	RESOLVED	No	No	No	No	No	No
3065664	6294	Sporadic	40 to 49 Years	Morningside	M1E	Close Contact	CONFIRMED	2020-04-13	2020-04-15	FEMALE	RESOLVED	No	No	No	No	No	No
3065665	6295	Sporadic	40 to 49 Years	Bathurst Manor	M3H	Household Contact	CONFIRMED	2020-05-29	2020-06-08	MALE	RESOLVED	No	No	No	No	No	No
3065666	6296	Sporadic	30 to 39 Years	West Humber-Clairville	M9W	No Information	CONFIRMED	2020-04-14	2020-05-26	MALE	RESOLVED	No	No	No	No	No	No
3065667	6297	Sporadic	50 to 59 Years	Downsview-Roding-CFB	M3M	Household Contact	CONFIRMED	2020-04-25	2020-05-01	FEMALE	RESOLVED	No	No	No	No	No	No
3065668	6298	Sporadic	50 to 59 Years	Westminster-Branson	M2R	Household Contact	CONFIRMED	2020-04-22	2020-04-24	MALE	RESOLVED	No	No	No	No	No	No
3065669	6299	Sporadic	20 to 29 Years	Humbermede	M9M	Household Contact	CONFIRMED	2020-05-10	2020-05-22	MALE	RESOLVED	No	No	No	No	No	No
3065670	6300	Sporadic	50 to 59 Years	Rouge	M1B	No Information	CONFIRMED	2020-07-16	2020-07-19	FEMALE	RESOLVED	No	No	No	No	No	No
3065671	6301	Sporadic	30 to 39 Years	Glenfield-Jane Heights	M3N	Community	CONFIRMED	2020-04-24	2020-05-07	MALE	RESOLVED	No	No	No	No	No	No
3065672	6302	Sporadic	60 to 69 Years	Glenfield-Jane Heights	M3N	Community	CONFIRMED	2020-04-14	2020-04-29	FEMALE	RESOLVED	No	No	No	Yes	No	No
3065673	6303	Sporadic	30 to 39 Years	West Humber-Clairville	M9W	Community	CONFIRMED	2020-05-09	2020-05-30	MALE	RESOLVED	No	No	No	No	No	No
3065674	6304	Sporadic	19 and younger	Morningside	M1E	Household Contact	CONFIRMED	2020-05-27	2020-05-29	MALE	RESOLVED	No	No	No	No	No	No
3065675	6305	Outbreak Associated	40 to 49 Years	Long Branch	M8W	Outbreaks, Healthcare Institutions	CONFIRMED	2020-05-21	2020-06-02	FEMALE	RESOLVED	No	No	No	No	No	No
3065676	6306	Outbreak Associated	20 to 29 Years	West Hill	M1E	Outbreaks, Healthcare Institutions	CONFIRMED	2020-04-19	2020-04-22	FEMALE	RESOLVED	No	No	No	No	No	No
3065677	6307	Sporadic	40 to 49 Years	Bedford Park-Nortown	M5M	Household Contact	CONFIRMED	2020-04-09	2020-05-30	MALE	RESOLVED	No	No	No	No	No	No
3065678	6308	Sporadic	80 to 89 Years	Briar Hill - Belgravia	M6E	Community	CONFIRMED	2020-04-16	2020-04-24	FEMALE	RESOLVED	No	No	No	Yes	No	No
3065679	6309	Outbreak Associated	50 to 59 Years	Mount Dennis	M6M	Outbreaks, Healthcare Institutions	CONFIRMED	2020-05-22	2020-05-22	FEMALE	RESOLVED	No	No	No	No	No	No
3065680	6310	Sporadic	80 to 89 Years	Bathurst Manor	M3H	No Information	CONFIRMED	2020-05-07	2020-05-07	FEMALE	FATAL	No	No	No	Yes	No	No
3065681	6311	Sporadic	50 to 59 Years	Roncesvalles	M6K	Travel	CONFIRMED	2020-06-19	2020-06-23	FEMALE	RESOLVED	No	No	No	No	No	No
3065682	6312	Sporadic	50 to 59 Years	Tam O'Shanter-Sullivan	M1T	Household Contact	CONFIRMED	2020-04-11	2020-04-16	FEMALE	RESOLVED	No	No	No	No	No	No
3065683	6313	Outbreak Associated	40 to 49 Years	Newtonbrook West	M2M	Outbreaks, Other Settings	CONFIRMED	2020-05-20	2020-05-21	MALE	RESOLVED	No	No	No	No	No	No
3065684	6314	Sporadic	50 to 59 Years	Rexdale-Kipling	M9W	Community	CONFIRMED	2020-03-23	2020-03-27	FEMALE	RESOLVED	No	No	No	No	No	No
3065685	6315	Sporadic	40 to 49 Years	Glenfield-Jane Heights	M3N	Close Contact	CONFIRMED	2020-05-22	2020-05-29	MALE	RESOLVED	No	No	No	No	No	No
3065686	6316	Sporadic	80 to 89 Years	Flemingdon Park	M3C	Household Contact	CONFIRMED	2020-04-27	2020-05-01	FEMALE	RESOLVED	No	No	No	Yes	No	No
3065687	6317	Sporadic	60 to 69 Years	Weston	M9N	Close Contact	CONFIRMED	2020-05-13	2020-05-16	FEMALE	RESOLVED	No	No	No	No	No	No
3065688	6318	Sporadic	40 to 49 Years	Newtonbrook West	M2M	Close Contact	CONFIRMED	2020-05-27	2020-05-28	MALE	RESOLVED	No	No	No	Yes	Yes	No
3065689	6319	Outbreak Associated	50 to 59 Years	Niagara	M6K	Outbreaks, Congregate Settings	CONFIRMED	2020-06-05	2020-06-10	MALE	RESOLVED	No	No	No	Yes	No	No
3065690	6320	Sporadic	30 to 39 Years	Bedford Park-Nortown	M5M	Close Contact	CONFIRMED	2020-05-18	2020-05-30	FEMALE	RESOLVED	No	No	No	No	No	No
3065691	6321	Sporadic	30 to 39 Years	South Parkdale	M6K	Close Contact	CONFIRMED	2020-05-14	2020-05-22	FEMALE	RESOLVED	No	No	No	No	No	No
3065692	6322	Outbreak Associated	50 to 59 Years			Outbreaks, Congregate Settings	CONFIRMED	2020-05-23	2020-05-25	MALE	RESOLVED	No	No	No	No	No	No
3065693	6323	Sporadic	60 to 69 Years	Mount Olive-Silverstone-Jamestown	M9V	Community	CONFIRMED	2020-05-21	2020-05-25	MALE	RESOLVED	No	No	No	No	No	No
3065694	6324	Sporadic	50 to 59 Years	Bendale	M1K	Household Contact	CONFIRMED	2020-05-29	2020-06-03	MALE	RESOLVED	No	No	No	No	No	No
3065695	6325	Sporadic	60 to 69 Years	Princess-Rosethorn	M9A	Community	CONFIRMED	2020-04-14	2020-04-19	FEMALE	RESOLVED	No	No	No	No	No	No
3065696	6326	Sporadic	50 to 59 Years	Moss Park	M5A	Community	CONFIRMED	2020-04-19	2020-04-24	FEMALE	RESOLVED	No	No	No	Yes	No	No
3065697	6327	Sporadic	40 to 49 Years	Westminster-Branson	M2R	Community	CONFIRMED	2020-05-19	2020-05-27	MALE	RESOLVED	No	No	No	No	No	No
3065698	6328	Sporadic	20 to 29 Years	Scarborough Village	M1J	Household Contact	PROBABLE	2020-05-03	2020-05-07	FEMALE	RESOLVED	No	No	No	No	No	No
3065699	6329	Sporadic	60 to 69 Years	Newtonbrook West	M2M	Household Contact	PROBABLE	2020-04-16	2020-05-01	FEMALE	RESOLVED	No	No	No	No	No	No
3065700	6330	Sporadic	50 to 59 Years	Taylor-Massey	M4C	Community	CONFIRMED	2020-05-14	2020-05-19	MALE	RESOLVED	No	No	No	Yes	No	No
3065701	6331	Sporadic	20 to 29 Years	Wychwood	M6G	Travel	CONFIRMED	2020-03-22	2020-03-30	FEMALE	RESOLVED	No	No	No	No	No	No
3065702	6332	Outbreak Associated	19 and younger	Lawrence Park South	M4N	Outbreaks, Healthcare Institutions	CONFIRMED	2020-04-24	2020-04-25	FEMALE	RESOLVED	No	No	No	No	No	No
3065703	6333	Sporadic	80 to 89 Years	Willowridge-Martingrove-Richview	M9R	Household Contact	CONFIRMED	2020-05-21	2020-05-24	FEMALE	RESOLVED	No	No	No	No	No	No
3065704	6334	Sporadic	40 to 49 Years	Rockcliffe-Smythe	M6N	Community	CONFIRMED	2020-04-29	2020-05-05	MALE	RESOLVED	No	No	No	No	No	No
3065705	6335	Sporadic	70 to 79 Years	Mount Olive-Silverstone-Jamestown	M9V	Household Contact	CONFIRMED	2020-05-19	2020-05-27	MALE	RESOLVED	No	No	No	No	No	No
3065706	6336	Outbreak Associated	40 to 49 Years	Stonegate-Queensway	M8Y	Outbreaks, Healthcare Institutions	CONFIRMED	2020-05-18	2020-05-20	FEMALE	RESOLVED	No	No	No	No	No	No
3065707	6337	Sporadic	50 to 59 Years	Keelesdale-Eglinton West	M6M	Household Contact	CONFIRMED	2020-04-21	2020-04-28	FEMALE	RESOLVED	No	No	No	No	No	No
3065708	6338	Outbreak Associated	60 to 69 Years	Wychwood	M6G	Outbreaks, Healthcare Institutions	CONFIRMED	2020-05-23	2020-05-25	MALE	RESOLVED	No	No	No	No	No	No
3065709	6339	Sporadic	90 and older	Islington-City Centre West	M9B	Household Contact	CONFIRMED	2020-05-04	2020-05-04	MALE	RESOLVED	No	No	No	Yes	No	No
3065710	6340	Sporadic	20 to 29 Years	West Humber-Clairville	M9W	Household Contact	CONFIRMED	2020-05-03	2020-05-05	FEMALE	RESOLVED	No	No	No	No	No	No
3065711	6341	Sporadic	40 to 49 Years	Newtonbrook West	M2M	Household Contact	CONFIRMED	2020-06-19	2020-06-23	FEMALE	RESOLVED	No	No	No	No	No	No
3065712	6342	Sporadic	50 to 59 Years	Dovercourt-Wallace Emerson-Junction	M6H	Outbreaks, Other Settings	CONFIRMED	2020-04-13	2020-05-03	FEMALE	RESOLVED	No	No	No	No	No	No
3065713	6343	Sporadic	19 and younger	Glenfield-Jane Heights	M3N	Household Contact	CONFIRMED	2020-04-26	2020-05-01	MALE	RESOLVED	No	No	No	No	No	No
3065714	6344	Sporadic	20 to 29 Years	Oakwood Village	M6E	Household Contact	CONFIRMED	2020-05-05	2020-05-10	FEMALE	RESOLVED	No	No	No	No	No	No
3065715	6345	Outbreak Associated	40 to 49 Years	West Humber-Clairville	M9V	Outbreaks, Healthcare Institutions	CONFIRMED	2020-03-31	2020-05-27	FEMALE	RESOLVED	No	No	No	No	No	No
3065716	6346	Outbreak Associated	90 and older	Woburn	M1G	Outbreaks, Healthcare Institutions	CONFIRMED	2020-05-09	2020-05-17	FEMALE	RESOLVED	No	No	No	No	No	No
3065717	6347	Sporadic	19 and younger	Kennedy Park	M1K	Household Contact	CONFIRMED	2020-04-24	2020-05-06	FEMALE	RESOLVED	No	No	No	No	No	No
3065718	6348	Outbreak Associated	40 to 49 Years	Moss Park	M5A	Outbreaks, Congregate Settings	CONFIRMED	2020-05-28	2020-05-29	MALE	RESOLVED	No	No	No	No	No	No
3065719	6349	Outbreak Associated	30 to 39 Years	Glenfield-Jane Heights	M3L	Outbreaks, Other Settings	CONFIRMED	2020-05-25	2020-05-28	FEMALE	RESOLVED	No	No	No	No	No	No
3065720	6350	Sporadic	70 to 79 Years	Malvern	M1B	Household Contact	CONFIRMED	2020-04-18	2020-04-23	FEMALE	RESOLVED	No	No	No	No	No	No
3065721	6351	Sporadic	80 to 89 Years	Newtonbrook East	M2M	Community	CONFIRMED	2020-04-15	2020-05-03	FEMALE	FATAL	No	No	No	No	No	No
3065722	6352	Sporadic	20 to 29 Years	Dufferin Grove	M6H	Close Contact	CONFIRMED	2020-04-27	2020-04-30	MALE	RESOLVED	No	No	No	No	No	No
3065723	6353	Sporadic	30 to 39 Years	Junction Area	M6N	Community	CONFIRMED	2020-05-20	2020-05-26	FEMALE	RESOLVED	No	No	No	No	No	No
3065724	6354	Sporadic	50 to 59 Years	West Humber-Clairville	M9V	Household Contact	CONFIRMED	2020-05-11	2020-05-13	MALE	RESOLVED	No	No	No	No	No	No
3065725	6355	Outbreak Associated	20 to 29 Years	Guildwood	M1E	Outbreaks, Healthcare Institutions	CONFIRMED	2020-05-25	2020-05-26	MALE	RESOLVED	No	No	No	No	No	No
3065726	6356	Outbreak Associated	50 to 59 Years	Bayview Woods-Steeles	M2M	Outbreaks, Healthcare Institutions	CONFIRMED	2020-04-12	2020-04-16	FEMALE	RESOLVED	No	No	No	No	No	No
3065727	6357	Sporadic	40 to 49 Years	Church-Yonge Corridor	M5C	No Information	CONFIRMED	2020-04-15	2020-05-02	FEMALE	RESOLVED	No	No	No	Yes	No	No
3065728	6358	Sporadic	50 to 59 Years	Mount Olive-Silverstone-Jamestown	M9V	No Information	CONFIRMED	2020-05-05	2020-06-30	FEMALE	RESOLVED	No	No	No	Yes	Yes	Yes
3065729	6359	Sporadic	50 to 59 Years	Highland Creek	M1C	No Information	CONFIRMED	2020-04-13	2020-04-17	FEMALE	RESOLVED	No	No	No	No	No	No
3065730	6360	Sporadic	50 to 59 Years	Mount Olive-Silverstone-Jamestown	M9V	Close Contact	CONFIRMED	2020-05-16	2020-05-18	FEMALE	RESOLVED	No	No	No	No	No	No
3065731	6361	Sporadic	40 to 49 Years	Beechborough-Greenbrook	M6M	Community	CONFIRMED	2020-05-11	2020-05-21	FEMALE	RESOLVED	No	No	No	No	No	No
3065732	6362	Outbreak Associated	30 to 39 Years	Westminster-Branson	M2R	Outbreaks, Other Settings	PROBABLE	2020-05-28	2020-05-31	MALE	RESOLVED	No	No	No	No	No	No
3065733	6363	Outbreak Associated	20 to 29 Years	Downsview-Roding-CFB	M3M	Outbreaks, Other Settings	CONFIRMED	2020-05-26	2020-05-28	FEMALE	RESOLVED	No	No	No	No	No	No
3065734	6364	Sporadic	80 to 89 Years	Agincourt South-Malvern West	M1S	No Information	CONFIRMED	2020-05-04	2020-05-05	FEMALE	RESOLVED	No	No	No	No	No	No
3065735	6365	Outbreak Associated	50 to 59 Years	Weston	M9N	Outbreaks, Other Settings	CONFIRMED	2020-05-25	2020-05-28	MALE	RESOLVED	No	No	No	No	No	No
3065736	6366	Sporadic	40 to 49 Years	Brookhaven-Amesbury	M6M	Household Contact	CONFIRMED	2020-05-02	2020-05-04	FEMALE	RESOLVED	No	No	No	No	No	No
3065737	6367	Outbreak Associated	20 to 29 Years	Weston	M9N	Outbreaks, Other Settings	CONFIRMED	2020-04-30	2020-05-07	MALE	RESOLVED	No	No	No	No	No	No
3065738	6368	Sporadic	20 to 29 Years	York University Heights	M3J	Household Contact	CONFIRMED	2020-04-30	2020-05-01	MALE	RESOLVED	No	No	No	No	No	No
3065739	6369	Sporadic	50 to 59 Years	Eglinton East	M1K	Community	CONFIRMED	2020-05-25	2020-05-30	MALE	RESOLVED	No	No	No	No	No	No
3065740	6370	Sporadic	60 to 69 Years	Eglinton East	M1J	Community	CONFIRMED	2020-04-26	2020-05-14	MALE	FATAL	No	No	No	Yes	No	No
3065741	6371	Outbreak Associated	30 to 39 Years	Bayview Village	M2K	Outbreaks, Healthcare Institutions	CONFIRMED	2020-04-18	2020-04-25	FEMALE	RESOLVED	No	No	No	No	No	No
3065742	6372	Sporadic	30 to 39 Years		M4M	Household Contact	PROBABLE	2020-05-17	2020-05-26	FEMALE	RESOLVED	No	No	No	No	No	No
3065743	6373	Sporadic	30 to 39 Years	Tam O'Shanter-Sullivan	M1T	Close Contact	CONFIRMED	2020-05-22	2020-05-23	FEMALE	RESOLVED	No	No	No	No	No	No
3065744	6374	Sporadic	30 to 39 Years	Humbermede	M9M	Community	CONFIRMED	2020-04-24	2020-05-01	MALE	RESOLVED	No	No	No	No	No	No
3065745	6375	Sporadic	20 to 29 Years	Mount Olive-Silverstone-Jamestown	M9V	Household Contact	CONFIRMED	2020-05-17	2020-05-18	MALE	RESOLVED	No	No	No	No	No	No
3065746	6376	Sporadic	50 to 59 Years	South Parkdale	M6K	Close Contact	CONFIRMED	2020-05-03	2020-05-13	MALE	RESOLVED	No	No	No	No	No	No
3065747	6377	Sporadic	50 to 59 Years	Corso Italia-Davenport	M6H	Household Contact	CONFIRMED	2020-05-30	2020-06-02	MALE	RESOLVED	No	No	No	No	No	No
3065748	6378	Sporadic	40 to 49 Years	Brookhaven-Amesbury	M6M	Close Contact	CONFIRMED	2020-05-20	2020-05-31	FEMALE	RESOLVED	No	No	No	No	No	No
3065749	6379	Sporadic	50 to 59 Years	Victoria Village	M4A	Household Contact	CONFIRMED	2020-05-19	2020-05-30	FEMALE	RESOLVED	No	No	No	No	No	No
3065750	6380	Sporadic	50 to 59 Years	Bridle Path-Sunnybrook-York Mills	M2L	Community	CONFIRMED	2020-04-11	2020-04-16	MALE	RESOLVED	No	No	No	No	No	No
3065751	6381	Outbreak Associated	50 to 59 Years	Weston	M9N	Outbreaks, Other Settings	CONFIRMED	2020-05-25	2020-05-28	MALE	RESOLVED	No	No	No	No	No	No
3065752	6382	Outbreak Associated	40 to 49 Years	West Humber-Clairville	M9V	Outbreaks, Other Settings	CONFIRMED	2020-04-24	2020-05-08	MALE	RESOLVED	No	No	No	No	No	No
3065753	6383	Sporadic	30 to 39 Years	Glenfield-Jane Heights	M3L	Close Contact	CONFIRMED	2020-05-25	2020-05-28	MALE	RESOLVED	No	No	No	No	No	No
3065754	6384	Sporadic	30 to 39 Years	Weston-Pellam Park	M6N	Community	CONFIRMED	2020-05-12	2020-05-31	FEMALE	RESOLVED	No	No	No	No	No	No
3065755	6385	Sporadic	60 to 69 Years	Mount Olive-Silverstone-Jamestown	M9V	Community	CONFIRMED	2020-05-27	2020-06-02	MALE	RESOLVED	No	No	No	No	No	No
3065756	6386	Sporadic	40 to 49 Years	Bendale	M1K	Household Contact	CONFIRMED	2020-05-19	2020-05-24	FEMALE	RESOLVED	No	No	No	Yes	No	No
3065757	6387	Sporadic	30 to 39 Years	Rouge	M1C	Household Contact	CONFIRMED	2020-05-22	2020-05-25	MALE	RESOLVED	No	No	No	No	No	No
3065758	6388	Sporadic	19 and younger	Englemount-Lawrence	M6A	Household Contact	PROBABLE	2020-05-09	2020-05-14	UNKNOWN	RESOLVED	No	No	No	No	No	No
3065759	6389	Sporadic	19 and younger	Weston-Pellam Park	M6N	Community	CONFIRMED	2020-04-19	2020-04-22	MALE	RESOLVED	No	No	No	No	No	No
3065760	6390	Outbreak Associated	20 to 29 Years	Kingsview Village-The Westway	M9P	Outbreaks, Healthcare Institutions	CONFIRMED	2020-04-17	2020-04-23	FEMALE	RESOLVED	No	No	No	No	No	No
3065761	6391	Sporadic	19 and younger	Newtonbrook West	M2M	Household Contact	PROBABLE	2020-04-28	2020-05-05	MALE	RESOLVED	No	No	No	No	No	No
3065762	6392	Outbreak Associated	60 to 69 Years	Woburn	M1H	Outbreaks, Healthcare Institutions	CONFIRMED	2020-04-13	2020-04-15	FEMALE	RESOLVED	No	No	No	No	No	No
3065763	6393	Outbreak Associated	80 to 89 Years	West Humber-Clairville	M9V	Outbreaks, Healthcare Institutions	CONFIRMED	2020-05-24	2020-05-27	FEMALE	RESOLVED	No	No	No	No	No	No
3065764	6394	Sporadic	20 to 29 Years	Glenfield-Jane Heights	M3N	Household Contact	CONFIRMED	2020-04-15	2020-04-17	FEMALE	RESOLVED	No	No	No	No	No	No
3065765	6395	Sporadic	40 to 49 Years	Westminster-Branson	M2R	Community	CONFIRMED	2020-04-27	2020-05-20	FEMALE	RESOLVED	No	No	No	No	No	No
3065766	6396	Outbreak Associated	50 to 59 Years	Clanton Park	M3H	Outbreaks, Healthcare Institutions	CONFIRMED	2020-05-23	2020-05-24	FEMALE	RESOLVED	No	No	No	No	No	No
3065767	6397	Sporadic	20 to 29 Years	Glenfield-Jane Heights	M3N	Household Contact	PROBABLE	2020-04-23	2020-04-25	FEMALE	RESOLVED	No	No	No	No	No	No
3065768	6398	Sporadic	30 to 39 Years	Willowdale East	M2N	Community	CONFIRMED	2020-05-27	2020-06-02	FEMALE	RESOLVED	No	No	No	No	No	No
3065769	6399	Sporadic	20 to 29 Years	Woburn	M1G	Close Contact	CONFIRMED	2020-05-23	2020-05-28	FEMALE	RESOLVED	No	No	No	No	No	No
3065770	6400	Sporadic	30 to 39 Years	Glenfield-Jane Heights	M3L	Household Contact	CONFIRMED	2020-05-20	2020-05-21	MALE	RESOLVED	No	No	No	No	No	No
3065771	6401	Sporadic	80 to 89 Years	Roncesvalles	M6R	Household Contact	CONFIRMED	2020-05-10	2020-05-20	MALE	RESOLVED	No	No	No	No	No	No
3065772	6402	Outbreak Associated	20 to 29 Years	Woburn	M1G	Outbreaks, Healthcare Institutions	CONFIRMED	2020-05-21	2020-05-23	FEMALE	RESOLVED	No	No	No	No	No	No
3065773	6403	Outbreak Associated	50 to 59 Years	York University Heights	M3J	Outbreaks, Healthcare Institutions	CONFIRMED	2020-05-12	2020-05-18	FEMALE	RESOLVED	No	No	No	No	No	No
3065774	6404	Outbreak Associated	70 to 79 Years	Yorkdale-Glen Park	M6B	Outbreaks, Healthcare Institutions	CONFIRMED	2020-05-17	2020-05-21	FEMALE	FATAL	No	No	No	Yes	No	No
3065775	6405	Sporadic	60 to 69 Years	Englemount-Lawrence	M6A	Household Contact	CONFIRMED	2020-05-07	2020-05-08	FEMALE	RESOLVED	No	No	No	No	No	No
3065776	6406	Sporadic	20 to 29 Years	Glenfield-Jane Heights	M3L	Household Contact	CONFIRMED	2020-04-26	2020-05-04	FEMALE	RESOLVED	No	No	No	No	No	No
3065777	6407	Sporadic	19 and younger	Downsview-Roding-CFB	M3M	Community	PROBABLE	2020-05-21	2020-05-27	MALE	RESOLVED	No	No	No	No	No	No
3065778	6408	Sporadic	80 to 89 Years	Banbury-Don Mills	M3C	No Information	CONFIRMED	2020-05-28	2020-05-30	FEMALE	RESOLVED	No	No	No	Yes	No	No
3065779	6409	Outbreak Associated	50 to 59 Years	Mimico (includes Humber Bay Shores)	M8Y	Outbreaks, Congregate Settings	CONFIRMED	2020-04-05	2020-04-23	FEMALE	RESOLVED	No	No	No	No	No	No
3065780	6410	Sporadic	40 to 49 Years	Don Valley Village	M2J	Household Contact	CONFIRMED	2020-04-14	2020-05-05	MALE	RESOLVED	No	No	No	No	No	No
3065781	6411	Sporadic	50 to 59 Years	North Riverdale	M4K	Community	CONFIRMED	2020-04-02	2020-04-22	FEMALE	RESOLVED	No	No	No	No	No	No
3065782	6412	Sporadic	80 to 89 Years	Malvern	M1B	Community	CONFIRMED	2020-05-16	2020-05-17	FEMALE	RESOLVED	No	No	No	No	No	No
3065783	6413	Sporadic	20 to 29 Years	Thorncliffe Park	M4H	Community	CONFIRMED	2020-04-25	2020-04-28	MALE	RESOLVED	No	No	No	No	No	No
3065784	6414	Sporadic	40 to 49 Years	Eglinton East	M1K	Close Contact	CONFIRMED	2020-05-25	2020-06-20	MALE	RESOLVED	No	No	No	No	No	No
3065785	6415	Sporadic	50 to 59 Years	Taylor-Massey	M4C	Household Contact	CONFIRMED	2020-05-23	2020-05-28	MALE	RESOLVED	No	No	No	No	No	No
3065786	6416	Sporadic	19 and younger	Willowdale East	M2N	Household Contact	CONFIRMED	2020-04-17	2020-04-19	FEMALE	RESOLVED	No	No	No	No	No	No
3065787	6417	Sporadic	40 to 49 Years	Bathurst Manor	M3H	Close Contact	CONFIRMED	2020-04-27	2020-05-05	MALE	RESOLVED	No	No	No	No	No	No
3065788	6418	Sporadic	20 to 29 Years	Mount Pleasant West	M4S	Community	CONFIRMED	2020-05-01	2020-05-03	MALE	RESOLVED	No	No	No	No	No	No
3065789	6419	Sporadic	20 to 29 Years	Don Valley Village	M2J	Household Contact	CONFIRMED	2020-05-29	2020-06-15	MALE	RESOLVED	No	No	No	No	No	No
3065790	6420	Sporadic	20 to 29 Years	Eglinton East	M1J	No Information	CONFIRMED	2020-05-28	2020-05-30	FEMALE	RESOLVED	No	No	No	No	No	No
3065791	6421	Outbreak Associated	80 to 89 Years	Guildwood	M1E	Outbreaks, Healthcare Institutions	CONFIRMED	2020-05-26	2020-05-28	FEMALE	FATAL	No	No	No	No	No	No
3065792	6422	Sporadic	40 to 49 Years	Black Creek	M3N	Community	CONFIRMED	2020-04-22	2020-04-27	MALE	RESOLVED	No	No	No	No	No	No
3065793	6423	Sporadic	50 to 59 Years	Willowdale West	M2N	Household Contact	PROBABLE	2020-05-11	2020-05-14	FEMALE	RESOLVED	No	No	No	No	No	No
3065794	6424	Sporadic	60 to 69 Years	South Parkdale	M6K	Household Contact	CONFIRMED	2020-05-01	2020-07-22	FEMALE	RESOLVED	No	No	No	No	No	No
3065795	6425	Outbreak Associated	80 to 89 Years	Birchcliffe-Cliffside	M1N	Outbreaks, Healthcare Institutions	CONFIRMED	2020-05-16	2020-05-17	FEMALE	RESOLVED	No	No	No	No	No	No
3065796	6426	Sporadic	60 to 69 Years	North St. James Town	M4X	Close Contact	CONFIRMED	2020-04-29	2020-05-05	FEMALE	RESOLVED	No	No	No	No	No	No
3065797	6427	Outbreak Associated	40 to 49 Years	North St. James Town	M4W	Outbreaks, Congregate Settings	CONFIRMED	2020-05-21	2020-05-23	UNKNOWN	RESOLVED	No	No	No	No	No	No
3065798	6428	Sporadic	20 to 29 Years	Weston	M9N	Close Contact	CONFIRMED	2020-05-03	2020-05-14	FEMALE	RESOLVED	No	No	No	No	No	No
3065799	6429	Sporadic	50 to 59 Years	Glenfield-Jane Heights	M3N	Household Contact	CONFIRMED	2020-05-29	2020-05-31	MALE	RESOLVED	No	No	No	No	No	No
3065800	6430	Sporadic	20 to 29 Years	Black Creek	M3N	Close Contact	CONFIRMED	2020-04-19	2020-04-23	FEMALE	RESOLVED	No	No	No	No	No	No
3065801	6431	Outbreak Associated	20 to 29 Years	Woburn	M1H	Outbreaks, Healthcare Institutions	CONFIRMED	2020-06-04	2020-06-05	FEMALE	RESOLVED	No	No	No	No	No	No
3065802	6432	Sporadic	40 to 49 Years	Rockcliffe-Smythe	M6N	Community	CONFIRMED	2020-05-18	2020-05-27	FEMALE	RESOLVED	No	No	No	No	No	No
3065803	6433	Sporadic	30 to 39 Years	Brookhaven-Amesbury	M6M	Close Contact	CONFIRMED	2020-05-31	2020-06-01	MALE	RESOLVED	No	No	No	No	No	No
3065804	6434	Sporadic	20 to 29 Years	Downsview-Roding-CFB	M3L	Community	CONFIRMED	2020-05-05	2020-05-12	FEMALE	RESOLVED	No	No	No	No	No	No
3065805	6435	Sporadic	20 to 29 Years	Glenfield-Jane Heights	M3N	No Information	CONFIRMED	2020-04-24	2020-05-03	FEMALE	RESOLVED	No	No	No	No	No	No
3065806	6436	Sporadic	30 to 39 Years	Eglinton East	M1K	Household Contact	CONFIRMED	2020-05-19	2020-05-22	FEMALE	RESOLVED	No	No	No	No	No	No
3065807	6437	Sporadic	40 to 49 Years	Rockcliffe-Smythe	M6N	Community	CONFIRMED	2020-05-23	2020-05-30	FEMALE	RESOLVED	No	No	No	No	No	No
3065808	6438	Outbreak Associated	80 to 89 Years	Bayview Woods-Steeles	M2K	Outbreaks, Healthcare Institutions	CONFIRMED	2020-05-12	2020-05-16	FEMALE	FATAL	No	No	No	No	No	No
3065809	6439	Sporadic	20 to 29 Years	Rexdale-Kipling	M9W	Household Contact	CONFIRMED	2020-05-12	2020-05-19	FEMALE	RESOLVED	No	No	No	No	No	No
3065810	6440	Sporadic	40 to 49 Years	Pelmo Park-Humberlea	M9N	Close Contact	CONFIRMED	2020-04-14	2020-04-19	FEMALE	RESOLVED	No	No	No	No	No	No
3065811	6441	Sporadic	20 to 29 Years	Annex	M5R	Community	CONFIRMED	2020-04-28	2020-05-04	FEMALE	RESOLVED	No	No	No	No	No	No
3065812	6442	Sporadic	50 to 59 Years	Weston	M9N	Community	CONFIRMED	2020-06-07	2020-06-15	FEMALE	RESOLVED	No	No	No	Yes	No	No
3065813	6443	Outbreak Associated	40 to 49 Years	L'Amoreaux	M1W	Outbreaks, Healthcare Institutions	CONFIRMED	2020-05-02	2020-05-04	FEMALE	RESOLVED	No	No	No	No	No	No
3065814	6444	Sporadic	50 to 59 Years	Rouge	M1X	Close Contact	CONFIRMED	2020-04-28	2020-05-01	FEMALE	RESOLVED	No	No	No	No	No	No
3065815	6445	Outbreak Associated	50 to 59 Years	Willowridge-Martingrove-Richview	M9R	Outbreaks, Healthcare Institutions	CONFIRMED	2020-05-13	2020-05-18	FEMALE	RESOLVED	No	No	No	No	No	No
3065816	6446	Sporadic	40 to 49 Years	Flemingdon Park	M3C	Close Contact	CONFIRMED	2020-04-29	2020-05-06	MALE	RESOLVED	No	No	No	No	No	No
3065817	6447	Sporadic	40 to 49 Years	Weston	M9N	Community	CONFIRMED	2020-05-16	2020-05-19	MALE	RESOLVED	No	No	No	No	No	No
3065818	6448	Sporadic	40 to 49 Years	Bay Street Corridor	M5H	Household Contact	CONFIRMED	2020-04-25	2020-04-26	MALE	RESOLVED	No	No	No	No	No	No
3065819	6449	Sporadic	40 to 49 Years	Flemingdon Park	M3C	Household Contact	CONFIRMED	2020-04-09	2020-04-15	FEMALE	RESOLVED	No	No	No	No	No	No
3065820	6450	Sporadic	60 to 69 Years	Mount Dennis	M6M	Household Contact	CONFIRMED	2020-04-27	2020-04-29	MALE	RESOLVED	No	No	No	No	No	No
3065821	6451	Sporadic	20 to 29 Years	West Humber-Clairville	M9V	Close Contact	CONFIRMED	2020-05-06	2020-05-08	MALE	RESOLVED	No	No	No	No	No	No
3065822	6452	Sporadic	20 to 29 Years	Kingsview Village-The Westway	M9R	Household Contact	CONFIRMED	2020-04-29	2020-05-02	FEMALE	RESOLVED	No	No	No	No	No	No
3065823	6453	Sporadic	60 to 69 Years	York University Heights	M3J	Household Contact	CONFIRMED	2020-05-20	2020-05-27	FEMALE	RESOLVED	No	No	No	No	No	No
3065824	6454	Sporadic	30 to 39 Years	Woburn	M1G	Community	CONFIRMED	2020-05-08	2020-05-14	MALE	RESOLVED	No	No	No	No	No	No
3065825	6455	Sporadic	20 to 29 Years	Keelesdale-Eglinton West	M6M	Close Contact	CONFIRMED	2020-05-10	2020-05-11	MALE	RESOLVED	No	No	No	No	No	No
3065826	6456	Sporadic	50 to 59 Years	Edenbridge-Humber Valley	M9A	Community	CONFIRMED	2020-05-14	2020-05-20	MALE	RESOLVED	No	No	No	No	No	No
3065827	6457	Outbreak Associated	40 to 49 Years	Malvern	M1B	Outbreaks, Healthcare Institutions	CONFIRMED	2020-04-18	2020-04-23	MALE	RESOLVED	No	No	No	No	No	No
3065828	6458	Sporadic	19 and younger	Englemount-Lawrence	M6A	Community	CONFIRMED	2020-04-14	2020-04-25	FEMALE	RESOLVED	No	No	No	No	No	No
3065829	6459	Outbreak Associated	90 and older	York University Heights	M3J	Outbreaks, Healthcare Institutions	CONFIRMED	2020-05-15	2020-05-20	MALE	RESOLVED	No	No	No	No	No	No
3065830	6460	Sporadic	50 to 59 Years	Don Valley Village	M2J	Household Contact	CONFIRMED	2020-05-25	2020-06-01	FEMALE	RESOLVED	No	No	No	No	No	No
3065831	6461	Sporadic	50 to 59 Years	Morningside	M1E	No Information	CONFIRMED	2020-04-28	2020-04-30	FEMALE	RESOLVED	No	No	No	No	No	No
3065832	6462	Sporadic	40 to 49 Years	L'Amoreaux	M1W	Community	CONFIRMED	2020-05-17	2020-05-23	MALE	RESOLVED	No	No	No	Yes	No	No
3065833	6463	Outbreak Associated	70 to 79 Years	Moss Park	M5A	Outbreaks, Congregate Settings	CONFIRMED	2020-05-28	2020-05-29	MALE	RESOLVED	No	No	No	No	No	No
3065834	6464	Sporadic	50 to 59 Years	Downsview-Roding-CFB	M3M	Close Contact	PROBABLE	2020-05-19	2020-05-26	MALE	RESOLVED	No	No	No	No	No	No
3065835	6465	Sporadic	20 to 29 Years	Forest Hill North	M5N	Community	CONFIRMED	2020-05-01	2020-05-04	FEMALE	RESOLVED	No	No	No	No	No	No
3065836	6466	Sporadic	60 to 69 Years	York University Heights	M3J	Community	CONFIRMED	2020-04-16	2020-04-23	MALE	RESOLVED	No	No	No	No	No	No
3065837	6467	Sporadic	30 to 39 Years	Mount Dennis	M6M	Community	CONFIRMED	2020-04-17	2020-04-21	FEMALE	RESOLVED	No	No	No	No	No	No
3065838	6468	Sporadic	20 to 29 Years	Thistletown-Beaumond Heights	M9V	Household Contact	CONFIRMED	2020-05-25	2020-05-30	FEMALE	RESOLVED	No	No	No	No	No	No
3065839	6469	Outbreak Associated	50 to 59 Years	Wexford/Maryvale	M1R	Outbreaks, Healthcare Institutions	CONFIRMED	2020-04-06	2020-04-10	MALE	RESOLVED	No	No	No	No	No	No
3065840	6470	Sporadic	40 to 49 Years	Weston	M9N	Community	CONFIRMED	2020-04-20	2020-04-23	MALE	RESOLVED	No	No	No	Yes	No	No
3065841	6471	Sporadic	80 to 89 Years	Annex	M5R	Household Contact	CONFIRMED	2020-05-30	2020-06-01	FEMALE	RESOLVED	No	No	No	Yes	No	No
3065842	6472	Outbreak Associated	50 to 59 Years	Glenfield-Jane Heights	M3N	Outbreaks, Healthcare Institutions	CONFIRMED	2020-04-29	2020-05-01	FEMALE	RESOLVED	No	No	No	No	No	No
3065843	6473	Outbreak Associated	40 to 49 Years	Bathurst Manor	M3H	Outbreaks, Other Settings	PROBABLE	2020-05-04	2020-05-14	FEMALE	RESOLVED	No	No	No	No	No	No
3065844	6474	Sporadic	40 to 49 Years	Mount Olive-Silverstone-Jamestown	M9V	No Information	CONFIRMED	2020-05-07	2020-05-10	MALE	RESOLVED	No	No	No	No	No	No
3065845	6475	Sporadic	70 to 79 Years	Black Creek	M3N	No Information	CONFIRMED	2020-04-20	2020-05-05	FEMALE	RESOLVED	No	No	No	Yes	No	No
3065846	6476	Sporadic	60 to 69 Years	Westminster-Branson	M2R	Household Contact	CONFIRMED	2020-04-25	2020-04-27	FEMALE	RESOLVED	No	No	No	No	No	No
3065847	6477	Sporadic	20 to 29 Years	Agincourt North	M1V	Household Contact	PROBABLE	2020-06-04	2020-06-05	FEMALE	RESOLVED	No	No	No	No	No	No
3065848	6478	Sporadic	19 and younger	Clairlea-Birchmount	M1K	Household Contact	CONFIRMED	2020-05-28	2020-05-31	FEMALE	RESOLVED	No	No	No	No	No	No
3065849	6479	Sporadic	30 to 39 Years			Household Contact	PROBABLE	2020-05-24	2020-05-24	FEMALE	RESOLVED	No	No	No	No	No	No
3065850	6480	Sporadic	19 and younger	Flemingdon Park	M3C	Household Contact	CONFIRMED	2020-05-24	2020-05-31	FEMALE	RESOLVED	No	No	No	No	No	No
3065851	6481	Sporadic	20 to 29 Years	Westminster-Branson	M2R	Household Contact	CONFIRMED	2020-04-28	2020-05-12	FEMALE	RESOLVED	No	No	No	No	No	No
3065852	6482	Sporadic	60 to 69 Years	Old East York	M4J	Household Contact	PROBABLE	2020-05-18	2020-05-20	FEMALE	RESOLVED	No	No	No	No	No	No
3065853	6483	Sporadic	19 and younger	Weston	M9N	Household Contact	PROBABLE	2020-05-21	2020-05-25	MALE	RESOLVED	No	No	No	No	No	No
3065854	6484	Outbreak Associated	90 and older	O'Connor-Parkview	M4B	Outbreaks, Healthcare Institutions	CONFIRMED	2020-05-21	2020-05-23	FEMALE	RESOLVED	No	No	No	No	No	No
3065855	6485	Sporadic	40 to 49 Years	North St. James Town	M4X	Community	CONFIRMED	2020-04-21	2020-04-30	FEMALE	RESOLVED	No	No	No	No	No	No
3065856	6486	Outbreak Associated	60 to 69 Years	Humber Heights-Westmount	M9P	Outbreaks, Healthcare Institutions	CONFIRMED	2020-05-14	2020-05-18	FEMALE	RESOLVED	No	No	No	No	No	No
3065857	6487	Sporadic	50 to 59 Years	Black Creek	M3N	Household Contact	CONFIRMED	2020-04-29	2020-05-04	MALE	RESOLVED	No	No	No	Yes	No	No
3065858	6488	Sporadic	40 to 49 Years	Cliffcrest	M1M	Close Contact	PROBABLE	2020-04-26	2020-05-04	MALE	RESOLVED	No	No	No	No	No	No
3065859	6489	Outbreak Associated	40 to 49 Years	North St. James Town	M4X	Outbreaks, Healthcare Institutions	CONFIRMED	2020-04-29	2020-05-04	FEMALE	RESOLVED	No	No	No	No	No	No
3065860	6490	Sporadic	60 to 69 Years	Rockcliffe-Smythe	M6N	Close Contact	CONFIRMED	2020-05-03	2020-05-07	FEMALE	RESOLVED	No	No	No	No	No	No
3065861	6491	Sporadic	20 to 29 Years	Corso Italia-Davenport	M6H	Household Contact	CONFIRMED	2020-05-30	2020-06-01	FEMALE	RESOLVED	No	No	No	No	No	No
3065862	6492	Sporadic	20 to 29 Years	Wexford/Maryvale	M1R	Close Contact	CONFIRMED	2020-06-11	2020-06-13	MALE	RESOLVED	No	No	No	No	No	No
3065863	6493	Sporadic	80 to 89 Years	Kingsview Village-The Westway	M9R	Close Contact	PROBABLE	2020-05-19	2020-05-21	FEMALE	RESOLVED	No	No	No	No	No	No
3065864	6494	Sporadic	80 to 89 Years	Oakwood Village	M6E	Community	CONFIRMED	2020-05-03	2020-05-08	MALE	RESOLVED	No	No	No	Yes	No	No
3065865	6495	Sporadic	50 to 59 Years	Willowridge-Martingrove-Richview	M9R	Household Contact	CONFIRMED	2020-05-02	2020-05-05	FEMALE	RESOLVED	No	No	No	No	No	No
3065866	6496	Sporadic	40 to 49 Years	Briar Hill - Belgravia	M6E	Close Contact	CONFIRMED	2020-05-15	2020-05-18	FEMALE	RESOLVED	No	No	No	No	No	No
3065867	6497	Outbreak Associated	30 to 39 Years	Eglinton East	M1J	Outbreaks, Healthcare Institutions	CONFIRMED	2020-05-17	2020-05-23	FEMALE	RESOLVED	No	No	No	No	No	No
3065868	6498	Sporadic	30 to 39 Years	Kingsview Village-The Westway	M9R	Household Contact	CONFIRMED	2020-04-28	2020-05-26	MALE	RESOLVED	No	No	No	No	No	No
3065869	6499	Sporadic	50 to 59 Years	Dovercourt-Wallace Emerson-Junction	M6H	Community	CONFIRMED	2020-05-25	2020-06-01	MALE	RESOLVED	No	No	No	No	No	No
3065870	6500	Sporadic	40 to 49 Years	Scarborough Village	M1J	Close Contact	CONFIRMED	2020-05-03	2020-05-06	MALE	RESOLVED	No	No	No	No	No	No
3065871	6501	Sporadic	20 to 29 Years	Weston	M9N	Community	CONFIRMED	2020-05-20	2020-05-27	FEMALE	RESOLVED	No	No	No	Yes	Yes	Yes
3065872	6502	Outbreak Associated	80 to 89 Years	Yorkdale-Glen Park	M6B	Outbreaks, Healthcare Institutions	CONFIRMED	2020-05-13	2020-05-17	FEMALE	RESOLVED	No	No	No	No	No	No
3065873	6503	Sporadic	19 and younger	Woburn	M1H	Close Contact	CONFIRMED	2020-04-27	2020-04-29	MALE	RESOLVED	No	No	No	No	No	No
3065874	6504	Sporadic	50 to 59 Years	Henry Farm	M2J	Community	CONFIRMED	2020-05-26	2020-05-30	MALE	RESOLVED	No	No	No	No	No	No
3065875	6505	Sporadic	19 and younger			Household Contact	PROBABLE	2020-05-24	2020-05-26	FEMALE	RESOLVED	No	No	No	No	No	No
3065876	6506	Sporadic	40 to 49 Years	Mount Dennis	M6M	Household Contact	CONFIRMED	2020-05-24	2020-05-29	FEMALE	RESOLVED	No	No	No	No	No	No
3065877	6507	Sporadic	20 to 29 Years	Brookhaven-Amesbury	M6M	Household Contact	CONFIRMED	2020-04-21	2020-04-23	UNKNOWN	RESOLVED	No	No	No	No	No	No
3065878	6508	Sporadic	19 and younger	Bendale	M1J	Household Contact	CONFIRMED	2020-05-16	2020-05-18	MALE	RESOLVED	No	No	No	No	No	No
3065879	6509	Outbreak Associated	50 to 59 Years	West Hill	M1E	Outbreaks, Healthcare Institutions	CONFIRMED	2020-05-05	2020-05-06	FEMALE	RESOLVED	No	No	No	No	No	No
3065880	6510	Sporadic	60 to 69 Years	Flemingdon Park	M3C	Close Contact	CONFIRMED	2020-04-29	2020-05-01	FEMALE	RESOLVED	No	No	No	No	No	No
3065881	6511	Outbreak Associated	90 and older	Rustic	M6L	Outbreaks, Healthcare Institutions	CONFIRMED	2020-05-26	2020-05-27	FEMALE	RESOLVED	No	No	No	Yes	No	No
3065882	6512	Outbreak Associated	30 to 39 Years	Bedford Park-Nortown	M6A	Outbreaks, Healthcare Institutions	CONFIRMED	2020-05-16	2020-05-18	FEMALE	RESOLVED	No	No	No	No	No	No
3065883	6513	Sporadic	30 to 39 Years	Agincourt South-Malvern West	M1S	Household Contact	CONFIRMED	2020-05-01	2020-05-06	MALE	RESOLVED	No	No	No	No	No	No
3065884	6514	Sporadic	40 to 49 Years	Woburn	M1G	Close Contact	CONFIRMED	2020-04-28	2020-05-06	FEMALE	RESOLVED	No	No	No	No	No	No
3065885	6515	Sporadic	80 to 89 Years	Flemingdon Park	M3C	Household Contact	CONFIRMED	2020-05-26	2020-05-28	FEMALE	RESOLVED	No	No	No	No	No	No
3065886	6516	Sporadic	20 to 29 Years	West Humber-Clairville	M9W	Household Contact	CONFIRMED	2020-05-03	2020-05-05	FEMALE	RESOLVED	No	No	No	No	No	No
3065887	6517	Sporadic	19 and younger	Glenfield-Jane Heights	M3L	Household Contact	CONFIRMED	2020-05-19	2020-05-20	FEMALE	RESOLVED	No	No	No	No	No	No
3065888	6518	Sporadic	40 to 49 Years	Maple Leaf	M6L	Community	CONFIRMED	2020-05-18	2020-05-28	FEMALE	RESOLVED	No	No	No	No	No	No
3065889	6519	Sporadic	40 to 49 Years	Woodbine Corridor	M4L	Community	CONFIRMED	2020-04-30	2020-05-04	MALE	RESOLVED	No	No	No	No	No	No
3065890	6520	Outbreak Associated	30 to 39 Years	West Hill	M1E	Outbreaks, Healthcare Institutions	CONFIRMED	2020-05-03	2020-05-06	FEMALE	RESOLVED	No	No	No	No	No	No
3065891	6521	Sporadic	30 to 39 Years	Thorncliffe Park	M4H	Household Contact	CONFIRMED	2020-04-26	2020-05-14	FEMALE	RESOLVED	No	No	No	No	No	No
3065892	6522	Sporadic	80 to 89 Years	Mimico (includes Humber Bay Shores)	M8V	No Information	CONFIRMED	2020-05-03	2020-05-03	MALE	RESOLVED	No	No	No	Yes	No	No
3065893	6523	Sporadic	90 and older	Rosedale-Moore Park	M4W	Close Contact	CONFIRMED	2020-05-01	2020-05-02	MALE	RESOLVED	No	No	No	Yes	No	No
3065894	6524	Sporadic	40 to 49 Years	Glenfield-Jane Heights	M3L	Household Contact	CONFIRMED	2020-04-25	2020-05-01	FEMALE	RESOLVED	No	No	No	No	No	No
3065895	6525	Sporadic	19 and younger	Humbermede	M9M	Household Contact	CONFIRMED	2020-05-27	2020-06-01	MALE	RESOLVED	No	No	No	No	No	No
3065896	6526	Outbreak Associated	90 and older	Clairlea-Birchmount	M1L	Outbreaks, Healthcare Institutions	CONFIRMED	2020-04-23	2020-04-26	UNKNOWN	FATAL	No	No	No	No	No	No
3065897	6527	Sporadic	30 to 39 Years	Westminster-Branson	M2R	Household Contact	CONFIRMED	2020-04-15	2020-04-21	FEMALE	RESOLVED	No	No	No	No	No	No
3065898	6528	Sporadic	60 to 69 Years	Glenfield-Jane Heights	M3L	Community	CONFIRMED	2020-07-03	2020-07-08	MALE	RESOLVED	No	No	No	No	No	No
3065899	6529	Sporadic	60 to 69 Years	Glenfield-Jane Heights	M3L	Community	CONFIRMED	2020-04-15	2020-04-17	MALE	RESOLVED	No	No	No	No	No	No
3065900	6530	Outbreak Associated	80 to 89 Years	Humber Heights-Westmount	M9P	Outbreaks, Healthcare Institutions	CONFIRMED	2020-05-03	2020-05-18	FEMALE	RESOLVED	No	No	No	No	No	No
3065901	6531	Outbreak Associated	40 to 49 Years	Woburn	M1G	Outbreaks, Healthcare Institutions	CONFIRMED	2020-05-11	2020-05-30	MALE	RESOLVED	No	No	No	Yes	Yes	Yes
3065902	6532	Outbreak Associated	40 to 49 Years	West Humber-Clairville	M9V	Outbreaks, Other Settings	CONFIRMED	2020-04-26	2020-04-28	FEMALE	RESOLVED	No	No	No	No	No	No
3065903	6533	Sporadic	30 to 39 Years	Flemingdon Park	M3C	Household Contact	CONFIRMED	2020-04-28	2020-05-19	FEMALE	RESOLVED	No	No	No	No	No	No
3065904	6534	Outbreak Associated	40 to 49 Years	Islington-City Centre West	M9B	Outbreaks, Healthcare Institutions	CONFIRMED	2020-06-22	2020-06-23	FEMALE	RESOLVED	No	No	No	No	No	No
3065905	6535	Sporadic	70 to 79 Years	Glenfield-Jane Heights	M3N	Household Contact	CONFIRMED	2020-05-01	2020-05-05	MALE	RESOLVED	No	No	No	No	No	No
3065906	6536	Sporadic	20 to 29 Years	Humber Summit	M9L	Household Contact	CONFIRMED	2020-05-30	2020-06-01	MALE	RESOLVED	No	No	No	No	No	No
3065907	6538	Sporadic	80 to 89 Years	Scarborough Village	M1J	Household Contact	CONFIRMED	2020-04-22	2020-04-27	FEMALE	RESOLVED	No	No	No	No	No	No
3065908	6539	Outbreak Associated	70 to 79 Years	Birchcliffe-Cliffside	M1N	Outbreaks, Healthcare Institutions	CONFIRMED	2020-05-09	2020-05-17	MALE	RESOLVED	No	No	No	No	No	No
3065909	6540	Sporadic	60 to 69 Years	New Toronto	M8V	Community	CONFIRMED	2020-06-08	2020-06-10	MALE	RESOLVED	No	No	No	No	No	No
3065910	6541	Sporadic	40 to 49 Years	Waterfront Communities-The Island	M5V	Community	CONFIRMED	2020-05-26	2020-05-31	MALE	RESOLVED	No	No	No	No	No	No
3065911	6542	Sporadic	50 to 59 Years	West Humber-Clairville	M9W	Household Contact	CONFIRMED	2020-05-12	2020-05-18	FEMALE	RESOLVED	No	No	No	No	No	No
3065912	6543	Outbreak Associated	40 to 49 Years	Black Creek	M3N	Outbreaks, Healthcare Institutions	CONFIRMED	2020-04-27	2020-04-29	FEMALE	RESOLVED	No	No	No	No	No	No
3065913	6544	Outbreak Associated	50 to 59 Years	West Humber-Clairville	M9V	Outbreaks, Healthcare Institutions	CONFIRMED	2020-05-19	2020-05-22	FEMALE	RESOLVED	No	No	No	No	No	No
3065914	6545	Sporadic	19 and younger	Downsview-Roding-CFB	M3K	Household Contact	CONFIRMED	2020-05-14	2020-05-26	FEMALE	RESOLVED	No	No	No	No	No	No
3065915	6546	Sporadic	70 to 79 Years	Humber Summit	M9L	Household Contact	CONFIRMED	2020-05-28	2020-06-01	MALE	RESOLVED	No	No	No	No	No	No
3065916	6547	Sporadic	30 to 39 Years	Henry Farm	M2J	Community	CONFIRMED	2020-05-27	2020-05-30	FEMALE	RESOLVED	No	No	No	No	No	No
3065917	6548	Sporadic	50 to 59 Years	West Humber-Clairville	M9V	Household Contact	CONFIRMED	2020-05-08	2020-05-21	FEMALE	RESOLVED	No	No	No	No	No	No
3065918	6549	Sporadic	20 to 29 Years			Close Contact	PROBABLE	2020-05-09	2020-05-15	FEMALE	RESOLVED	No	No	No	No	No	No
3065919	6550	Sporadic	20 to 29 Years	West Humber-Clairville	M9W	Community	CONFIRMED	2020-04-20	2020-05-10	FEMALE	RESOLVED	No	No	No	Yes	No	No
3065920	6551	Outbreak Associated	20 to 29 Years	Clairlea-Birchmount	M1L	Outbreaks, Healthcare Institutions	CONFIRMED	2020-05-09	2020-05-13	FEMALE	RESOLVED	No	No	No	No	No	No
3065921	6552	Outbreak Associated	70 to 79 Years	Guildwood	M1E	Outbreaks, Healthcare Institutions	CONFIRMED	2020-05-31	2020-06-01	FEMALE	RESOLVED	No	No	No	No	No	No
3065922	6553	Sporadic	80 to 89 Years	Church-Yonge Corridor	M4Y	Household Contact	CONFIRMED	2020-05-04	2020-05-14	FEMALE	RESOLVED	No	No	No	No	No	No
3065923	6554	Sporadic	50 to 59 Years	Mount Olive-Silverstone-Jamestown	M9V	Community	CONFIRMED	2020-04-13	2020-04-27	FEMALE	RESOLVED	No	No	No	No	No	No
3065924	6555	Sporadic	50 to 59 Years	Mount Olive-Silverstone-Jamestown	M9V	Household Contact	CONFIRMED	2020-05-18	2020-05-24	MALE	RESOLVED	No	No	No	No	No	No
3065925	6556	Outbreak Associated	30 to 39 Years	South Parkdale	M6K	Outbreaks, Healthcare Institutions	CONFIRMED	2020-05-22	2020-05-24	FEMALE	RESOLVED	No	No	No	No	No	No
3065926	6557	Outbreak Associated	40 to 49 Years			Outbreaks, Congregate Settings	CONFIRMED	2020-05-19	2020-05-24	MALE	RESOLVED	No	No	No	Yes	No	No
3065927	6558	Sporadic	20 to 29 Years	Clanton Park	M3H	Community	CONFIRMED	2020-04-10	2020-04-19	MALE	RESOLVED	No	No	No	No	No	No
3065928	6559	Sporadic	20 to 29 Years	West Humber-Clairville	M9W	Community	CONFIRMED	2020-04-25	2020-04-30	MALE	RESOLVED	No	No	No	No	No	No
3065929	6560	Sporadic	60 to 69 Years	Regent Park	M5A	Community	CONFIRMED	2020-04-21	2020-05-01	MALE	RESOLVED	No	No	No	No	No	No
3065930	6561	Sporadic	19 and younger	Glenfield-Jane Heights	M3N	Household Contact	CONFIRMED	2020-05-19	2020-05-24	MALE	RESOLVED	No	No	No	No	No	No
3065931	6562	Sporadic	30 to 39 Years	Elms-Old Rexdale	M9W	No Information	CONFIRMED	2020-04-09	2020-04-20	FEMALE	RESOLVED	No	No	No	No	No	No
3065932	6563	Outbreak Associated	40 to 49 Years	Rustic	M6L	Outbreaks, Healthcare Institutions	CONFIRMED	2020-05-25	2020-05-27	FEMALE	RESOLVED	No	No	No	No	No	No
3065933	6564	Outbreak Associated	40 to 49 Years	Kingsview Village-The Westway	M9R	Outbreaks, Other Settings	CONFIRMED	2020-04-17	2020-04-26	MALE	RESOLVED	No	No	No	No	No	No
3065934	6565	Sporadic	50 to 59 Years	Humbermede	M9M	Household Contact	CONFIRMED	2020-05-21	2020-05-22	FEMALE	RESOLVED	No	No	No	No	No	No
3065935	6566	Outbreak Associated	50 to 59 Years	Broadview North	M4K	Outbreaks, Healthcare Institutions	CONFIRMED	2020-04-15	2020-04-17	MALE	RESOLVED	No	No	No	No	No	No
3065936	6567	Outbreak Associated	20 to 29 Years	Malvern	M1B	Outbreaks, Healthcare Institutions	CONFIRMED	2020-05-07	2020-05-09	FEMALE	RESOLVED	No	No	No	No	No	No
3065937	6568	Sporadic	30 to 39 Years	Weston	M9N	Close Contact	PROBABLE	2020-05-11	2020-05-11	FEMALE	RESOLVED	No	No	No	No	No	No
3065938	6569	Sporadic	40 to 49 Years	South Parkdale	M6K	Household Contact	CONFIRMED	2020-04-24	2020-05-03	FEMALE	RESOLVED	No	No	No	No	No	No
3065939	6570	Outbreak Associated	50 to 59 Years	Glenfield-Jane Heights	M3L	Outbreaks, Healthcare Institutions	CONFIRMED	2020-04-19	2020-04-22	FEMALE	RESOLVED	No	No	No	No	No	No
3065940	6571	Sporadic	20 to 29 Years	Woburn	M1G	Household Contact	CONFIRMED	2020-05-19	2020-05-20	FEMALE	RESOLVED	No	No	No	No	No	No
3065941	6572	Sporadic	40 to 49 Years	Black Creek	M3N	Community	CONFIRMED	2020-04-27	2020-05-05	FEMALE	RESOLVED	No	No	No	No	No	No
3065942	6573	Sporadic	19 and younger	Downsview-Roding-CFB	M3M	Household Contact	PROBABLE	2020-05-23	2020-05-23	FEMALE	RESOLVED	No	No	No	No	No	No
3065943	6574	Sporadic	50 to 59 Years	Elms-Old Rexdale	M9W	Community	CONFIRMED	2020-05-19	2020-05-25	MALE	RESOLVED	No	No	No	No	No	No
3065944	6575	Outbreak Associated	80 to 89 Years	Yorkdale-Glen Park	M6B	Outbreaks, Healthcare Institutions	CONFIRMED	2020-05-19	2020-05-19	FEMALE	RESOLVED	No	No	No	No	No	No
3065945	6576	Sporadic	70 to 79 Years	South Parkdale	M6K	Community	CONFIRMED	2020-04-30	2020-05-06	FEMALE	RESOLVED	No	No	No	Yes	No	No
3065946	6577	Outbreak Associated	90 and older	Humber Heights-Westmount	M9P	Outbreaks, Healthcare Institutions	CONFIRMED	2020-05-17	2020-05-18	FEMALE	FATAL	No	No	No	No	No	No
3065947	6578	Sporadic	60 to 69 Years	Weston	M9N	Community	CONFIRMED	2020-04-04	2020-04-19	FEMALE	RESOLVED	No	No	No	No	No	No
3065948	6579	Sporadic	30 to 39 Years	Bendale	M1P	Close Contact	PROBABLE	2020-04-22	2020-05-07	FEMALE	RESOLVED	No	No	No	No	No	No
3065949	6580	Sporadic	20 to 29 Years	Humber Summit	M9L	Close Contact	CONFIRMED	2020-04-13	2020-05-24	FEMALE	RESOLVED	No	No	No	No	No	No
3065950	6581	Outbreak Associated	40 to 49 Years	Willowridge-Martingrove-Richview	M9R	Outbreaks, Healthcare Institutions	CONFIRMED	2020-05-04	2020-05-31	FEMALE	RESOLVED	No	No	No	No	No	No
3065951	6582	Outbreak Associated	40 to 49 Years	O'Connor-Parkview	M4B	Outbreaks, Other Settings	CONFIRMED	2020-04-23	2020-04-25	MALE	RESOLVED	No	No	No	No	No	No
3065952	6583	Outbreak Associated	50 to 59 Years			Outbreaks, Congregate Settings	CONFIRMED	2020-05-24	2020-05-24	MALE	RESOLVED	No	No	No	No	No	No
3065953	6584	Sporadic	30 to 39 Years	Corso Italia-Davenport	M6E	Close Contact	CONFIRMED	2020-05-27	2020-05-29	FEMALE	RESOLVED	No	No	No	No	No	No
3065954	6585	Sporadic	30 to 39 Years	Corso Italia-Davenport	M6H	Household Contact	CONFIRMED	2020-04-14	2020-04-19	FEMALE	RESOLVED	No	No	No	No	No	No
3065955	6586	Sporadic	70 to 79 Years	Black Creek	M3N	Household Contact	PROBABLE	2020-04-26	2020-05-09	FEMALE	RESOLVED	No	No	No	No	No	No
3065956	6587	Sporadic	70 to 79 Years	Moss Park	M5A	Household Contact	CONFIRMED	2020-04-21	2020-04-27	FEMALE	RESOLVED	No	No	No	No	No	No
3065957	6588	Sporadic	19 and younger	Woburn	M1G	Household Contact	CONFIRMED	2020-05-15	2020-05-18	MALE	RESOLVED	No	No	No	No	No	No
3065958	6589	Sporadic	50 to 59 Years	Downsview-Roding-CFB	M3L	Community	CONFIRMED	2020-04-23	2020-04-28	MALE	RESOLVED	No	No	No	No	No	No
3065959	6590	Outbreak Associated	80 to 89 Years	Yorkdale-Glen Park	M6B	Outbreaks, Healthcare Institutions	CONFIRMED	2020-05-17	2020-05-19	FEMALE	RESOLVED	No	No	No	No	No	No
3065960	6591	Sporadic	20 to 29 Years	Kingsview Village-The Westway	M9R	Household Contact	CONFIRMED	2020-05-17	2020-05-18	FEMALE	RESOLVED	No	No	No	No	No	No
3065961	6592	Sporadic	19 and younger	Westminster-Branson	M2R	Household Contact	CONFIRMED	2020-05-20	2020-05-24	FEMALE	RESOLVED	No	No	No	No	No	No
3065962	6593	Sporadic	60 to 69 Years	Mount Olive-Silverstone-Jamestown	M9V	Household Contact	CONFIRMED	2020-05-25	2020-05-31	MALE	RESOLVED	No	No	No	No	No	No
3065963	6594	Outbreak Associated	70 to 79 Years	Steeles	M1W	Outbreaks, Healthcare Institutions	CONFIRMED	2020-04-17	2020-04-18	FEMALE	RESOLVED	No	No	No	Yes	No	No
3065964	6595	Sporadic	50 to 59 Years	West Hill	M1E	Close Contact	CONFIRMED	2020-04-10	2020-04-19	MALE	RESOLVED	No	No	No	No	No	No
3065965	6596	Sporadic	50 to 59 Years	Stonegate-Queensway	M8Z	Community	CONFIRMED	2020-03-13	2020-05-30	FEMALE	RESOLVED	No	No	No	No	No	No
3065966	6597	Sporadic	30 to 39 Years	York University Heights	M3J	Household Contact	CONFIRMED	2020-04-20	2020-04-24	MALE	RESOLVED	No	No	No	No	No	No
3065967	6598	Sporadic	50 to 59 Years	Glenfield-Jane Heights	M3N	Close Contact	CONFIRMED	2020-04-26	2020-05-15	FEMALE	RESOLVED	No	No	No	No	No	No
3065968	6599	Outbreak Associated	40 to 49 Years	Yorkdale-Glen Park	M6B	Outbreaks, Healthcare Institutions	CONFIRMED	2020-04-17	2020-04-28	FEMALE	RESOLVED	No	No	No	No	No	No
3065969	6600	Sporadic	20 to 29 Years	Wexford/Maryvale	M1L	Household Contact	CONFIRMED	2020-05-29	2020-06-09	MALE	RESOLVED	No	No	No	No	No	No
3065970	6601	Sporadic	40 to 49 Years	Englemount-Lawrence	M6A	Community	CONFIRMED	2020-05-01	2020-05-13	MALE	RESOLVED	No	No	No	No	No	No
3065971	6602	Sporadic	50 to 59 Years	Maple Leaf	M6L	Community	CONFIRMED	2020-04-11	2020-04-20	MALE	RESOLVED	No	No	No	No	No	No
3065972	6603	Sporadic	30 to 39 Years	South Parkdale	M6K	Community	CONFIRMED	2020-05-22	2020-05-26	MALE	RESOLVED	No	No	No	No	No	No
3065973	6604	Sporadic	40 to 49 Years	Westminster-Branson	M2R	Household Contact	CONFIRMED	2020-05-19	2020-05-27	FEMALE	RESOLVED	No	No	No	No	No	No
3065974	6605	Outbreak Associated	30 to 39 Years	Kingsview Village-The Westway	M9R	Outbreaks, Healthcare Institutions	CONFIRMED	2020-04-24	2020-05-21	FEMALE	RESOLVED	No	No	No	No	No	No
3065975	6606	Sporadic	40 to 49 Years	Downsview-Roding-CFB	M3M	Household Contact	CONFIRMED	2020-05-06	2020-05-13	FEMALE	RESOLVED	No	No	No	No	No	No
3065976	6607	Outbreak Associated	50 to 59 Years	West Hill	M1E	Outbreaks, Other Settings	CONFIRMED	2020-05-22	2020-05-23	FEMALE	RESOLVED	No	No	No	No	No	No
3065977	6608	Sporadic	30 to 39 Years	Maple Leaf	M6L	Close Contact	CONFIRMED	2020-05-11	2020-05-30	MALE	RESOLVED	No	No	No	No	No	No
3065978	6609	Sporadic	20 to 29 Years	Pelmo Park-Humberlea	M9M	Household Contact	CONFIRMED	2020-05-15	2020-05-16	MALE	RESOLVED	No	No	No	No	No	No
3065979	6610	Sporadic	20 to 29 Years	Oakwood Village	M6E	Community	CONFIRMED	2020-05-07	2020-05-13	MALE	RESOLVED	No	No	No	No	No	No
3065980	6611	Sporadic	40 to 49 Years	Thistletown-Beaumond Heights	M9V	Community	CONFIRMED	2020-05-29	2020-06-01	FEMALE	RESOLVED	No	No	No	No	No	No
3065981	6612	Sporadic	80 to 89 Years	Bendale	M1K	Community	CONFIRMED	2020-05-20	2020-05-25	FEMALE	RESOLVED	No	No	No	Yes	No	No
3065982	6613	Sporadic	40 to 49 Years	Ionview	M1K	Community	CONFIRMED	2020-05-20	2020-05-26	MALE	RESOLVED	No	No	No	No	No	No
3065983	6614	Sporadic	40 to 49 Years	Downsview-Roding-CFB	M3M	Household Contact	CONFIRMED	2020-04-17	2020-04-21	FEMALE	RESOLVED	No	No	No	No	No	No
3065984	6615	Sporadic	40 to 49 Years	Humbermede	M9M	Community	CONFIRMED	2020-04-23	2020-04-30	FEMALE	RESOLVED	No	No	No	No	No	No
3065985	6616	Outbreak Associated	80 to 89 Years	Woburn	M1G	Outbreaks, Healthcare Institutions	CONFIRMED	2020-05-03	2020-05-16	FEMALE	RESOLVED	No	No	No	No	No	No
3065986	6617	Sporadic	50 to 59 Years	Malvern	M1B	Household Contact	CONFIRMED	2020-05-11	2020-05-28	FEMALE	RESOLVED	No	No	No	No	No	No
3065987	6618	Sporadic	20 to 29 Years	Scarborough Village	M1M	Travel	CONFIRMED	2020-03-29	2020-05-01	FEMALE	RESOLVED	No	No	No	No	No	No
3065988	6619	Sporadic	20 to 29 Years	East End-Danforth	M4E	Household Contact	PROBABLE	2020-04-30	2020-05-13	MALE	RESOLVED	No	No	No	No	No	No
3065989	6620	Sporadic	20 to 29 Years	Glenfield-Jane Heights	M3L	Household Contact	PROBABLE	2020-04-13	2020-04-22	MALE	RESOLVED	No	No	No	No	No	No
3065990	6621	Sporadic	30 to 39 Years	Birchcliffe-Cliffside	M1N	Community	CONFIRMED	2020-04-04	2020-04-05	FEMALE	RESOLVED	No	No	No	No	No	No
3065991	6622	Sporadic	19 and younger	Humbermede	M9M	Household Contact	CONFIRMED	2020-05-04	2020-05-05	MALE	RESOLVED	No	No	No	No	No	No
3065992	6623	Sporadic	19 and younger	Kingsview Village-The Westway	M9R	Household Contact	PROBABLE	2020-05-16	2020-05-24	MALE	RESOLVED	No	No	No	No	No	No
3065993	6624	Sporadic	30 to 39 Years	Don Valley Village	M2J	Community	CONFIRMED	2020-05-25	2020-05-27	MALE	RESOLVED	No	No	No	No	No	No
3065994	6625	Outbreak Associated	40 to 49 Years	Birchcliffe-Cliffside	M1N	Outbreaks, Healthcare Institutions	CONFIRMED	2020-05-30	2020-05-31	FEMALE	RESOLVED	No	No	No	No	No	No
3065995	6626	Sporadic	30 to 39 Years	Henry Farm	M2J	Close Contact	CONFIRMED	2020-04-10	2020-04-16	MALE	RESOLVED	No	No	No	No	No	No
3065996	6627	Outbreak Associated	40 to 49 Years	Regent Park	M5A	Outbreaks, Other Settings	CONFIRMED	2020-05-21	2020-05-25	MALE	RESOLVED	No	No	No	No	No	No
3065997	6628	Sporadic	19 and younger	Kingsview Village-The Westway	M9R	Household Contact	PROBABLE	2020-05-20	2020-05-24	FEMALE	RESOLVED	No	No	No	No	No	No
3065998	6629	Sporadic	20 to 29 Years	Rockcliffe-Smythe	M6N	Household Contact	CONFIRMED	2020-04-28	2020-05-10	MALE	RESOLVED	No	No	No	No	No	No
3065999	6630	Sporadic	19 and younger	Rouge	M1X	Household Contact	CONFIRMED	2020-05-31	2020-06-02	FEMALE	RESOLVED	No	No	No	No	No	No
3066000	6631	Sporadic	30 to 39 Years	Dufferin Grove	M6H	Close Contact	CONFIRMED	2020-04-21	2020-05-01	MALE	RESOLVED	No	No	No	No	No	No
3066001	6632	Sporadic	50 to 59 Years	Thistletown-Beaumond Heights	M9V	Close Contact	CONFIRMED	2020-05-15	2020-05-25	MALE	RESOLVED	No	No	No	No	No	No
3066002	6633	Outbreak Associated	50 to 59 Years	Yorkdale-Glen Park	M6B	Outbreaks, Healthcare Institutions	CONFIRMED	2020-05-23	2020-05-27	FEMALE	RESOLVED	No	No	No	Yes	Yes	Yes
3066003	6634	Sporadic	70 to 79 Years	Dovercourt-Wallace Emerson-Junction	M6H	Community	CONFIRMED	2020-05-03	2020-05-13	MALE	RESOLVED	No	No	No	No	No	No
3066004	6635	Sporadic	40 to 49 Years	Mount Pleasant East	M4P	Community	CONFIRMED	2020-04-12	2020-04-17	FEMALE	RESOLVED	No	No	No	No	No	No
3066005	6636	Sporadic	20 to 29 Years	West Humber-Clairville	M9W	Community	CONFIRMED	2020-05-02	2020-05-05	FEMALE	RESOLVED	No	No	No	No	No	No
3066006	6637	Outbreak Associated	40 to 49 Years	Mount Olive-Silverstone-Jamestown	M9V	Outbreaks, Healthcare Institutions	CONFIRMED	2020-05-19	2020-05-23	FEMALE	RESOLVED	No	No	No	No	No	No
3066007	6638	Sporadic	20 to 29 Years	Westminster-Branson	M2R	Household Contact	CONFIRMED	2020-04-25	2020-05-01	MALE	RESOLVED	No	No	No	No	No	No
3066008	6639	Sporadic	20 to 29 Years	Downsview-Roding-CFB	M3L	No Information	CONFIRMED	2020-05-09	2020-05-14	MALE	RESOLVED	No	No	No	No	No	No
3066009	6640	Sporadic	50 to 59 Years	Willowdale East	M2N	Close Contact	CONFIRMED	2020-05-16	2020-05-19	MALE	RESOLVED	No	No	No	No	No	No
3066010	6641	Sporadic	19 and younger	Woburn	M1H	Household Contact	CONFIRMED	2020-04-29	2020-04-30	FEMALE	RESOLVED	No	No	No	No	No	No
3066011	6642	Sporadic	19 and younger	Mount Olive-Silverstone-Jamestown	M9V	Household Contact	CONFIRMED	2020-05-11	2020-05-13	MALE	RESOLVED	No	No	No	No	No	No
3066012	6643	Sporadic	80 to 89 Years	West Humber-Clairville	M9W	Community	CONFIRMED	2020-05-18	2020-05-22	MALE	FATAL	No	No	No	Yes	Yes	No
3066013	6644	Outbreak Associated	40 to 49 Years	Islington-City Centre West	M9B	Outbreaks, Other Settings	CONFIRMED	2020-05-27	2020-05-30	FEMALE	RESOLVED	No	No	No	No	No	No
3066014	6645	Outbreak Associated	30 to 39 Years	North St. James Town	M4W	Outbreaks, Congregate Settings	CONFIRMED	2020-05-21	2020-05-23	MALE	RESOLVED	No	No	No	No	No	No
3066015	6646	Sporadic	40 to 49 Years	O'Connor-Parkview	M3C	Close Contact	CONFIRMED	2020-05-27	2020-06-01	MALE	RESOLVED	No	No	No	No	No	No
3066016	6647	Outbreak Associated	20 to 29 Years	York University Heights	M3J	Outbreaks, Other Settings	CONFIRMED	2020-05-31	2020-06-01	MALE	RESOLVED	No	No	No	No	No	No
3066017	6648	Sporadic	30 to 39 Years	Black Creek	M3N	Household Contact	CONFIRMED	2020-05-02	2020-05-11	FEMALE	RESOLVED	No	No	No	No	No	No
3066018	6649	Outbreak Associated	40 to 49 Years	Humewood-Cedarvale	M6C	Outbreaks, Healthcare Institutions	CONFIRMED	2020-04-20	2020-04-22	FEMALE	RESOLVED	No	No	No	No	No	No
3066019	6650	Sporadic	40 to 49 Years	Woburn	M1H	Community	CONFIRMED	2020-05-17	2020-05-19	FEMALE	RESOLVED	No	No	No	No	No	No
3066020	6651	Sporadic	80 to 89 Years	Woburn	M1H	No Information	CONFIRMED	2020-05-04	2020-05-08	MALE	RESOLVED	No	No	No	Yes	No	No
3066021	6652	Sporadic	30 to 39 Years	Niagara	M6J	Community	CONFIRMED	2020-03-17	2020-05-02	FEMALE	RESOLVED	No	No	No	No	No	No
3066022	6653	Sporadic	30 to 39 Years	Glenfield-Jane Heights	M3N	No Information	CONFIRMED	2020-05-08	2020-05-11	MALE	RESOLVED	No	No	No	No	No	No
3066023	6654	Sporadic	19 and younger	Don Valley Village	M2J	Close Contact	CONFIRMED	2020-05-21	2020-05-26	FEMALE	RESOLVED	No	No	No	No	No	No
3066024	6655	Sporadic	50 to 59 Years	Weston	M9N	Household Contact	CONFIRMED	2020-05-01	2020-05-05	FEMALE	RESOLVED	No	No	No	No	No	No
3066025	6656	Sporadic	20 to 29 Years			Household Contact	CONFIRMED	2020-05-08	2020-05-15	FEMALE	RESOLVED	No	No	No	No	No	No
3066026	6657	Outbreak Associated	30 to 39 Years	Newtonbrook West	M2M	Outbreaks, Congregate Settings	CONFIRMED	2020-04-28	2020-04-29	MALE	RESOLVED	No	No	No	No	No	No
3066027	6658	Sporadic	20 to 29 Years	Weston	M9N	Household Contact	CONFIRMED	2020-04-26	2020-04-28	MALE	RESOLVED	No	No	No	No	No	No
3066028	6659	Sporadic	20 to 29 Years	Glenfield-Jane Heights	M3N	Household Contact	CONFIRMED	2020-05-29	2020-06-01	FEMALE	RESOLVED	No	No	No	No	No	No
3066029	6660	Outbreak Associated	50 to 59 Years	Wychwood	M5R	Outbreaks, Healthcare Institutions	CONFIRMED	2020-05-21	2020-05-23	FEMALE	RESOLVED	No	No	No	No	No	No
3066030	6661	Outbreak Associated	30 to 39 Years	Woodbine-Lumsden	M4C	Outbreaks, Healthcare Institutions	CONFIRMED	2020-05-07	2020-05-08	FEMALE	RESOLVED	No	No	No	No	No	No
3066031	6662	Sporadic	30 to 39 Years	Mount Olive-Silverstone-Jamestown	M9V	Household Contact	CONFIRMED	2020-04-21	2020-04-23	MALE	RESOLVED	No	No	No	No	No	No
3066032	6663	Outbreak Associated	50 to 59 Years	Bedford Park-Nortown	M4N	Outbreaks, Healthcare Institutions	CONFIRMED	2020-04-18	2020-04-23	MALE	RESOLVED	No	No	No	No	No	No
3066033	6664	Outbreak Associated	80 to 89 Years	Yorkdale-Glen Park	M6B	Outbreaks, Healthcare Institutions	CONFIRMED	2020-05-13	2020-05-17	MALE	FATAL	No	No	No	Yes	No	No
3066034	6665	Sporadic	50 to 59 Years	Scarborough Village	M1M	Community	CONFIRMED	2020-05-12	2020-05-16	MALE	RESOLVED	No	No	No	Yes	No	No
3066035	6666	Sporadic	40 to 49 Years	Mount Olive-Silverstone-Jamestown	M9V	Household Contact	CONFIRMED	2020-05-15	2020-05-16	MALE	RESOLVED	No	No	No	No	No	No
3066036	6667	Outbreak Associated	50 to 59 Years	Old East York	M4J	Outbreaks, Healthcare Institutions	CONFIRMED	2020-04-21	2020-04-24	FEMALE	RESOLVED	No	No	No	No	No	No
3066037	6668	Sporadic	60 to 69 Years	Flemingdon Park	M3C	Household Contact	CONFIRMED	2020-04-08	2020-04-18	FEMALE	RESOLVED	No	No	No	No	No	No
3066038	6669	Sporadic	50 to 59 Years	Glenfield-Jane Heights	M3N	Household Contact	CONFIRMED	2020-05-09	2020-05-14	MALE	RESOLVED	No	No	No	No	No	No
3066039	6670	Sporadic	19 and younger	Rockcliffe-Smythe	M6N	Close Contact	CONFIRMED	2020-05-03	2020-05-04	FEMALE	RESOLVED	No	No	No	No	No	No
3066040	6671	Outbreak Associated	40 to 49 Years	Roncesvalles	M6R	Outbreaks, Healthcare Institutions	PROBABLE	2020-05-24	2020-05-24	FEMALE	RESOLVED	No	No	No	No	No	No
3066041	6672	Sporadic	40 to 49 Years	Waterfront Communities-The Island	M5V	Household Contact	PROBABLE	2020-05-27	2020-05-27	FEMALE	RESOLVED	No	No	No	No	No	No
3066042	6673	Outbreak Associated	30 to 39 Years	Newtonbrook West	M2M	Outbreaks, Healthcare Institutions	CONFIRMED	2020-04-29	2020-04-29	MALE	RESOLVED	No	No	No	No	No	No
3066043	6674	Outbreak Associated	60 to 69 Years	Bedford Park-Nortown	M6A	Outbreaks, Healthcare Institutions	CONFIRMED	2020-04-30	2020-05-01	FEMALE	RESOLVED	No	No	No	No	No	No
3066044	6675	Sporadic	30 to 39 Years	Black Creek	M3N	Close Contact	CONFIRMED	2020-04-07	2020-04-18	MALE	RESOLVED	No	No	No	No	No	No
3066045	6676	Sporadic	30 to 39 Years	Englemount-Lawrence	M6A	Household Contact	CONFIRMED	2020-04-23	2020-05-02	FEMALE	RESOLVED	No	No	No	No	No	No
3066046	6677	Sporadic	60 to 69 Years	Dorset Park	M1P	Community	CONFIRMED	2020-04-16	2020-05-28	MALE	RESOLVED	No	No	No	Yes	Yes	Yes
3066047	6678	Sporadic	19 and younger	Yorkdale-Glen Park	M6A	Household Contact	CONFIRMED	2020-04-23	2020-04-27	FEMALE	RESOLVED	No	No	No	No	No	No
3066048	6679	Sporadic	40 to 49 Years	Black Creek	M3N	Community	CONFIRMED	2020-05-26	2020-06-01	FEMALE	RESOLVED	No	No	No	No	No	No
3066049	6680	Sporadic	60 to 69 Years	Black Creek	M3N	Community	CONFIRMED	2020-04-29	2020-05-04	MALE	RESOLVED	No	No	No	No	No	No
3066050	6681	Sporadic	20 to 29 Years	Malvern	M1B	Community	CONFIRMED	2020-04-15	2020-04-20	FEMALE	RESOLVED	No	No	No	No	No	No
3066051	6682	Sporadic	50 to 59 Years	Glenfield-Jane Heights	M3N	Household Contact	CONFIRMED	2020-05-16	2020-05-18	FEMALE	RESOLVED	No	No	No	No	No	No
3066052	6683	Sporadic	30 to 39 Years	Bathurst Manor	M3H	Close Contact	PROBABLE	2020-05-07	2020-05-13	MALE	RESOLVED	No	No	No	No	No	No
3066053	6684	Sporadic	20 to 29 Years			Household Contact	CONFIRMED	2020-05-07	2020-05-09	MALE	RESOLVED	No	No	No	No	No	No
3066054	6685	Outbreak Associated	50 to 59 Years	Humber Heights-Westmount	M9P	Outbreaks, Healthcare Institutions	CONFIRMED	2020-05-11	2020-05-13	FEMALE	RESOLVED	No	No	No	No	No	No
3066055	6686	Sporadic	70 to 79 Years	West Humber-Clairville	M9W	Community	CONFIRMED	2020-05-02	2020-05-15	FEMALE	RESOLVED	No	No	No	Yes	No	No
3066056	6687	Sporadic	50 to 59 Years	North St. James Town	M4X	Close Contact	CONFIRMED	2020-05-02	2020-05-06	MALE	RESOLVED	No	No	No	No	No	No
3066057	6688	Sporadic	50 to 59 Years	Scarborough Village	M1J	Community	CONFIRMED	2020-05-16	2020-05-29	FEMALE	RESOLVED	No	No	No	No	No	No
3066058	6689	Outbreak Associated	20 to 29 Years	Downsview-Roding-CFB	M3L	Outbreaks, Other Settings	CONFIRMED	2020-04-27	2020-05-01	FEMALE	RESOLVED	No	No	No	No	No	No
3066059	6690	Sporadic	60 to 69 Years	Black Creek	M3N	Close Contact	CONFIRMED	2020-04-27	2020-05-04	MALE	RESOLVED	No	No	No	No	No	No
3066060	6691	Sporadic	40 to 49 Years	Downsview-Roding-CFB	M3L	Community	CONFIRMED	2020-05-04	2020-05-04	MALE	RESOLVED	No	No	No	No	No	No
3066061	6692	Outbreak Associated	80 to 89 Years	Clairlea-Birchmount	M1L	Outbreaks, Healthcare Institutions	CONFIRMED	2020-05-22	2020-05-23	FEMALE	RESOLVED	No	No	No	No	No	No
3066062	6693	Outbreak Associated	40 to 49 Years	Mount Pleasant West	M4S	Outbreaks, Other Settings	CONFIRMED	2020-05-02	2020-05-04	FEMALE	RESOLVED	No	No	No	No	No	No
3066063	6694	Sporadic	20 to 29 Years	Kingsview Village-The Westway	M9R	Community	CONFIRMED	2020-05-03	2020-05-11	MALE	RESOLVED	No	No	No	No	No	No
3066064	6695	Sporadic	40 to 49 Years	Waterfront Communities-The Island	M5A	Household Contact	CONFIRMED	2020-05-04	2020-05-11	FEMALE	RESOLVED	No	No	No	No	No	No
3066065	6696	Sporadic	40 to 49 Years	Old East York	M4J	Community	CONFIRMED	2020-04-21	2020-04-27	MALE	RESOLVED	No	No	No	No	No	No
3066066	6697	Sporadic	19 and younger	Kennedy Park	M1K	Household Contact	PROBABLE	2020-05-17	2020-05-24	MALE	RESOLVED	No	No	No	No	No	No
3066067	6698	Sporadic	20 to 29 Years	Weston	M9N	Close Contact	CONFIRMED	2020-05-05	2020-05-08	MALE	RESOLVED	No	No	No	No	No	No
3066068	6699	Sporadic	50 to 59 Years	Waterfront Communities-The Island	M5A	Household Contact	CONFIRMED	2020-05-05	2020-05-19	FEMALE	RESOLVED	No	No	No	No	No	No
3066069	6700	Outbreak Associated	60 to 69 Years	Hillcrest Village	M2J	Outbreaks, Healthcare Institutions	CONFIRMED	2020-05-18	2020-05-20	FEMALE	RESOLVED	No	No	No	Yes	No	No
3066070	6701	Sporadic	40 to 49 Years	Regent Park	M5A	Community	CONFIRMED	2020-04-02	2020-04-03	MALE	RESOLVED	No	No	No	No	No	No
3066071	6702	Sporadic	30 to 39 Years	Brookhaven-Amesbury	M6M	Community	CONFIRMED	2020-05-13	2020-05-15	FEMALE	RESOLVED	No	No	No	No	No	No
3066072	6703	Sporadic	20 to 29 Years	Kensington-Chinatown	M5T	Community	CONFIRMED	2020-04-25	2020-04-28	FEMALE	RESOLVED	No	No	No	No	No	No
3066073	6704	Sporadic	50 to 59 Years	Woburn	M1H	Household Contact	CONFIRMED	2020-04-21	2020-04-23	MALE	RESOLVED	No	No	No	No	No	No
3066074	6705	Sporadic	20 to 29 Years	Maple Leaf	M6L	Household Contact	CONFIRMED	2020-05-26	2020-06-27	MALE	RESOLVED	No	No	No	No	No	No
3066075	6706	Sporadic	20 to 29 Years	West Humber-Clairville	M9V	Household Contact	CONFIRMED	2020-05-13	2020-05-16	FEMALE	RESOLVED	No	No	No	No	No	No
3066076	6707	Sporadic	40 to 49 Years	Alderwood	M8W	Community	CONFIRMED	2020-05-14	2020-05-15	MALE	RESOLVED	No	No	No	No	No	No
3066077	6708	Sporadic	60 to 69 Years	Mount Olive-Silverstone-Jamestown	M9V	Household Contact	CONFIRMED	2020-04-18	2020-05-18	MALE	RESOLVED	No	No	No	Yes	Yes	Yes
3066078	6710	Sporadic	80 to 89 Years	Weston-Pellam Park	M6N	No Information	CONFIRMED	2020-04-19	2020-05-02	MALE	RESOLVED	No	No	No	Yes	No	No
3066079	6711	Sporadic	40 to 49 Years	Morningside	M1E	Community	CONFIRMED	2020-05-26	2020-05-29	MALE	RESOLVED	No	No	No	No	No	No
3066080	6712	Outbreak Associated	40 to 49 Years	Weston	M9N	Outbreaks, Healthcare Institutions	CONFIRMED	2020-04-25	2020-04-26	MALE	RESOLVED	No	No	No	No	No	No
3066081	6713	Sporadic	60 to 69 Years	South Parkdale	M6K	Close Contact	CONFIRMED	2020-05-10	2020-05-10	MALE	RESOLVED	No	No	No	No	No	No
3066082	6714	Sporadic	30 to 39 Years	Downsview-Roding-CFB	M3L	Community	CONFIRMED	2020-04-29	2020-05-06	FEMALE	RESOLVED	No	No	No	No	No	No
3066083	6715	Sporadic	20 to 29 Years	Kingsview Village-The Westway	M9R	Community	CONFIRMED	2020-05-04	2020-05-22	FEMALE	RESOLVED	No	No	No	No	No	No
3066084	6716	Sporadic	20 to 29 Years	Glenfield-Jane Heights	M3L	Household Contact	CONFIRMED	2020-04-24	2020-05-02	MALE	RESOLVED	No	No	No	No	No	No
3066085	6717	Sporadic	70 to 79 Years	Kennedy Park	M1K	Household Contact	CONFIRMED	2020-05-14	2020-05-22	MALE	RESOLVED	No	No	No	No	No	No
3066086	6718	Sporadic	60 to 69 Years	Oakridge	M1L	Close Contact	CONFIRMED	2020-04-14	2020-04-29	MALE	RESOLVED	No	No	No	Yes	Yes	No
3066087	6719	Sporadic	30 to 39 Years		M8V	Household Contact	CONFIRMED	2020-05-08	2020-05-21	MALE	RESOLVED	No	No	No	No	No	No
3066088	6720	Sporadic	30 to 39 Years	Downsview-Roding-CFB	M3L	Household Contact	CONFIRMED	2020-04-25	2020-04-27	MALE	RESOLVED	No	No	No	No	No	No
3066089	6721	Sporadic	60 to 69 Years	Agincourt North	M1S	Close Contact	CONFIRMED	2020-05-28	2020-06-01	MALE	RESOLVED	No	No	No	No	No	No
3066090	6722	Outbreak Associated	60 to 69 Years	L'Amoreaux	M1W	Outbreaks, Congregate Settings	CONFIRMED	2020-05-09	2020-05-17	FEMALE	RESOLVED	No	No	No	No	No	No
3066091	6723	Sporadic	40 to 49 Years	Black Creek	M3N	Close Contact	CONFIRMED	2020-04-27	2020-05-03	MALE	RESOLVED	No	No	No	No	No	No
3066092	6724	Outbreak Associated	50 to 59 Years	South Parkdale	M6K	Outbreaks, Healthcare Institutions	CONFIRMED	2020-04-14	2020-04-24	FEMALE	RESOLVED	No	No	No	No	No	No
3066093	6725	Sporadic	20 to 29 Years	Agincourt South-Malvern West	M1S	Community	CONFIRMED	2020-04-28	2020-04-29	MALE	RESOLVED	No	No	No	No	No	No
3066094	6726	Sporadic	50 to 59 Years	Eglinton East	M1J	Community	CONFIRMED	2020-05-14	2020-05-20	MALE	RESOLVED	No	No	No	No	No	No
3066095	6727	Sporadic	60 to 69 Years	Glenfield-Jane Heights	M3N	No Information	CONFIRMED	2020-04-02	2020-04-22	FEMALE	RESOLVED	No	No	No	Yes	Yes	Yes
3066096	6728	Sporadic	30 to 39 Years	High Park North	M6P	Close Contact	CONFIRMED	2020-05-09	2020-05-11	FEMALE	RESOLVED	No	No	No	No	No	No
3066097	6729	Sporadic	19 and younger	Englemount-Lawrence	M6A	Close Contact	PROBABLE	2020-05-12	2020-05-14	MALE	RESOLVED	No	No	No	No	No	No
3066098	6730	Sporadic	30 to 39 Years	Westminster-Branson	M2R	Household Contact	CONFIRMED	2020-04-12	2020-04-20	FEMALE	RESOLVED	No	No	No	No	No	No
3066099	6731	Sporadic	40 to 49 Years	Downsview-Roding-CFB	M3L	Community	CONFIRMED	2020-05-20	2020-05-22	FEMALE	RESOLVED	No	No	No	Yes	Yes	No
3066100	6732	Sporadic	20 to 29 Years	Mount Olive-Silverstone-Jamestown	M9V	Household Contact	PROBABLE	2020-05-20	2020-05-21	FEMALE	RESOLVED	No	No	No	No	No	No
3066101	6733	Sporadic	20 to 29 Years	Englemount-Lawrence	M6A	Household Contact	PROBABLE	2020-04-27	2020-05-03	MALE	RESOLVED	No	No	No	No	No	No
3066102	6734	Sporadic	40 to 49 Years	Downsview-Roding-CFB	M3M	Community	CONFIRMED	2020-05-09	2020-05-12	MALE	RESOLVED	No	No	No	No	No	No
3066103	6735	Outbreak Associated	40 to 49 Years	York University Heights	M3J	Outbreaks, Healthcare Institutions	CONFIRMED	2020-07-07	2020-07-09	FEMALE	RESOLVED	No	No	No	No	No	No
3066104	6736	Outbreak Associated	50 to 59 Years	Eglinton East	M1J	Outbreaks, Healthcare Institutions	CONFIRMED	2020-04-11	2020-04-16	FEMALE	RESOLVED	No	No	No	No	No	No
3066105	6737	Sporadic	40 to 49 Years	Broadview North	M4K	Household Contact	CONFIRMED	2020-04-21	2020-04-28	MALE	RESOLVED	No	No	No	No	No	No
3066106	6738	Sporadic	40 to 49 Years	Regent Park	M5A	Community	CONFIRMED	2020-03-29	2020-05-24	MALE	RESOLVED	No	No	No	No	No	No
3066107	6739	Outbreak Associated	90 and older	Mimico (includes Humber Bay Shores)	M8V	Outbreaks, Healthcare Institutions	CONFIRMED	2020-05-27	2020-05-29	FEMALE	RESOLVED	No	No	No	No	No	No
3066108	6740	Outbreak Associated	50 to 59 Years	Forest Hill North	M6B	Outbreaks, Healthcare Institutions	CONFIRMED	2020-05-15	2020-05-17	FEMALE	RESOLVED	No	No	No	Yes	No	No
3066109	6741	Sporadic	20 to 29 Years	Humbermede	M9M	Household Contact	PROBABLE	2020-05-04	2020-05-10	MALE	RESOLVED	No	No	No	No	No	No
3066110	6742	Outbreak Associated	30 to 39 Years	Westminster-Branson	M2R	Outbreaks, Other Settings	CONFIRMED	2020-04-18	2020-04-24	MALE	RESOLVED	No	No	No	No	No	No
3066111	6743	Sporadic	19 and younger	Morningside	M1E	Household Contact	PROBABLE	2020-05-20	2020-05-21	MALE	RESOLVED	No	No	No	No	No	No
3066112	6744	Sporadic	40 to 49 Years	Brookhaven-Amesbury	M6M	Household Contact	CONFIRMED	2020-05-26	2020-05-29	FEMALE	RESOLVED	No	No	No	No	No	No
3066113	6745	Sporadic	30 to 39 Years	Annex	M6G	Close Contact	CONFIRMED	2020-04-15	2020-04-24	MALE	RESOLVED	No	No	No	No	No	No
3066114	6746	Sporadic	19 and younger	Bathurst Manor	M3H	Household Contact	PROBABLE	2020-05-27	2020-05-27	MALE	RESOLVED	No	No	No	No	No	No
3066115	6747	Sporadic	40 to 49 Years	Briar Hill - Belgravia	M6E	Close Contact	PROBABLE	2020-05-09	2020-05-14	FEMALE	RESOLVED	No	No	No	No	No	No
3066116	6748	Sporadic	50 to 59 Years	Flemingdon Park	M3C	Close Contact	CONFIRMED	2020-04-12	2020-04-20	MALE	RESOLVED	No	No	No	No	No	No
3066117	6749	Sporadic	40 to 49 Years	York University Heights	M3J	Community	CONFIRMED	2020-05-09	2020-05-19	FEMALE	RESOLVED	No	No	No	No	No	No
3066118	6750	Sporadic	40 to 49 Years	Flemingdon Park	M3C	Community	CONFIRMED	2020-05-01	2020-05-08	MALE	RESOLVED	No	No	No	Yes	Yes	Yes
3066119	6751	Sporadic	40 to 49 Years	Mount Olive-Silverstone-Jamestown	M9V	Household Contact	CONFIRMED	2020-05-15	2020-05-17	MALE	RESOLVED	No	No	No	No	No	No
3066120	6752	Sporadic	60 to 69 Years	Humber Heights-Westmount	M9P	Household Contact	PROBABLE	2020-05-11	2020-05-15	MALE	RESOLVED	No	No	No	No	No	No
3066121	6753	Outbreak Associated	50 to 59 Years	Parkwoods-Donalda	M3A	Outbreaks, Healthcare Institutions	CONFIRMED	2020-05-25	2020-05-26	FEMALE	RESOLVED	No	No	No	No	No	No
3066122	6754	Sporadic	20 to 29 Years	Regent Park	M5A	Community	CONFIRMED	2020-05-07	2020-05-07	FEMALE	RESOLVED	No	No	No	No	No	No
3066123	6755	Sporadic	70 to 79 Years	Runnymede-Bloor West Village	M6S	Community	CONFIRMED	2020-05-12	2020-05-13	MALE	RESOLVED	No	No	No	No	No	No
3066124	6756	Sporadic	50 to 59 Years	Yorkdale-Glen Park	M6B	Household Contact	CONFIRMED	2020-05-13	2020-05-16	FEMALE	RESOLVED	No	No	No	No	No	No
3066125	6757	Sporadic	70 to 79 Years	Mount Olive-Silverstone-Jamestown	M9V	Community	CONFIRMED	2020-05-16	2020-05-16	FEMALE	RESOLVED	No	No	No	No	No	No
3066126	6758	Outbreak Associated	50 to 59 Years	Kingsview Village-The Westway	M9P	Outbreaks, Congregate Settings	CONFIRMED	2020-04-15	2020-04-17	FEMALE	RESOLVED	No	No	No	No	No	No
3066127	6759	Sporadic	20 to 29 Years	Taylor-Massey	M4C	Household Contact	CONFIRMED	2020-05-15	2020-05-23	FEMALE	RESOLVED	No	No	No	No	No	No
3066128	6760	Sporadic	60 to 69 Years	Oakridge	M1L	Household Contact	PROBABLE	2020-04-14	2020-05-05	FEMALE	RESOLVED	No	No	No	No	No	No
3066129	6761	Sporadic	80 to 89 Years	Wychwood	M6G	Household Contact	CONFIRMED	2020-04-24	2020-05-09	MALE	RESOLVED	No	No	No	Yes	No	No
3066130	6762	Sporadic	70 to 79 Years	Mount Dennis	M6M	Community	CONFIRMED	2020-05-18	2020-05-19	MALE	RESOLVED	No	No	No	Yes	No	No
3066131	6763	Sporadic	20 to 29 Years	Rexdale-Kipling	M9W	Close Contact	CONFIRMED	2020-05-20	2020-05-31	FEMALE	RESOLVED	No	No	No	No	No	No
3066132	6764	Sporadic	20 to 29 Years	Bendale	M1P	Household Contact	CONFIRMED	2020-04-17	2020-04-23	MALE	RESOLVED	No	No	No	No	No	No
3066133	6765	Sporadic	40 to 49 Years	Oakwood Village	M6C	Community	CONFIRMED	2020-04-28	2020-05-13	MALE	RESOLVED	No	No	No	No	No	No
3066134	6766	Sporadic	50 to 59 Years	Glenfield-Jane Heights	M3L	Community	CONFIRMED	2020-07-21	2020-07-23	FEMALE	RESOLVED	No	No	No	No	No	No
3066135	6767	Sporadic	30 to 39 Years	Milliken	M1V	Community	CONFIRMED	2020-04-29	2020-04-29	FEMALE	RESOLVED	No	No	No	Yes	No	No
3066136	6768	Sporadic	50 to 59 Years	Tam O'Shanter-Sullivan	M1T	No Information	CONFIRMED	2020-05-26	2020-05-30	FEMALE	RESOLVED	No	No	No	No	No	No
3066137	6769	Outbreak Associated	50 to 59 Years	York University Heights	M3J	Outbreaks, Healthcare Institutions	CONFIRMED	2020-05-15	2020-05-16	FEMALE	RESOLVED	No	No	No	No	No	No
3066138	6770	Outbreak Associated	40 to 49 Years	Agincourt South-Malvern West	M1S	Outbreaks, Other Settings	CONFIRMED	2020-05-21	2020-05-25	MALE	RESOLVED	No	No	No	No	No	No
3066139	6771	Sporadic	50 to 59 Years	Junction Area	M6P	No Information	CONFIRMED	2020-05-02	2020-05-05	MALE	RESOLVED	No	No	No	No	No	No
3066140	6772	Sporadic	50 to 59 Years	L'Amoreaux	M1V	Household Contact	CONFIRMED	2020-04-23	2020-05-02	FEMALE	RESOLVED	No	No	No	No	No	No
3066141	6773	Outbreak Associated	50 to 59 Years	West Humber-Clairville	M9V	Outbreaks, Healthcare Institutions	CONFIRMED	2020-05-11	2020-05-18	MALE	RESOLVED	No	No	No	No	No	No
3066142	6774	Outbreak Associated	50 to 59 Years	Rexdale-Kipling	M9W	Outbreaks, Healthcare Institutions	CONFIRMED	2020-04-08	2020-05-25	FEMALE	RESOLVED	No	No	No	No	No	No
3066143	6775	Sporadic	20 to 29 Years	Mount Olive-Silverstone-Jamestown	M9V	Community	CONFIRMED	2020-05-21	2020-05-22	MALE	RESOLVED	No	No	No	No	No	No
3066144	6776	Sporadic	30 to 39 Years	Regent Park	M5A	Community	CONFIRMED	2020-04-21	2020-04-26	MALE	RESOLVED	No	No	No	No	No	No
3066145	6777	Outbreak Associated	40 to 49 Years	York University Heights	M3J	Outbreaks, Healthcare Institutions	CONFIRMED	2020-05-17	2020-05-18	MALE	FATAL	No	No	No	Yes	No	No
3066146	6778	Sporadic	80 to 89 Years	Victoria Village	M4A	Community	CONFIRMED	2020-04-02	2020-04-04	FEMALE	FATAL	No	No	No	Yes	No	No
3066147	6779	Sporadic	19 and younger	North St. James Town	M4X	Close Contact	CONFIRMED	2020-05-13	2020-05-19	MALE	RESOLVED	No	No	No	No	No	No
3066148	6780	Sporadic	20 to 29 Years	L'Amoreaux	M1W	No Information	CONFIRMED	2020-04-23	2020-04-26	FEMALE	RESOLVED	No	No	No	No	No	No
3066149	6781	Sporadic	80 to 89 Years	Woodbine-Lumsden	M4C	Community	CONFIRMED	2020-05-28	2020-05-31	FEMALE	RESOLVED	No	No	No	No	No	No
3066150	6782	Outbreak Associated	40 to 49 Years	Weston	M9N	Outbreaks, Other Settings	CONFIRMED	2020-06-09	2020-06-11	FEMALE	RESOLVED	No	No	No	No	No	No
3066151	6783	Sporadic	20 to 29 Years	Brookhaven-Amesbury	M6M	Household Contact	CONFIRMED	2020-04-30	2020-05-01	FEMALE	RESOLVED	No	No	No	No	No	No
3066152	6784	Sporadic	20 to 29 Years	Thistletown-Beaumond Heights	M9V	Close Contact	CONFIRMED	2020-05-11	2020-05-15	MALE	RESOLVED	No	No	No	No	No	No
3066153	6785	Sporadic	20 to 29 Years	Taylor-Massey	M4C	Household Contact	CONFIRMED	2020-05-15	2020-05-17	MALE	RESOLVED	No	No	No	No	No	No
3066154	6786	Sporadic	20 to 29 Years	Rockcliffe-Smythe	M6N	Close Contact	CONFIRMED	2020-05-05	2020-05-29	MALE	RESOLVED	No	No	No	No	No	No
3066155	6787	Sporadic	20 to 29 Years	Hillcrest Village	M2H	Community	CONFIRMED	2020-05-17	2020-05-21	MALE	RESOLVED	No	No	No	No	No	No
3066156	6788	Sporadic	30 to 39 Years	Willowdale East	M2N	Community	CONFIRMED	2020-05-15	2020-05-20	MALE	RESOLVED	No	No	No	No	No	No
3066157	6789	Sporadic	30 to 39 Years	Clairlea-Birchmount	M1K	Community	CONFIRMED	2020-05-11	2020-05-23	MALE	RESOLVED	No	No	No	Yes	No	No
3066158	6790	Outbreak Associated	80 to 89 Years	Glenfield-Jane Heights	M3L	Outbreaks, Healthcare Institutions	CONFIRMED	2020-05-07	2020-05-23	MALE	RESOLVED	No	No	No	Yes	No	No
3066159	6791	Outbreak Associated	80 to 89 Years	Yorkdale-Glen Park	M6B	Outbreaks, Healthcare Institutions	CONFIRMED	2020-05-14	2020-05-16	FEMALE	RESOLVED	No	No	No	No	No	No
3066160	6792	Sporadic	20 to 29 Years			No Information	PROBABLE	2020-05-25	2020-05-28	MALE	RESOLVED	No	No	No	Yes	No	No
3066161	6793	Sporadic	30 to 39 Years	Mount Olive-Silverstone-Jamestown	M9V	Community	CONFIRMED	2020-05-26	2020-05-30	FEMALE	RESOLVED	No	No	No	No	No	No
3066162	6794	Sporadic	60 to 69 Years	Scarborough Village	M1J	Household Contact	CONFIRMED	2020-04-28	2020-05-06	MALE	RESOLVED	No	No	No	Yes	No	No
3066163	6795	Outbreak Associated	50 to 59 Years	Westminster-Branson	M2R	Outbreaks, Healthcare Institutions	CONFIRMED	2020-05-19	2020-05-20	FEMALE	RESOLVED	No	No	No	No	No	No
3066164	6796	Outbreak Associated	50 to 59 Years	Agincourt North	M1V	Outbreaks, Other Settings	CONFIRMED	2020-05-11	2020-05-12	MALE	RESOLVED	No	No	No	Yes	No	No
3066165	6797	Sporadic	20 to 29 Years	Willowridge-Martingrove-Richview	M9R	Close Contact	CONFIRMED	2020-05-07	2020-05-12	FEMALE	RESOLVED	No	No	No	No	No	No
3066166	6798	Sporadic	20 to 29 Years	Mount Olive-Silverstone-Jamestown	M9V	Community	CONFIRMED	2020-05-11	2020-05-20	MALE	RESOLVED	No	No	No	No	No	No
3066167	6799	Sporadic	20 to 29 Years	Caledonia-Fairbank	M6E	Community	CONFIRMED	2020-04-28	2020-04-30	MALE	RESOLVED	No	No	No	No	No	No
3066168	6800	Sporadic	20 to 29 Years	West Hill	M1E	Community	CONFIRMED	2020-05-17	2020-05-19	MALE	RESOLVED	No	No	No	No	No	No
3066169	6801	Sporadic	40 to 49 Years	West Hill	M1E	Close Contact	CONFIRMED	2020-04-30	2020-05-02	MALE	RESOLVED	No	No	No	No	No	No
3066170	6803	Sporadic	20 to 29 Years	Kingsview Village-The Westway	M9R	Community	CONFIRMED	2020-05-02	2020-05-27	FEMALE	RESOLVED	No	No	No	No	No	No
3066171	6804	Sporadic	20 to 29 Years	East End-Danforth	M4E	Household Contact	CONFIRMED	2020-05-02	2020-05-12	MALE	RESOLVED	No	No	No	No	No	No
3066172	6805	Outbreak Associated	90 and older	Guildwood	M1E	Outbreaks, Healthcare Institutions	CONFIRMED	2020-05-13	2020-05-19	FEMALE	RESOLVED	No	No	No	No	No	No
3066173	6806	Sporadic	20 to 29 Years	Downsview-Roding-CFB	M3M	Household Contact	CONFIRMED	2020-05-11	2020-05-16	FEMALE	RESOLVED	No	No	No	No	No	No
3066174	6807	Sporadic	50 to 59 Years	Kennedy Park	M1K	Household Contact	CONFIRMED	2020-05-18	2020-05-20	MALE	RESOLVED	No	No	No	No	No	No
3066175	6808	Sporadic	30 to 39 Years	Glenfield-Jane Heights	M3N	Household Contact	CONFIRMED	2020-05-18	2020-05-20	FEMALE	RESOLVED	No	No	No	No	No	No
3066176	6809	Sporadic	20 to 29 Years	Dorset Park	M1P	Household Contact	CONFIRMED	2020-05-05	2020-05-20	MALE	RESOLVED	No	No	No	No	No	No
3066177	6810	Sporadic	40 to 49 Years	L'Amoreaux	M1W	Close Contact	CONFIRMED	2020-05-01	2020-05-03	MALE	RESOLVED	No	No	No	Yes	No	No
3066178	6811	Sporadic	20 to 29 Years	Glenfield-Jane Heights	M3N	Close Contact	CONFIRMED	2020-05-03	2020-05-11	FEMALE	RESOLVED	No	No	No	No	No	No
3066179	6812	Sporadic	30 to 39 Years	Thorncliffe Park	M4H	Close Contact	CONFIRMED	2020-04-21	2020-04-24	MALE	RESOLVED	No	No	No	No	No	No
3066180	6813	Sporadic	50 to 59 Years	Downsview-Roding-CFB	M3L	Household Contact	CONFIRMED	2020-06-07	2020-06-11	MALE	RESOLVED	No	No	No	No	No	No
