## Supplementary material for "A Statistical Analysis on COVID-19 Pandemic in the City of Toronto": Dataset: COVID19 cases.csv (part 2 of 3)

_id	Assigned_ID	Outbreak Associated	Age Group	Neighbourhood Name	FSA	Source of Infection	Classification	Episode Date	Reported Date	Client Gender	Outcome	Currently Hospitalized	Currently in ICU	Currently Intubated	Ever Hospitalized	Ever in ICU	Ever Intubated
3066181	6814	Sporadic	20 to 29 Years	Glenfield-Jane Heights	M3N	Close Contact	CONFIRMED	2020-05-22	2020-06-02	MALE	RESOLVED	No	No	No	No	No	No
3066182	6815	Sporadic	19 and younger	Downsview-Roding-CFB	M3M	Household Contact	PROBABLE	2020-05-22	2020-05-22	FEMALE	RESOLVED	No	No	No	No	No	No
3066183	6816	Sporadic	40 to 49 Years	Clanton Park	M3H	Household Contact	CONFIRMED	2020-05-23	2020-05-25	MALE	RESOLVED	No	No	No	No	No	No
3066184	6817	Sporadic	50 to 59 Years	Long Branch	M8W	Travel	CONFIRMED	2020-05-15	2020-05-25	MALE	RESOLVED	No	No	No	Yes	No	No
3066185	6818	Sporadic	20 to 29 Years	York University Heights	M3J	Community	CONFIRMED	2020-04-20	2020-04-24	FEMALE	RESOLVED	No	No	No	No	No	No
3066186	6819	Sporadic	80 to 89 Years	Mount Dennis	M6M	No Information	CONFIRMED	2020-04-23	2020-04-27	FEMALE	FATAL	No	No	No	Yes	No	No
3066187	6820	Sporadic	80 to 89 Years	Westminster-Branson	M2R	No Information	CONFIRMED	2020-04-24	2020-04-30	FEMALE	FATAL	No	No	No	Yes	No	No
3066188	6821	Sporadic	20 to 29 Years	Humbermede	M9M	Travel	CONFIRMED	2020-05-15	2020-05-27	MALE	RESOLVED	No	No	No	No	No	No
3066189	6822	Sporadic	30 to 39 Years	Black Creek	M3N	Household Contact	CONFIRMED	2020-05-01	2020-05-07	MALE	RESOLVED	No	No	No	No	No	No
3066190	6823	Outbreak Associated	90 and older	Milliken	M1V	Outbreaks, Healthcare Institutions	CONFIRMED	2020-05-01	2020-05-10	FEMALE	RESOLVED	No	No	No	Yes	No	No
3066191	6824	Sporadic	60 to 69 Years	Tam O'Shanter-Sullivan	M1T	Community	CONFIRMED	2020-04-20	2020-04-23	FEMALE	RESOLVED	No	No	No	Yes	No	No
3066192	6825	Sporadic	19 and younger	Glenfield-Jane Heights	M3N	Household Contact	CONFIRMED	2020-05-06	2020-05-09	FEMALE	RESOLVED	No	No	No	No	No	No
3066193	6826	Sporadic	40 to 49 Years	Don Valley Village	M2J	Household Contact	CONFIRMED	2020-04-15	2020-04-22	FEMALE	RESOLVED	No	No	No	No	No	No
3066194	6827	Outbreak Associated	80 to 89 Years	Dorset Park	M1P	Outbreaks, Healthcare Institutions	CONFIRMED	2020-05-26	2020-05-27	FEMALE	RESOLVED	No	No	No	No	No	No
3066195	6828	Sporadic	60 to 69 Years	Lansing-Westgate	M2N	Household Contact	CONFIRMED	2020-05-04	2020-05-07	MALE	RESOLVED	No	No	No	No	No	No
3066196	6829	Sporadic	70 to 79 Years	Etobicoke West Mall	M9C	Household Contact	CONFIRMED	2020-04-15	2020-05-09	FEMALE	RESOLVED	No	No	No	No	No	No
3066197	6830	Outbreak Associated	50 to 59 Years	Bendale	M1K	Outbreaks, Healthcare Institutions	CONFIRMED	2020-04-17	2020-04-24	FEMALE	RESOLVED	No	No	No	No	No	No
3066198	6831	Sporadic	30 to 39 Years	North St. James Town	M4X	Community	CONFIRMED	2020-05-14	2020-05-18	FEMALE	RESOLVED	No	No	No	No	No	No
3066199	6832	Outbreak Associated	50 to 59 Years	Islington-City Centre West	M9A	Outbreaks, Other Settings	CONFIRMED	2020-05-22	2020-05-24	MALE	RESOLVED	No	No	No	No	No	No
3066200	6833	Outbreak Associated	80 to 89 Years			Outbreaks, Healthcare Institutions	CONFIRMED	2020-05-19	2020-05-21	FEMALE	RESOLVED	No	No	No	No	No	No
3066201	6834	Outbreak Associated	50 to 59 Years	South Riverdale	M4M	Outbreaks, Congregate Settings	CONFIRMED	2020-05-27	2020-05-30	FEMALE	RESOLVED	No	No	No	No	No	No
3066202	6835	Outbreak Associated	70 to 79 Years	Rockcliffe-Smythe	M6N	Outbreaks, Other Settings	CONFIRMED	2020-05-17	2020-05-29	MALE	RESOLVED	No	No	No	No	No	No
3066203	6836	Outbreak Associated	90 and older	Edenbridge-Humber Valley	M9A	Outbreaks, Healthcare Institutions	CONFIRMED	2020-05-27	2020-05-29	FEMALE	RESOLVED	No	No	No	No	No	No
3066204	6837	Sporadic	40 to 49 Years	Banbury-Don Mills	M3B	Close Contact	CONFIRMED	2020-05-15	2020-05-19	MALE	RESOLVED	No	No	No	No	No	No
3066205	6838	Sporadic	50 to 59 Years	West Humber-Clairville	M9W	Household Contact	CONFIRMED	2020-05-08	2020-06-08	MALE	RESOLVED	No	No	No	No	No	No
3066206	6839	Sporadic	50 to 59 Years	Rouge	M1C	Household Contact	CONFIRMED	2020-05-27	2020-05-29	MALE	RESOLVED	No	No	No	Yes	Yes	No
3066207	6840	Sporadic	80 to 89 Years	Briar Hill - Belgravia	M6B	Community	CONFIRMED	2020-05-04	2020-05-08	MALE	RESOLVED	No	No	No	Yes	No	No
3066208	6841	Outbreak Associated	60 to 69 Years	Newtonbrook West	M2R	Outbreaks, Other Settings	CONFIRMED	2020-04-28	2020-05-03	FEMALE	RESOLVED	No	No	No	No	No	No
3066209	6842	Sporadic	60 to 69 Years			Household Contact	PROBABLE	2020-05-23	2020-05-26	FEMALE	RESOLVED	No	No	No	No	No	No
3066210	6843	Outbreak Associated	30 to 39 Years	Broadview North	M4K	Outbreaks, Healthcare Institutions	CONFIRMED	2020-05-12	2020-05-15	FEMALE	RESOLVED	No	No	No	No	No	No
3066211	6844	Outbreak Associated	40 to 49 Years	L'Amoreaux	M1W	Outbreaks, Healthcare Institutions	CONFIRMED	2020-05-27	2020-05-30	FEMALE	RESOLVED	No	No	No	No	No	No
3066212	6845	Sporadic	30 to 39 Years	Weston-Pellam Park	M6N	Community	CONFIRMED	2020-05-21	2020-05-25	MALE	RESOLVED	No	No	No	No	No	No
3066213	6846	Outbreak Associated	50 to 59 Years	West Hill	M1E	Outbreaks, Healthcare Institutions	CONFIRMED	2020-04-26	2020-05-05	FEMALE	RESOLVED	No	No	No	No	No	No
3066214	6847	Outbreak Associated	30 to 39 Years	Moss Park	M5A	Outbreaks, Congregate Settings	CONFIRMED	2020-06-01	2020-06-01	MALE	RESOLVED	No	No	No	No	No	No
3066215	6848	Sporadic	70 to 79 Years			No Information	CONFIRMED	2020-05-15	2020-05-17	MALE	RESOLVED	No	No	No	No	No	No
3066216	6849	Sporadic	20 to 29 Years	Brookhaven-Amesbury	M6M	Close Contact	CONFIRMED	2020-05-20	2020-05-22	FEMALE	RESOLVED	No	No	No	No	No	No
3066217	6850	Sporadic	20 to 29 Years	Taylor-Massey	M4C	Close Contact	CONFIRMED	2020-05-05	2020-05-14	FEMALE	RESOLVED	No	No	No	No	No	No
3066218	6851	Sporadic	50 to 59 Years	Downsview-Roding-CFB	M3M	Household Contact	CONFIRMED	2020-06-11	2020-06-13	FEMALE	RESOLVED	No	No	No	No	No	No
3066219	6852	Sporadic	30 to 39 Years	North St. James Town	M4X	Household Contact	CONFIRMED	2020-05-01	2020-05-28	MALE	RESOLVED	No	No	No	No	No	No
3066220	6853	Sporadic	60 to 69 Years	Dorset Park	M1P	Community	CONFIRMED	2020-05-20	2020-05-23	FEMALE	RESOLVED	No	No	No	No	No	No
3066221	6854	Sporadic	19 and younger	Westminster-Branson	M2R	Household Contact	CONFIRMED	2020-04-27	2020-05-04	MALE	RESOLVED	No	No	No	No	No	No
3066222	6855	Sporadic	30 to 39 Years	Glenfield-Jane Heights	M3N	Community	CONFIRMED	2020-05-07	2020-05-15	FEMALE	RESOLVED	No	No	No	No	No	No
3066223	6856	Sporadic	50 to 59 Years	Weston	M9N	Household Contact	CONFIRMED	2020-04-23	2020-04-28	FEMALE	RESOLVED	No	No	No	No	No	No
3066224	6857	Sporadic	20 to 29 Years	Brookhaven-Amesbury	M6M	Community	CONFIRMED	2020-05-12	2020-05-13	MALE	RESOLVED	No	No	No	No	No	No
3066225	6858	Sporadic	60 to 69 Years	Black Creek	M3N	Community	CONFIRMED	2020-06-05	2020-06-06	MALE	RESOLVED	No	No	No	No	No	No
3066226	6859	Outbreak Associated	20 to 29 Years	Bathurst Manor	M3H	Outbreaks, Congregate Settings	CONFIRMED	2020-04-15	2020-04-17	MALE	RESOLVED	No	No	No	No	No	No
3066227	6860	Sporadic	30 to 39 Years	Mount Olive-Silverstone-Jamestown	M9V	Household Contact	CONFIRMED	2020-05-06	2020-05-07	MALE	RESOLVED	No	No	No	No	No	No
3066228	6861	Sporadic	50 to 59 Years	Downsview-Roding-CFB	M3L	Close Contact	CONFIRMED	2020-05-25	2020-05-26	MALE	RESOLVED	No	No	No	No	No	No
3066229	6862	Sporadic	20 to 29 Years	Roncesvalles	M6R	Community	CONFIRMED	2020-05-04	2020-05-08	FEMALE	RESOLVED	No	No	No	No	No	No
3066230	6863	Sporadic	60 to 69 Years	Moss Park	M5A	Community	PROBABLE	2020-06-03	2020-06-07	MALE	RESOLVED	No	No	No	Yes	No	No
3066231	6864	Sporadic	70 to 79 Years	Moss Park	M5A	Household Contact	CONFIRMED	2020-05-21	2020-05-27	FEMALE	RESOLVED	No	No	No	No	No	No
3066232	6865	Sporadic	50 to 59 Years	Black Creek	M3N	No Information	CONFIRMED	2020-04-26	2020-05-05	MALE	RESOLVED	No	No	No	No	No	No
3066233	6866	Sporadic	20 to 29 Years	Steeles	M1W	Household Contact	PROBABLE	2020-04-12	2020-04-30	MALE	RESOLVED	No	No	No	No	No	No
3066234	6867	Sporadic	40 to 49 Years	Rouge	M1B	Community	CONFIRMED	2020-05-04	2020-05-08	MALE	RESOLVED	No	No	No	No	No	No
3066235	6868	Sporadic	20 to 29 Years	Mount Dennis	M6M	Community	CONFIRMED	2020-05-12	2020-05-13	MALE	RESOLVED	No	No	No	No	No	No
3066236	6869	Outbreak Associated	80 to 89 Years	Hillcrest Village	M2J	Outbreaks, Healthcare Institutions	CONFIRMED	2020-04-27	2020-05-06	FEMALE	RESOLVED	No	No	No	Yes	No	No
3066237	6870	Sporadic	30 to 39 Years	Birchcliffe-Cliffside	M1N	Community	CONFIRMED	2020-05-14	2020-05-28	MALE	RESOLVED	No	No	No	No	No	No
3066238	6871	Outbreak Associated	80 to 89 Years	Birchcliffe-Cliffside	M1N	Outbreaks, Healthcare Institutions	CONFIRMED	2020-05-16	2020-05-18	FEMALE	FATAL	No	No	No	No	No	No
3066239	6872	Outbreak Associated	50 to 59 Years	Willowdale East	M2N	Outbreaks, Healthcare Institutions	CONFIRMED	2020-04-17	2020-04-23	FEMALE	RESOLVED	No	No	No	No	No	No
3066240	6873	Sporadic	20 to 29 Years	West Hill	M1E	Household Contact	CONFIRMED	2020-05-16	2020-05-27	FEMALE	RESOLVED	No	No	No	No	No	No
3066241	6874	Outbreak Associated	50 to 59 Years	Eglinton East	M1K	Outbreaks, Healthcare Institutions	CONFIRMED	2020-04-23	2020-04-24	FEMALE	RESOLVED	No	No	No	No	No	No
3066242	6875	Outbreak Associated	80 to 89 Years	Moss Park	M5A	Outbreaks, Healthcare Institutions	CONFIRMED	2020-05-16	2020-05-18	FEMALE	RESOLVED	No	No	No	No	No	No
3066243	6876	Sporadic	50 to 59 Years	Scarborough Village	M1M	Community	CONFIRMED	2020-04-28	2020-05-02	FEMALE	RESOLVED	No	No	No	No	No	No
3066244	6877	Outbreak Associated	90 and older	York University Heights	M3J	Outbreaks, Healthcare Institutions	CONFIRMED	2020-05-11	2020-05-18	FEMALE	FATAL	No	No	No	No	No	No
3066245	6878	Outbreak Associated	30 to 39 Years	Roncesvalles	M6K	Outbreaks, Healthcare Institutions	CONFIRMED	2020-05-18	2020-05-18	FEMALE	RESOLVED	No	No	No	No	No	No
3066246	6879	Sporadic	60 to 69 Years	York University Heights	M3J	Close Contact	CONFIRMED	2020-06-17	2020-06-17	UNKNOWN	RESOLVED	No	No	No	No	No	No
3066247	6880	Sporadic	40 to 49 Years	Maple Leaf	M6L	Community	CONFIRMED	2020-05-13	2020-05-17	FEMALE	RESOLVED	No	No	No	No	No	No
3066248	6881	Sporadic	20 to 29 Years	Stonegate-Queensway	M8Y	Household Contact	CONFIRMED	2020-06-26	2020-06-29	FEMALE	RESOLVED	No	No	No	No	No	No
3066249	6882	Outbreak Associated	30 to 39 Years	Lawrence Park South	M5N	Outbreaks, Other Settings	CONFIRMED	2020-05-03	2020-05-30	MALE	RESOLVED	No	No	No	No	No	No
3066250	6883	Sporadic	30 to 39 Years	Church-Yonge Corridor	M5B	Household Contact	PROBABLE	2020-04-24	2020-04-30	FEMALE	RESOLVED	No	No	No	No	No	No
3066251	6884	Outbreak Associated	30 to 39 Years	Bendale	M1P	Outbreaks, Healthcare Institutions	CONFIRMED	2020-04-20	2020-04-20	MALE	RESOLVED	No	No	No	Yes	No	No
3066252	6885	Sporadic	50 to 59 Years	Pelmo Park-Humberlea	M9M	Community	CONFIRMED	2020-06-12	2020-06-17	MALE	RESOLVED	No	No	No	No	No	No
3066253	6886	Sporadic	50 to 59 Years	Malvern	M1B	Household Contact	CONFIRMED	2020-04-23	2020-05-01	FEMALE	RESOLVED	No	No	No	Yes	No	No
3066254	6887	Outbreak Associated	80 to 89 Years	Clairlea-Birchmount	M1L	Outbreaks, Healthcare Institutions	CONFIRMED	2020-05-11	2020-05-21	FEMALE	FATAL	No	No	No	No	No	No
3066255	6888	Sporadic	50 to 59 Years	Black Creek	M3N	No Information	CONFIRMED	2020-03-28	2020-03-28	FEMALE	RESOLVED	No	No	No	No	No	No
3066256	6889	Outbreak Associated	70 to 79 Years	Moss Park	M5A	Outbreaks, Healthcare Institutions	CONFIRMED	2020-03-31	2020-04-02	FEMALE	RESOLVED	No	No	No	No	No	No
3066257	6890	Sporadic	30 to 39 Years	West Humber-Clairville	M9W	Household Contact	CONFIRMED	2020-04-12	2020-04-16	MALE	RESOLVED	No	No	No	No	No	No
3066258	6891	Outbreak Associated	20 to 29 Years	Mount Olive-Silverstone-Jamestown	M9V	Outbreaks, Other Settings	PROBABLE	2020-05-27	2020-05-27	FEMALE	RESOLVED	No	No	No	No	No	No
3066259	6892	Sporadic	30 to 39 Years	Briar Hill - Belgravia	M6E	Household Contact	CONFIRMED	2020-06-22	2020-06-24	FEMALE	RESOLVED	No	No	No	No	No	No
3066260	6893	Sporadic	40 to 49 Years	Old East York	M4J	Community	CONFIRMED	2020-04-23	2020-04-26	FEMALE	RESOLVED	No	No	No	No	No	No
3066261	6894	Sporadic	40 to 49 Years	Centennial Scarborough	M1C	Household Contact	CONFIRMED	2020-05-28	2020-05-30	FEMALE	RESOLVED	No	No	No	No	No	No
3066262	6895	Sporadic	60 to 69 Years	Mount Olive-Silverstone-Jamestown	M9V	Household Contact	CONFIRMED	2020-05-21	2020-05-23	MALE	RESOLVED	No	No	No	No	No	No
3066263	6896	Sporadic	30 to 39 Years	Mount Pleasant West	M4P	Community	CONFIRMED	2020-05-20	2020-05-25	MALE	RESOLVED	No	No	No	No	No	No
3066264	6897	Sporadic	40 to 49 Years	Thistletown-Beaumond Heights	M9V	Close Contact	CONFIRMED	2020-05-14	2020-05-23	FEMALE	RESOLVED	No	No	No	No	No	No
3066265	6898	Sporadic	50 to 59 Years	Black Creek	M3N	Community	CONFIRMED	2020-05-20	2020-05-27	MALE	RESOLVED	No	No	No	No	No	No
3066266	6899	Outbreak Associated	60 to 69 Years	Oakridge	M1L	Outbreaks, Healthcare Institutions	CONFIRMED	2020-05-13	2020-05-14	FEMALE	RESOLVED	No	No	No	No	No	No
3066267	6900	Outbreak Associated	50 to 59 Years	Mount Olive-Silverstone-Jamestown	M9V	Outbreaks, Healthcare Institutions	CONFIRMED	2020-04-21	2020-04-23	FEMALE	RESOLVED	No	No	No	No	No	No
3066268	6901	Outbreak Associated	70 to 79 Years	Birchcliffe-Cliffside	M1N	Outbreaks, Healthcare Institutions	CONFIRMED	2020-05-17	2020-05-17	FEMALE	RESOLVED	No	No	No	No	No	No
3066269	6902	Sporadic	20 to 29 Years	Black Creek	M3N	Household Contact	CONFIRMED	2020-04-30	2020-05-07	MALE	RESOLVED	No	No	No	No	No	No
3066270	6903	Sporadic	20 to 29 Years			Household Contact	PROBABLE	2020-05-18	2020-05-21	FEMALE	RESOLVED	No	No	No	No	No	No
3066271	6904	Outbreak Associated	60 to 69 Years	Clairlea-Birchmount	M1K	Outbreaks, Healthcare Institutions	CONFIRMED	2020-04-14	2020-04-22	FEMALE	RESOLVED	No	No	No	No	No	No
3066272	6905	Outbreak Associated	70 to 79 Years	Agincourt North	M1S	Outbreaks, Healthcare Institutions	CONFIRMED	2020-05-19	2020-05-22	FEMALE	RESOLVED	No	No	No	Yes	No	No
3066273	6906	Sporadic	20 to 29 Years	Downsview-Roding-CFB	M3M	Household Contact	CONFIRMED	2020-04-10	2020-04-18	MALE	RESOLVED	No	No	No	No	No	No
3066274	6907	Sporadic	30 to 39 Years	Islington-City Centre West	M8Z	Community	CONFIRMED	2020-05-23	2020-05-29	MALE	RESOLVED	No	No	No	No	No	No
3066275	6908	Sporadic	40 to 49 Years	Humbermede	M9M	Community	CONFIRMED	2020-04-23	2020-04-26	FEMALE	RESOLVED	No	No	No	No	No	No
3066276	6909	Sporadic	40 to 49 Years	Clairlea-Birchmount	M1L	Household Contact	CONFIRMED	2020-05-10	2020-05-13	FEMALE	RESOLVED	No	No	No	No	No	No
3066277	6910	Sporadic	50 to 59 Years	Taylor-Massey	M4C	Household Contact	CONFIRMED	2020-05-23	2020-05-25	FEMALE	RESOLVED	No	No	No	No	No	No
3066278	6911	Sporadic	19 and younger	Rouge	M1X	Household Contact	CONFIRMED	2020-05-16	2020-05-20	FEMALE	RESOLVED	No	No	No	No	No	No
3066279	6912	Sporadic	40 to 49 Years	West Humber-Clairville	M9V	Household Contact	CONFIRMED	2020-05-25	2020-05-28	MALE	RESOLVED	No	No	No	No	No	No
3066280	6913	Sporadic	19 and younger	Scarborough Village	M1J	Household Contact	PROBABLE	2020-05-28	2020-05-28	MALE	RESOLVED	No	No	No	No	No	No
3066281	6914	Sporadic	30 to 39 Years	Islington-City Centre West	M9A	Household Contact	CONFIRMED	2020-04-28	2020-05-01	FEMALE	RESOLVED	No	No	No	No	No	No
3066282	6915	Sporadic	60 to 69 Years	Westminster-Branson	M2R	Household Contact	PROBABLE	2020-04-20	2020-05-03	FEMALE	RESOLVED	No	No	No	No	No	No
3066283	6916	Sporadic	20 to 29 Years	Downsview-Roding-CFB	M3L	Community	CONFIRMED	2020-04-20	2020-04-23	FEMALE	RESOLVED	No	No	No	No	No	No
3066284	6917	Sporadic	60 to 69 Years	Kingsview Village-The Westway	M9R	Community	CONFIRMED	2020-05-18	2020-05-25	MALE	RESOLVED	No	No	No	No	No	No
3066285	6918	Sporadic	20 to 29 Years	Waterfront Communities-The Island	M5V	Household Contact	CONFIRMED	2020-07-23	2020-07-27	MALE	RESOLVED	No	No	No	No	No	No
3066286	6919	Sporadic	50 to 59 Years	Agincourt North	M1S	Household Contact	CONFIRMED	2020-06-11	2020-06-24	FEMALE	RESOLVED	No	No	No	No	No	No
3066287	6920	Sporadic	40 to 49 Years	Weston	M9N	Household Contact	PROBABLE	2020-05-01	2020-05-05	FEMALE	RESOLVED	No	No	No	No	No	No
3066288	6921	Sporadic	80 to 89 Years	Edenbridge-Humber Valley	M9A	No Information	CONFIRMED	2020-06-09	2020-06-11	FEMALE	RESOLVED	No	No	No	Yes	No	No
3066289	6922	Outbreak Associated	50 to 59 Years	Alderwood	M8W	Outbreaks, Healthcare Institutions	CONFIRMED	2020-04-08	2020-05-08	FEMALE	RESOLVED	No	No	No	No	No	No
3066290	6923	Sporadic	50 to 59 Years	Rexdale-Kipling	M9W	Household Contact	CONFIRMED	2020-05-10	2020-05-21	FEMALE	RESOLVED	No	No	No	No	No	No
3066291	6924	Outbreak Associated	80 to 89 Years	Guildwood	M1E	Outbreaks, Healthcare Institutions	CONFIRMED	2020-05-14	2020-05-17	MALE	RESOLVED	No	No	No	No	No	No
3066292	6925	Sporadic	40 to 49 Years	Scarborough Village	M1J	Household Contact	CONFIRMED	2020-05-11	2020-05-17	MALE	RESOLVED	No	No	No	No	No	No
3066293	6926	Sporadic	80 to 89 Years	Moss Park	M5A	Community	CONFIRMED	2020-05-19	2020-05-29	FEMALE	FATAL	No	No	No	Yes	No	No
3066294	6927	Sporadic	20 to 29 Years	Birchcliffe-Cliffside	M1N	Household Contact	CONFIRMED	2020-05-24	2020-05-26	FEMALE	RESOLVED	No	No	No	No	No	No
3066295	6928	Sporadic	30 to 39 Years	Yorkdale-Glen Park	M6B	Household Contact	CONFIRMED	2020-05-06	2020-05-10	FEMALE	RESOLVED	No	No	No	No	No	No
3066296	6929	Sporadic	20 to 29 Years	University	M5S	Close Contact	CONFIRMED	2020-04-13	2020-04-21	MALE	RESOLVED	No	No	No	No	No	No
3066297	6930	Outbreak Associated	90 and older	Playter Estates-Danforth	M4K	Outbreaks, Healthcare Institutions	CONFIRMED	2020-06-27	2020-07-01	FEMALE	RESOLVED	No	No	No	No	No	No
3066298	6931	Sporadic	40 to 49 Years	Kingsview Village-The Westway	M9R	Household Contact	CONFIRMED	2020-05-21	2020-05-23	FEMALE	RESOLVED	No	No	No	No	No	No
3066299	6932	Outbreak Associated	90 and older	Guildwood	M1E	Outbreaks, Healthcare Institutions	CONFIRMED	2020-05-31	2020-06-01	FEMALE	RESOLVED	No	No	No	No	No	No
3066300	6933	Sporadic	60 to 69 Years	Glenfield-Jane Heights	M3N	Community	CONFIRMED	2020-05-13	2020-05-17	MALE	RESOLVED	No	No	No	No	No	No
3066301	6934	Sporadic	50 to 59 Years	South Parkdale	M6K	Close Contact	CONFIRMED	2020-04-22	2020-04-23	FEMALE	RESOLVED	No	No	No	No	No	No
3066302	6935	Sporadic	30 to 39 Years	South Parkdale	M6K	Household Contact	CONFIRMED	2020-05-15	2020-05-21	FEMALE	RESOLVED	No	No	No	No	No	No
3066303	6936	Sporadic	30 to 39 Years	Waterfront Communities-The Island	M5V	Community	CONFIRMED	2020-04-03	2020-04-03	MALE	RESOLVED	No	No	No	No	No	No
3066304	6937	Outbreak Associated	50 to 59 Years	Beechborough-Greenbrook	M6M	Outbreaks, Other Settings	CONFIRMED	2020-05-07	2020-05-21	FEMALE	RESOLVED	No	No	No	No	No	No
3066305	6938	Sporadic	30 to 39 Years	Beechborough-Greenbrook	M6M	Household Contact	CONFIRMED	2020-05-08	2020-05-13	MALE	RESOLVED	No	No	No	No	No	No
3066306	6939	Sporadic	50 to 59 Years	West Hill	M1E	Household Contact	CONFIRMED	2020-04-25	2020-05-02	MALE	RESOLVED	No	No	No	Yes	Yes	Yes
3066307	6940	Sporadic	40 to 49 Years	West Hill	M1E	Close Contact	CONFIRMED	2020-04-15	2020-04-18	MALE	RESOLVED	No	No	No	No	No	No
3066308	6941	Sporadic	50 to 59 Years	Willowdale East	M2N	Community	CONFIRMED	2020-04-30	2020-05-06	MALE	RESOLVED	No	No	No	No	No	No
3066309	6943	Sporadic	50 to 59 Years	Mount Olive-Silverstone-Jamestown	M9V	Community	CONFIRMED	2020-04-17	2020-04-21	MALE	RESOLVED	No	No	No	No	No	No
3066310	6945	Sporadic	20 to 29 Years	Church-Yonge Corridor	M5B	Community	CONFIRMED	2020-05-16	2020-05-21	MALE	RESOLVED	No	No	No	No	No	No
3066311	6946	Sporadic	20 to 29 Years	Agincourt South-Malvern West	M1S	Close Contact	CONFIRMED	2020-04-20	2020-04-24	MALE	RESOLVED	No	No	No	No	No	No
3066312	6947	Sporadic	20 to 29 Years	Niagara	M5V	Close Contact	CONFIRMED	2020-05-28	2020-06-01	FEMALE	RESOLVED	No	No	No	No	No	No
3066313	6948	Outbreak Associated	40 to 49 Years	Weston	M9N	Outbreaks, Other Settings	CONFIRMED	2020-05-15	2020-05-19	MALE	RESOLVED	No	No	No	No	No	No
3066314	6949	Sporadic	40 to 49 Years	North St. James Town	M4Y	No Information	CONFIRMED	2020-04-16	2020-04-21	FEMALE	RESOLVED	No	No	No	No	No	No
3066315	6950	Sporadic	40 to 49 Years	Mount Olive-Silverstone-Jamestown	M9V	Household Contact	CONFIRMED	2020-05-15	2020-05-16	FEMALE	RESOLVED	No	No	No	No	No	No
3066316	6951	Sporadic	50 to 59 Years	Downsview-Roding-CFB	M3M	Household Contact	PROBABLE	2020-04-07	2020-04-22	FEMALE	RESOLVED	No	No	No	No	No	No
3066317	6952	Sporadic	40 to 49 Years	Keelesdale-Eglinton West	M6M	Close Contact	CONFIRMED	2020-05-30	2020-06-01	MALE	RESOLVED	No	No	No	No	No	No
3066318	6953	Outbreak Associated	70 to 79 Years	Weston	M9N	Outbreaks, Healthcare Institutions	CONFIRMED	2020-04-17	2020-04-19	MALE	RESOLVED	No	No	No	Yes	No	No
3066319	6954	Sporadic	50 to 59 Years	Kennedy Park	M1K	Household Contact	CONFIRMED	2020-05-15	2020-05-22	MALE	RESOLVED	No	No	No	No	No	No
3066320	6955	Sporadic	70 to 79 Years	Bathurst Manor	M3H	No Information	CONFIRMED	2020-05-25	2020-05-28	FEMALE	RESOLVED	No	No	No	No	No	No
3066321	6956	Sporadic	19 and younger	Kennedy Park	M1K	Close Contact	PROBABLE	2020-05-16	2020-05-17	MALE	RESOLVED	No	No	No	No	No	No
3066322	6957	Sporadic	50 to 59 Years	Englemount-Lawrence	M6A	Close Contact	CONFIRMED	2020-04-18	2020-05-01	FEMALE	RESOLVED	No	No	No	No	No	No
3066323	6958	Sporadic	30 to 39 Years	Maple Leaf	M6L	Close Contact	CONFIRMED	2020-05-12	2020-05-30	FEMALE	RESOLVED	No	No	No	No	No	No
3066324	6959	Outbreak Associated	80 to 89 Years	Yorkdale-Glen Park	M6B	Outbreaks, Healthcare Institutions	CONFIRMED	2020-05-23	2020-05-27	FEMALE	RESOLVED	No	No	No	Yes	No	No
3066325	6960	Sporadic	30 to 39 Years	Steeles	M1W	Household Contact	CONFIRMED	2020-05-03	2020-05-08	FEMALE	RESOLVED	No	No	No	No	No	No
3066326	6961	Sporadic	80 to 89 Years	Alderwood	M8W	Close Contact	CONFIRMED	2020-04-22	2020-04-23	FEMALE	FATAL	No	No	No	Yes	No	No
3066327	6962	Sporadic	19 and younger	Malvern	M1B	Community	CONFIRMED	2020-05-25	2020-05-28	MALE	RESOLVED	No	No	No	No	No	No
3066328	6963	Sporadic	50 to 59 Years	Agincourt North	M1V	Community	CONFIRMED	2020-06-22	2020-06-29	FEMALE	RESOLVED	No	No	No	No	No	No
3066329	6964	Sporadic	40 to 49 Years	Newtonbrook East	M2M	Community	CONFIRMED	2020-05-09	2020-05-12	MALE	RESOLVED	No	No	No	No	No	No
3066330	6965	Outbreak Associated	60 to 69 Years	West Humber-Clairville	M9V	Outbreaks, Healthcare Institutions	CONFIRMED	2020-05-21	2020-05-21	MALE	FATAL	No	No	No	Yes	No	No
3066331	6966	Outbreak Associated	20 to 29 Years	Palmerston-Little Italy	M6G	Outbreaks, Healthcare Institutions	CONFIRMED	2020-04-28	2020-06-02	FEMALE	RESOLVED	No	No	No	No	No	No
3066332	6967	Sporadic	40 to 49 Years	Oakridge	M1L	Household Contact	PROBABLE	2020-05-08	2020-05-08	MALE	RESOLVED	No	No	No	No	No	No
3066333	6968	Sporadic	30 to 39 Years	High Park-Swansea	M6S	Household Contact	PROBABLE	2020-04-25	2020-05-02	FEMALE	RESOLVED	No	No	No	No	No	No
3066334	6969	Outbreak Associated	60 to 69 Years	L'Amoreaux	M1V	Outbreaks, Healthcare Institutions	CONFIRMED	2020-04-14	2020-04-18	FEMALE	RESOLVED	No	No	No	No	No	No
3066335	6970	Outbreak Associated	40 to 49 Years	Oakwood Village	M6E	Outbreaks, Other Settings	CONFIRMED	2020-04-25	2020-04-26	MALE	RESOLVED	No	No	No	No	No	No
3066336	6971	Outbreak Associated	70 to 79 Years	Bendale	M1P	Outbreaks, Healthcare Institutions	CONFIRMED	2020-05-19	2020-05-22	MALE	RESOLVED	No	No	No	No	No	No
3066337	6972	Sporadic	30 to 39 Years	Parkwoods-Donalda	M3A	Community	CONFIRMED	2020-05-05	2020-05-17	FEMALE	RESOLVED	No	No	No	Yes	Yes	No
3066338	6973	Sporadic	20 to 29 Years	Lansing-Westgate	M3H	Household Contact	PROBABLE	2020-04-30	2020-05-06	MALE	RESOLVED	No	No	No	No	No	No
3066339	6974	Sporadic	50 to 59 Years	Waterfront Communities-The Island	M5A	Community	CONFIRMED	2020-05-10	2020-05-14	FEMALE	RESOLVED	No	No	No	No	No	No
3066340	6975	Sporadic	60 to 69 Years	Cliffcrest	M1M	Household Contact	CONFIRMED	2020-05-06	2020-05-15	MALE	RESOLVED	No	No	No	Yes	Yes	No
3066341	6976	Outbreak Associated	80 to 89 Years	Edenbridge-Humber Valley	M9A	Outbreaks, Healthcare Institutions	CONFIRMED	2020-05-26	2020-05-27	FEMALE	RESOLVED	No	No	No	No	No	No
3066342	6977	Sporadic	19 and younger	Downsview-Roding-CFB	M3L	Household Contact	CONFIRMED	2020-05-18	2020-05-19	MALE	RESOLVED	No	No	No	No	No	No
3066343	6978	Sporadic	20 to 29 Years	Eringate-Centennial-West Deane	M9C	Household Contact	PROBABLE	2020-04-18	2020-04-28	MALE	RESOLVED	No	No	No	No	No	No
3066344	6979	Outbreak Associated	30 to 39 Years	Islington-City Centre West	M9B	Outbreaks, Healthcare Institutions	CONFIRMED	2020-04-12	2020-04-13	FEMALE	RESOLVED	No	No	No	No	No	No
3066345	6980	Sporadic	50 to 59 Years	Islington-City Centre West	M9A	Community	CONFIRMED	2020-04-19	2020-04-19	MALE	RESOLVED	No	No	No	No	No	No
3066346	6981	Outbreak Associated	50 to 59 Years	Glenfield-Jane Heights	M3L	Outbreaks, Healthcare Institutions	CONFIRMED	2020-05-13	2020-05-15	FEMALE	RESOLVED	No	No	No	No	No	No
3066347	6982	Sporadic	50 to 59 Years	Moss Park	M5A	Community	CONFIRMED	2020-05-14	2020-05-20	MALE	RESOLVED	No	No	No	No	No	No
3066348	6983	Sporadic	50 to 59 Years	West Hill	M1E	Community	CONFIRMED	2020-05-03	2020-05-16	MALE	RESOLVED	No	No	No	No	No	No
3066349	6984	Sporadic	19 and younger	Little Portugal	M6K	Household Contact	CONFIRMED	2020-05-24	2020-05-31	FEMALE	RESOLVED	No	No	No	No	No	No
3066350	6985	Sporadic	20 to 29 Years	Bendale	M1P	Household Contact	CONFIRMED	2020-05-26	2020-05-28	MALE	RESOLVED	No	No	No	No	No	No
3066351	6986	Outbreak Associated	80 to 89 Years	Malvern	M1B	Outbreaks, Other Settings	CONFIRMED	2020-05-09	2020-06-03	FEMALE	FATAL	No	No	No	Yes	No	No
3066352	6987	Sporadic	30 to 39 Years	Downsview-Roding-CFB	M3M	Household Contact	CONFIRMED	2020-05-18	2020-05-21	FEMALE	RESOLVED	No	No	No	No	No	No
3066353	6988	Sporadic		Dorset Park	M1P	Household Contact	PROBABLE	2020-04-24	2020-04-28	MALE	RESOLVED	No	No	No	No	No	No
3066354	6989	Outbreak Associated	70 to 79 Years	Woburn	M1G	Outbreaks, Healthcare Institutions	CONFIRMED	2020-05-03	2020-05-16	FEMALE	RESOLVED	No	No	No	No	No	No
3066355	6990	Sporadic	60 to 69 Years	Weston	M9N	Household Contact	CONFIRMED	2020-04-26	2020-06-23	FEMALE	RESOLVED	No	No	No	No	No	No
3066356	6991	Sporadic	50 to 59 Years	Englemount-Lawrence	M6A	Household Contact	CONFIRMED	2020-05-21	2020-05-23	FEMALE	RESOLVED	No	No	No	No	No	No
3066357	6992	Sporadic	50 to 59 Years	Rouge	M1X	Household Contact	CONFIRMED	2020-05-05	2020-05-17	FEMALE	RESOLVED	No	No	No	No	No	No
3066358	6993	Sporadic	19 and younger	Woburn	M1G	Household Contact	CONFIRMED	2020-05-25	2020-05-27	MALE	RESOLVED	No	No	No	No	No	No
3066359	6994	Sporadic	40 to 49 Years	Elms-Old Rexdale	M9W	Close Contact	CONFIRMED	2020-05-19	2020-05-24	MALE	RESOLVED	No	No	No	No	No	No
3066360	6995	Sporadic	50 to 59 Years	Willowridge-Martingrove-Richview	M9R	Household Contact	CONFIRMED	2020-05-12	2020-05-18	FEMALE	RESOLVED	No	No	No	No	No	No
3066361	6996	Sporadic	60 to 69 Years	Malvern	M1B	No Information	CONFIRMED	2020-04-15	2020-04-16	MALE	RESOLVED	No	No	No	No	No	No
3066362	6997	Outbreak Associated	50 to 59 Years	Church-Yonge Corridor	M5B	Outbreaks, Healthcare Institutions	CONFIRMED	2020-04-16	2020-04-18	FEMALE	RESOLVED	No	No	No	No	No	No
3066363	6998	Sporadic	50 to 59 Years	Malvern	M1B	Household Contact	CONFIRMED	2020-05-28	2020-05-31	MALE	RESOLVED	No	No	No	No	No	No
3066364	6999	Sporadic	50 to 59 Years	Mount Olive-Silverstone-Jamestown	M9V	Household Contact	CONFIRMED	2020-05-19	2020-05-30	MALE	RESOLVED	No	No	No	No	No	No
3066365	7000	Sporadic	20 to 29 Years	O'Connor-Parkview	M4B	Household Contact	PROBABLE	2020-05-28	2020-05-28	MALE	RESOLVED	No	No	No	No	No	No
3066366	7001	Sporadic	60 to 69 Years	Woburn	M1G	Household Contact	CONFIRMED	2020-05-18	2020-05-19	FEMALE	RESOLVED	No	No	No	No	No	No
3066367	7002	Outbreak Associated	70 to 79 Years	Yorkdale-Glen Park	M6B	Outbreaks, Healthcare Institutions	CONFIRMED	2020-05-22	2020-05-24	MALE	RESOLVED	No	No	No	No	No	No
3066368	7003	Outbreak Associated	80 to 89 Years	West Humber-Clairville	M9V	Outbreaks, Healthcare Institutions	CONFIRMED	2020-05-26	2020-05-29	FEMALE	RESOLVED	No	No	No	No	No	No
3066369	7004	Sporadic	20 to 29 Years	Bathurst Manor	M3H	Household Contact	CONFIRMED	2020-05-25	2020-05-27	MALE	RESOLVED	No	No	No	No	No	No
3066370	7005	Sporadic	50 to 59 Years	Lawrence Park North	M5M	Community	CONFIRMED	2020-05-18	2020-05-24	FEMALE	RESOLVED	No	No	No	No	No	No
3066371	7006	Outbreak Associated	60 to 69 Years	Birchcliffe-Cliffside	M1N	Outbreaks, Healthcare Institutions	CONFIRMED	2020-05-30	2020-05-31	MALE	RESOLVED	No	No	No	No	No	No
3066372	7008	Outbreak Associated	70 to 79 Years	Mount Dennis	M9N	Outbreaks, Other Settings	CONFIRMED	2020-05-09	2020-05-17	FEMALE	RESOLVED	No	No	No	No	No	No
3066373	7009	Outbreak Associated	19 and younger	Weston	M9N	Outbreaks, Other Settings	CONFIRMED	2020-04-15	2020-04-21	FEMALE	RESOLVED	No	No	No	No	No	No
3066374	7010	Sporadic	80 to 89 Years	High Park North	M6P	Household Contact	CONFIRMED	2020-04-06	2020-05-14	FEMALE	RESOLVED	No	No	No	Yes	No	No
3066375	7011	Sporadic	30 to 39 Years	Eglinton East	M1K	Community	CONFIRMED	2020-05-16	2020-05-18	MALE	RESOLVED	No	No	No	No	No	No
3066376	7012	Sporadic	20 to 29 Years	Flemingdon Park	M3C	Community	CONFIRMED	2020-04-28	2020-04-30	FEMALE	RESOLVED	No	No	No	No	No	No
3066377	7013	Outbreak Associated	60 to 69 Years	Blake-Jones	M4J	Outbreaks, Other Settings	CONFIRMED	2020-04-30	2020-05-03	FEMALE	RESOLVED	No	No	No	No	No	No
3066378	7014	Sporadic	30 to 39 Years	Glenfield-Jane Heights	M3N	Household Contact	CONFIRMED	2020-04-14	2020-04-18	MALE	RESOLVED	No	No	No	No	No	No
3066379	7015	Sporadic	20 to 29 Years	Kennedy Park	M1K	Household Contact	CONFIRMED	2020-04-25	2020-04-28	MALE	RESOLVED	No	No	No	No	No	No
3066380	7016	Sporadic	40 to 49 Years	Mimico (includes Humber Bay Shores)	M8V	Household Contact	CONFIRMED	2020-03-25	2020-04-16	FEMALE	RESOLVED	No	No	No	No	No	No
3066381	7017	Sporadic	50 to 59 Years	Victoria Village	M1R	Community	CONFIRMED	2020-05-13	2020-05-23	FEMALE	RESOLVED	No	No	No	No	No	No
3066382	7018	Sporadic	30 to 39 Years	South Parkdale	M6K	Community	CONFIRMED	2020-04-15	2020-04-20	FEMALE	RESOLVED	No	No	No	No	No	No
3066383	7019	Sporadic	50 to 59 Years	Glenfield-Jane Heights	M3N	Community	CONFIRMED	2020-04-27	2020-05-06	FEMALE	RESOLVED	No	No	No	No	No	No
3066384	7020	Sporadic	20 to 29 Years	Kingsview Village-The Westway	M9R	Household Contact	PROBABLE	2020-05-24	2020-05-24	FEMALE	RESOLVED	No	No	No	No	No	No
3066385	7021	Outbreak Associated	60 to 69 Years	Mount Olive-Silverstone-Jamestown	M9V	Outbreaks, Healthcare Institutions	CONFIRMED	2020-05-20	2020-05-26	FEMALE	RESOLVED	No	No	No	No	No	No
3066386	7022	Outbreak Associated	60 to 69 Years	Playter Estates-Danforth	M4K	Outbreaks, Other Settings	CONFIRMED	2020-04-23	2020-04-25	MALE	FATAL	No	No	No	No	No	No
3066387	7023	Sporadic	19 and younger	Birchcliffe-Cliffside	M1N	Household Contact	CONFIRMED	2020-05-21	2020-05-23	MALE	RESOLVED	No	No	No	Yes	Yes	No
3066388	7024	Outbreak Associated	60 to 69 Years	High Park-Swansea	M6S	Outbreaks, Other Settings	CONFIRMED	2020-05-15	2020-05-22	MALE	FATAL	No	No	No	Yes	Yes	Yes
3066389	7025	Sporadic	40 to 49 Years	Kingsview Village-The Westway	M9R	Close Contact	CONFIRMED	2020-05-08	2020-05-14	FEMALE	RESOLVED	No	No	No	No	No	No
3066390	7026	Outbreak Associated	90 and older	Wychwood	M6G	Outbreaks, Healthcare Institutions	CONFIRMED	2020-05-23	2020-05-24	MALE	RESOLVED	No	No	No	No	No	No
3066391	7027	Sporadic	20 to 29 Years	Wychwood	M6H	No Information	CONFIRMED	2020-04-21	2020-05-09	FEMALE	RESOLVED	No	No	No	No	No	No
3066392	7028	Sporadic	40 to 49 Years	Willowridge-Martingrove-Richview	M9R	Close Contact	CONFIRMED	2020-05-19	2020-06-01	FEMALE	RESOLVED	No	No	No	No	No	No
3066393	7029	Sporadic	20 to 29 Years	Niagara	M6K	Close Contact	CONFIRMED	2020-06-16	2020-06-17	MALE	RESOLVED	No	No	No	No	No	No
3066394	7030	Sporadic	40 to 49 Years	New Toronto	M8V	Close Contact	CONFIRMED	2020-04-08	2020-04-13	MALE	RESOLVED	No	No	No	Yes	No	No
3066395	7031	Sporadic	30 to 39 Years	Flemingdon Park	M3C	Community	CONFIRMED	2020-06-28	2020-07-01	MALE	RESOLVED	No	No	No	No	No	No
3066396	7032	Sporadic	70 to 79 Years	Woburn	M1G	Close Contact	CONFIRMED	2020-05-24	2020-05-27	MALE	RESOLVED	No	No	No	No	No	No
3066397	7033	Sporadic	20 to 29 Years	Oakridge	M1L	Household Contact	CONFIRMED	2020-05-01	2020-05-13	MALE	RESOLVED	No	No	No	No	No	No
3066398	7034	Sporadic	20 to 29 Years	Glenfield-Jane Heights	M3L	Household Contact	CONFIRMED	2020-04-20	2020-05-01	FEMALE	RESOLVED	No	No	No	No	No	No
3066399	7035	Sporadic	19 and younger	Mount Dennis	M6M	Household Contact	CONFIRMED	2020-06-01	2020-06-06	FEMALE	RESOLVED	No	No	No	No	No	No
3066400	7036	Outbreak Associated	30 to 39 Years	Woburn	M1G	Outbreaks, Healthcare Institutions	CONFIRMED	2020-05-14	2020-05-18	FEMALE	RESOLVED	No	No	No	No	No	No
3066401	7037	Sporadic	30 to 39 Years		M8V	Household Contact	CONFIRMED	2020-05-18	2020-05-19	FEMALE	RESOLVED	No	No	No	No	No	No
3066402	7038	Outbreak Associated	40 to 49 Years	Downsview-Roding-CFB	M3L	Outbreaks, Congregate Settings	CONFIRMED	2020-05-17	2020-05-22	FEMALE	RESOLVED	No	No	No	Yes	No	No
3066403	7039	Outbreak Associated	70 to 79 Years	Westminster-Branson	M2R	Outbreaks, Healthcare Institutions	CONFIRMED	2020-05-06	2020-05-08	MALE	FATAL	No	No	No	Yes	No	No
3066404	7040	Sporadic	80 to 89 Years	Scarborough Village	M1M	Household Contact	CONFIRMED	2020-05-01	2020-06-11	FEMALE	RESOLVED	No	No	No	No	No	No
3066405	7041	Sporadic	30 to 39 Years	Glenfield-Jane Heights	M3N	Household Contact	CONFIRMED	2020-04-18	2020-04-30	FEMALE	RESOLVED	No	No	No	No	No	No
3066406	7042	Sporadic	50 to 59 Years	Humber Summit	M9L	Household Contact	CONFIRMED	2020-04-28	2020-04-29	FEMALE	RESOLVED	No	No	No	No	No	No
3066407	7043	Sporadic	40 to 49 Years	Junction Area	M6N	Close Contact	CONFIRMED	2020-04-16	2020-04-24	MALE	RESOLVED	No	No	No	No	No	No
3066408	7044	Outbreak Associated	30 to 39 Years	Mount Olive-Silverstone-Jamestown	M9V	Outbreaks, Other Settings	CONFIRMED	2020-04-28	2020-05-15	MALE	RESOLVED	No	No	No	No	No	No
3066409	7045	Sporadic	50 to 59 Years	Little Portugal	M6K	Travel	PROBABLE	2020-03-29	2020-05-19	FEMALE	RESOLVED	No	No	No	No	No	No
3066410	7046	Sporadic	60 to 69 Years	Edenbridge-Humber Valley	M9A	Close Contact	CONFIRMED	2020-05-03	2020-05-06	FEMALE	RESOLVED	No	No	No	No	No	No
3066411	7047	Outbreak Associated	40 to 49 Years	Downsview-Roding-CFB	M3L	Outbreaks, Congregate Settings	CONFIRMED	2020-06-08	2020-06-09	UNKNOWN	RESOLVED	No	No	No	No	No	No
3066412	7048	Sporadic	40 to 49 Years	Weston	M9N	Close Contact	CONFIRMED	2020-04-28	2020-05-21	FEMALE	RESOLVED	No	No	No	No	No	No
3066413	7049	Sporadic	30 to 39 Years	Mount Dennis	M6M	Community	CONFIRMED	2020-06-21	2020-06-25	FEMALE	RESOLVED	No	No	No	No	No	No
3066414	7050	Outbreak Associated	90 and older	Woburn	M1G	Outbreaks, Healthcare Institutions	CONFIRMED	2020-05-15	2020-05-16	FEMALE	RESOLVED	No	No	No	No	No	No
3066415	7051	Sporadic	30 to 39 Years	Weston	M9N	Household Contact	CONFIRMED	2020-05-27	2020-05-31	FEMALE	RESOLVED	No	No	No	No	No	No
3066416	7052	Sporadic	19 and younger	Black Creek	M3N	Household Contact	CONFIRMED	2020-05-12	2020-05-16	MALE	RESOLVED	No	No	No	No	No	No
3066417	7053	Outbreak Associated	60 to 69 Years	Dorset Park	M1P	Outbreaks, Healthcare Institutions	CONFIRMED	2020-04-09	2020-04-11	FEMALE	RESOLVED	No	No	No	No	No	No
3066418	7054	Sporadic	30 to 39 Years	Stonegate-Queensway	M8Z	Close Contact	CONFIRMED	2020-05-01	2020-05-02	MALE	RESOLVED	No	No	No	No	No	No
3066419	7055	Sporadic	90 and older	Westminster-Branson	M2R	Household Contact	CONFIRMED	2020-04-30	2020-05-04	FEMALE	RESOLVED	No	No	No	Yes	No	No
3066420	7056	Outbreak Associated	30 to 39 Years	Bathurst Manor	M3H	Outbreaks, Healthcare Institutions	CONFIRMED	2020-04-28	2020-05-01	MALE	RESOLVED	No	No	No	No	No	No
3066421	7057	Sporadic	70 to 79 Years	York University Heights	M3J	Community	CONFIRMED	2020-04-26	2020-04-27	FEMALE	RESOLVED	No	No	No	Yes	No	No
3066422	7058	Outbreak Associated	40 to 49 Years	Waterfront Communities-The Island	M5A	Outbreaks, Congregate Settings	CONFIRMED	2020-04-15	2020-04-20	FEMALE	RESOLVED	No	No	No	No	No	No
3066423	7059	Sporadic	20 to 29 Years	Oakwood Village	M6E	Household Contact	CONFIRMED	2020-05-20	2020-05-20	MALE	RESOLVED	No	No	No	No	No	No
3066424	7060	Sporadic	40 to 49 Years	Rockcliffe-Smythe	M6N	Community	CONFIRMED	2020-05-08	2020-05-11	MALE	RESOLVED	No	No	No	No	No	No
3066425	7061	Sporadic	80 to 89 Years	Mount Olive-Silverstone-Jamestown	M9V	Community	CONFIRMED	2020-04-27	2020-05-02	FEMALE	RESOLVED	No	No	No	Yes	Yes	Yes
3066426	7062	Sporadic	40 to 49 Years	Annex	M5R	Household Contact	CONFIRMED	2020-04-18	2020-04-19	FEMALE	RESOLVED	No	No	No	No	No	No
3066427	7063	Sporadic	40 to 49 Years	York University Heights	M3J	Household Contact	CONFIRMED	2020-04-16	2020-05-22	FEMALE	RESOLVED	No	No	No	No	No	No
3066428	7064	Sporadic	50 to 59 Years	Briar Hill - Belgravia	M6B	Household Contact	CONFIRMED	2020-05-10	2020-05-15	MALE	RESOLVED	No	No	No	No	No	No
3066429	7065	Outbreak Associated	50 to 59 Years	Guildwood	M1E	Outbreaks, Healthcare Institutions	CONFIRMED	2020-06-04	2020-06-07	FEMALE	RESOLVED	No	No	No	No	No	No
3066430	7066	Sporadic	70 to 79 Years	Mount Olive-Silverstone-Jamestown	M9V	Community	CONFIRMED	2020-04-07	2020-04-27	MALE	RESOLVED	No	No	No	Yes	No	No
3066431	7067	Sporadic	60 to 69 Years	Woburn	M1G	Household Contact	CONFIRMED	2020-05-21	2020-05-25	FEMALE	RESOLVED	No	No	No	No	No	No
3066432	7068	Sporadic	70 to 79 Years	Rexdale-Kipling	M9W	Travel	CONFIRMED	2020-04-07	2020-05-25	MALE	RESOLVED	No	No	No	Yes	No	No
3066433	7069	Sporadic	19 and younger	Downsview-Roding-CFB	M3K	Close Contact	CONFIRMED	2020-05-27	2020-05-30	FEMALE	RESOLVED	No	No	No	No	No	No
3066434	7070	Outbreak Associated	50 to 59 Years	York University Heights	M3J	Outbreaks, Other Settings	CONFIRMED	2020-04-24	2020-04-29	MALE	RESOLVED	No	No	No	No	No	No
3066435	7071	Sporadic	30 to 39 Years	Mimico (includes Humber Bay Shores)	M8V	Close Contact	CONFIRMED	2020-04-14	2020-04-17	MALE	RESOLVED	No	No	No	No	No	No
3066436	7072	Sporadic	30 to 39 Years	Black Creek	M3N	Close Contact	CONFIRMED	2020-04-29	2020-04-30	FEMALE	RESOLVED	No	No	No	No	No	No
3066437	7073	Sporadic	20 to 29 Years	York University Heights	M3J	Household Contact	CONFIRMED	2020-06-08	2020-06-12	MALE	RESOLVED	No	No	No	No	No	No
3066438	7074	Sporadic	40 to 49 Years	Downsview-Roding-CFB	M3L	Close Contact	PROBABLE	2020-04-15	2020-04-30	FEMALE	RESOLVED	No	No	No	No	No	No
3066439	7075	Sporadic	60 to 69 Years	Bayview Woods-Steeles	M2M	Close Contact	CONFIRMED	2020-05-23	2020-05-25	MALE	RESOLVED	No	No	No	No	No	No
3066440	7076	Outbreak Associated	50 to 59 Years	Rouge	M1X	Outbreaks, Healthcare Institutions	CONFIRMED	2020-04-15	2020-04-26	FEMALE	RESOLVED	No	No	No	No	No	No
3066441	7077	Sporadic	90 and older	Scarborough Village	M1J	Close Contact	CONFIRMED	2020-04-25	2020-04-26	FEMALE	FATAL	No	No	No	Yes	No	No
3066442	7078	Sporadic	20 to 29 Years	Pelmo Park-Humberlea	M9M	Close Contact	CONFIRMED	2020-06-08	2020-06-10	MALE	RESOLVED	No	No	No	No	No	No
3066443	7079	Sporadic	50 to 59 Years	Downsview-Roding-CFB	M3M	No Information	CONFIRMED	2020-04-30	2020-05-03	FEMALE	RESOLVED	No	No	No	Yes	No	No
3066444	7080	Outbreak Associated	60 to 69 Years	Downsview-Roding-CFB	M3L	Outbreaks, Healthcare Institutions	CONFIRMED	2020-05-15	2020-05-18	FEMALE	RESOLVED	No	No	No	No	No	No
3066445	7081	Outbreak Associated	80 to 89 Years	Parkwoods-Donalda	M3A	Outbreaks, Healthcare Institutions	CONFIRMED	2020-05-13	2020-05-13	MALE	FATAL	No	No	No	Yes	No	No
3066446	7082	Outbreak Associated	40 to 49 Years	Islington-City Centre West	M9A	Outbreaks, Other Settings	PROBABLE	2020-04-30	2020-05-24	MALE	RESOLVED	No	No	No	No	No	No
3066447	7083	Sporadic	80 to 89 Years	Keelesdale-Eglinton West	M6M	Close Contact	CONFIRMED	2020-06-11	2020-06-12	FEMALE	RESOLVED	No	No	No	Yes	No	No
3066448	7085	Sporadic	60 to 69 Years	Mount Olive-Silverstone-Jamestown	M9V	Community	CONFIRMED	2020-05-16	2020-05-24	MALE	RESOLVED	No	No	No	Yes	No	No
3066449	7086	Sporadic	19 and younger	Downsview-Roding-CFB	M3M	Household Contact	PROBABLE	2020-04-15	2020-04-25	FEMALE	RESOLVED	No	No	No	No	No	No
3066450	7087	Sporadic	20 to 29 Years	York University Heights	M3J	Close Contact	CONFIRMED	2020-04-14	2020-04-20	MALE	RESOLVED	No	No	No	No	No	No
3066451	7088	Sporadic	60 to 69 Years	Little Portugal	M6K	Household Contact	CONFIRMED	2020-05-21	2020-05-23	MALE	RESOLVED	No	No	No	No	No	No
3066452	7089	Sporadic	20 to 29 Years	Mount Olive-Silverstone-Jamestown	M9V	Community	CONFIRMED	2020-05-15	2020-05-21	MALE	RESOLVED	No	No	No	No	No	No
3066453	7090	Sporadic	30 to 39 Years	Tam O'Shanter-Sullivan	M1T	Community	CONFIRMED	2020-03-18	2020-05-17	MALE	RESOLVED	No	No	No	No	No	No
3066454	7091	Sporadic	40 to 49 Years	Woburn	M1G	Household Contact	CONFIRMED	2020-05-30	2020-06-01	MALE	RESOLVED	No	No	No	No	No	No
3066455	7092	Sporadic	60 to 69 Years	West Humber-Clairville	M9W	Household Contact	CONFIRMED	2020-05-06	2020-05-07	MALE	RESOLVED	No	No	No	No	No	No
3066456	7093	Sporadic	60 to 69 Years	Glenfield-Jane Heights	M3N	Household Contact	CONFIRMED	2020-04-02	2020-04-28	FEMALE	RESOLVED	No	No	No	Yes	No	No
3066457	7094	Sporadic	40 to 49 Years	Old East York	M4J	Community	PROBABLE	2020-05-12	2020-05-20	FEMALE	FATAL	No	No	No	Yes	Yes	Yes
3066458	7095	Sporadic	40 to 49 Years	Bedford Park-Nortown	M6A	Close Contact	CONFIRMED	2020-05-30	2020-05-31	MALE	RESOLVED	No	No	No	No	No	No
3066459	7096	Sporadic	70 to 79 Years	Dorset Park	M1P	Community	CONFIRMED	2020-04-13	2020-04-20	MALE	RESOLVED	No	No	No	Yes	No	No
3066460	7097	Outbreak Associated	30 to 39 Years	Rustic	M6L	Outbreaks, Healthcare Institutions	CONFIRMED	2020-05-24	2020-05-25	FEMALE	RESOLVED	No	No	No	No	No	No
3066461	7098	Outbreak Associated	30 to 39 Years	West Humber-Clairville	M9V	Outbreaks, Other Settings	CONFIRMED	2020-05-31	2020-06-01	FEMALE	RESOLVED	No	No	No	No	No	No
3066462	7099	Sporadic	20 to 29 Years	Kennedy Park	M1K	No Information	CONFIRMED	2020-04-17	2020-04-21	FEMALE	RESOLVED	No	No	No	No	No	No
3066463	7100	Sporadic	40 to 49 Years	Mount Olive-Silverstone-Jamestown	M9V	Close Contact	CONFIRMED	2020-05-24	2020-06-01	FEMALE	RESOLVED	No	No	No	No	No	No
3066464	7101	Sporadic	30 to 39 Years	Agincourt South-Malvern West	M1T	Household Contact	PROBABLE	2020-04-25	2020-05-03	FEMALE	RESOLVED	No	No	No	No	No	No
3066465	7102	Sporadic	20 to 29 Years	Kingsview Village-The Westway	M9R	Community	CONFIRMED	2020-05-06	2020-05-21	FEMALE	RESOLVED	No	No	No	No	No	No
3066466	7103	Sporadic	20 to 29 Years	Willowridge-Martingrove-Richview	M9R	Close Contact	CONFIRMED	2020-04-28	2020-04-30	MALE	RESOLVED	No	No	No	No	No	No
3066467	7104	Sporadic	60 to 69 Years	Dovercourt-Wallace Emerson-Junction	M6P	Close Contact	CONFIRMED	2020-05-07	2020-05-19	FEMALE	RESOLVED	No	No	No	No	No	No
3066468	7105	Sporadic	50 to 59 Years	Lansing-Westgate	M2N	Close Contact	CONFIRMED	2020-05-01	2020-05-06	FEMALE	RESOLVED	No	No	No	No	No	No
3066469	7106	Outbreak Associated	60 to 69 Years	West Humber-Clairville	M9W	Outbreaks, Other Settings	CONFIRMED	2020-05-14	2020-05-19	FEMALE	RESOLVED	No	No	No	No	No	No
3066470	7107	Sporadic	19 and younger	Humber Summit	M9L	Close Contact	CONFIRMED	2020-05-13	2020-05-15	MALE	RESOLVED	No	No	No	No	No	No
3066471	7108	Sporadic	30 to 39 Years	Yorkdale-Glen Park	M6B	Community	CONFIRMED	2020-05-18	2020-05-21	MALE	RESOLVED	No	No	No	No	No	No
3066472	7109	Sporadic	19 and younger	Weston	M9N	Community	CONFIRMED	2020-04-30	2020-05-02	FEMALE	RESOLVED	No	No	No	No	No	No
3066473	7110	Sporadic	50 to 59 Years	Rustic	M6L	Household Contact	CONFIRMED	2020-04-17	2020-04-21	FEMALE	RESOLVED	No	No	No	No	No	No
3066474	7111	Sporadic	40 to 49 Years	Ionview	M1K	Community	CONFIRMED	2020-04-30	2020-05-01	MALE	RESOLVED	No	No	No	No	No	No
3066475	7112	Sporadic	30 to 39 Years	Niagara	M5V	Close Contact	CONFIRMED	2020-05-30	2020-06-02	MALE	RESOLVED	No	No	No	No	No	No
3066476	7113	Sporadic	20 to 29 Years	Humbermede	M9M	Community	CONFIRMED	2020-05-12	2020-05-16	FEMALE	RESOLVED	No	No	No	No	No	No
3066477	7114	Sporadic	70 to 79 Years	Elms-Old Rexdale	M9W	Close Contact	PROBABLE	2020-05-22	2020-05-22	FEMALE	RESOLVED	No	No	No	No	No	No
3066478	7115	Sporadic	50 to 59 Years	Englemount-Lawrence	M6A	Community	CONFIRMED	2020-03-28	2020-04-30	FEMALE	RESOLVED	No	No	No	No	No	No
3066479	7116	Sporadic	19 and younger	Henry Farm	M2J	Household Contact	CONFIRMED	2020-05-20	2020-06-01	FEMALE	RESOLVED	No	No	No	No	No	No
3066480	7117	Sporadic	40 to 49 Years	Thorncliffe Park	M4H	Household Contact	CONFIRMED	2020-04-12	2020-04-24	MALE	RESOLVED	No	No	No	Yes	Yes	No
3066481	7118	Sporadic	20 to 29 Years	Kennedy Park	M1K	Household Contact	PROBABLE	2020-05-24	2020-05-27	MALE	RESOLVED	No	No	No	No	No	No
3066482	7119	Sporadic	40 to 49 Years	Maple Leaf	M6L	Household Contact	CONFIRMED	2020-05-24	2020-06-10	FEMALE	RESOLVED	No	No	No	No	No	No
3066483	7120	Sporadic	20 to 29 Years	West Humber-Clairville	M9W	Household Contact	CONFIRMED	2020-04-10	2020-05-05	MALE	RESOLVED	No	No	No	No	No	No
3066484	7121	Sporadic	70 to 79 Years	Oakwood Village	M6C	Community	CONFIRMED	2020-04-22	2020-04-25	MALE	FATAL	No	No	No	Yes	Yes	Yes
3066485	7122	Sporadic	30 to 39 Years	Church-Yonge Corridor	M4Y	Community	CONFIRMED	2020-04-29	2020-05-01	MALE	RESOLVED	No	No	No	No	No	No
3066486	7123	Sporadic	30 to 39 Years	Kensington-Chinatown	M5T	Household Contact	CONFIRMED	2020-04-27	2020-05-01	FEMALE	RESOLVED	No	No	No	No	No	No
3066487	7124	Sporadic	30 to 39 Years	Thorncliffe Park	M4H	No Information	CONFIRMED	2020-04-24	2020-05-06	FEMALE	RESOLVED	No	No	No	No	No	No
3066488	7125	Sporadic	40 to 49 Years	North St. James Town	M4X	Household Contact	CONFIRMED	2020-04-30	2020-05-05	FEMALE	RESOLVED	No	No	No	No	No	No
3066489	7126	Sporadic	20 to 29 Years	Forest Hill South	M5P	Community	CONFIRMED	2020-04-23	2020-04-27	FEMALE	RESOLVED	No	No	No	No	No	No
3066490	7127	Sporadic	40 to 49 Years	Bathurst Manor	M3H	Community	CONFIRMED	2020-04-24	2020-04-28	MALE	RESOLVED	No	No	No	No	No	No
3066491	7128	Outbreak Associated	30 to 39 Years	Black Creek	M3N	Outbreaks, Healthcare Institutions	CONFIRMED	2020-05-19	2020-05-21	FEMALE	RESOLVED	No	No	No	No	No	No
3066492	7129	Sporadic	19 and younger	Thorncliffe Park	M4H	Household Contact	CONFIRMED	2020-05-06	2020-05-07	FEMALE	RESOLVED	No	No	No	No	No	No
3066493	7130	Sporadic	30 to 39 Years	York University Heights	M3J	Community	CONFIRMED	2020-04-18	2020-04-21	MALE	RESOLVED	No	No	No	No	No	No
3066494	7131	Outbreak Associated	40 to 49 Years			Outbreaks, Other Settings	PROBABLE	2020-04-22	2020-05-02	MALE	RESOLVED	No	No	No	No	No	No
3066495	7132	Sporadic	20 to 29 Years	Rouge	M1X	Household Contact	CONFIRMED	2020-05-19	2020-05-25	FEMALE	RESOLVED	No	No	No	No	No	No
3066496	7133	Sporadic	60 to 69 Years	West Humber-Clairville	M9V	Household Contact	CONFIRMED	2020-06-02	2020-06-05	MALE	RESOLVED	No	No	No	No	No	No
3066497	7134	Sporadic	50 to 59 Years	Thorncliffe Park	M4H	Household Contact	CONFIRMED	2020-05-11	2020-05-20	MALE	RESOLVED	No	No	No	No	No	No
3066498	7135	Sporadic	50 to 59 Years	Woburn	M1H	Close Contact	CONFIRMED	2020-04-04	2020-04-18	MALE	RESOLVED	No	No	No	Yes	Yes	Yes
3066499	7136	Sporadic	20 to 29 Years	Don Valley Village	M2J	Household Contact	CONFIRMED	2020-05-20	2020-05-24	FEMALE	RESOLVED	No	No	No	No	No	No
3066500	7137	Sporadic	30 to 39 Years	Steeles	M1W	Household Contact	PROBABLE	2020-04-07	2020-04-30	MALE	RESOLVED	No	No	No	No	No	No
3066501	7138	Sporadic	60 to 69 Years	Briar Hill - Belgravia	M6B	Community	CONFIRMED	2020-03-28	2020-04-30	FEMALE	FATAL	No	No	No	Yes	Yes	Yes
3066502	7139	Sporadic	50 to 59 Years	Bayview Village	M2K	Household Contact	CONFIRMED	2020-05-05	2020-05-05	MALE	RESOLVED	No	No	No	Yes	Yes	Yes
3066503	7140	Sporadic	80 to 89 Years	West Humber-Clairville	M9V	Household Contact	CONFIRMED	2020-05-14	2020-05-14	MALE	RESOLVED	No	No	No	Yes	No	No
3066504	7141	Sporadic	30 to 39 Years	Beechborough-Greenbrook	M6M	Community	CONFIRMED	2020-04-01	2020-04-18	MALE	RESOLVED	No	No	No	No	No	No
3066505	7142	Sporadic	40 to 49 Years	Downsview-Roding-CFB	M3M	Community	CONFIRMED	2020-05-11	2020-05-13	FEMALE	RESOLVED	No	No	No	No	No	No
3066506	7143	Sporadic	40 to 49 Years	Glenfield-Jane Heights	M3N	Close Contact	CONFIRMED	2020-05-04	2020-05-08	MALE	RESOLVED	No	No	No	No	No	No
3066507	7144	Sporadic	20 to 29 Years	Black Creek	M3N	Community	CONFIRMED	2020-05-24	2020-05-29	MALE	RESOLVED	No	No	No	No	No	No
3066508	7145	Outbreak Associated	40 to 49 Years	Briar Hill - Belgravia	M6B	Outbreaks, Other Settings	CONFIRMED	2020-05-23	2020-05-24	MALE	RESOLVED	No	No	No	No	No	No
3066509	7146	Outbreak Associated	80 to 89 Years	Guildwood	M1E	Outbreaks, Healthcare Institutions	CONFIRMED	2020-05-13	2020-05-17	FEMALE	RESOLVED	No	No	No	No	No	No
3066510	7147	Sporadic	40 to 49 Years	Malvern	M1B	Household Contact	PROBABLE	2020-04-19	2020-04-19	FEMALE	RESOLVED	No	No	No	No	No	No
3066511	7148	Outbreak Associated	90 and older	Edenbridge-Humber Valley	M9A	Outbreaks, Healthcare Institutions	CONFIRMED	2020-06-16	2020-06-19	FEMALE	RESOLVED	No	No	No	No	No	No
3066512	7149	Outbreak Associated	40 to 49 Years	Glenfield-Jane Heights	M3N	Outbreaks, Other Settings	CONFIRMED	2020-05-27	2020-05-29	FEMALE	RESOLVED	No	No	No	No	No	No
3066513	7150	Sporadic	70 to 79 Years	Islington-City Centre West	M9A	Community	CONFIRMED	2020-04-09	2020-04-21	FEMALE	RESOLVED	No	No	No	No	No	No
3066514	7151	Sporadic	50 to 59 Years	Caledonia-Fairbank	M6E	Close Contact	CONFIRMED	2020-05-19	2020-05-27	FEMALE	RESOLVED	No	No	No	No	No	No
3066515	7152	Outbreak Associated	80 to 89 Years	Humber Heights-Westmount	M9P	Outbreaks, Healthcare Institutions	CONFIRMED	2020-05-11	2020-05-17	FEMALE	RESOLVED	No	No	No	No	No	No
3066516	7153	Sporadic	19 and younger	Rockcliffe-Smythe	M6N	Household Contact	CONFIRMED	2020-05-24	2020-05-28	FEMALE	RESOLVED	No	No	No	No	No	No
3066517	7154	Sporadic	19 and younger	Weston	M9N	Household Contact	PROBABLE	2020-05-05	2020-05-11	MALE	RESOLVED	No	No	No	No	No	No
3066518	7155	Sporadic	30 to 39 Years	Kingsview Village-The Westway	M9R	Household Contact	CONFIRMED	2020-04-25	2020-04-29	MALE	RESOLVED	No	No	No	No	No	No
3066519	7156	Outbreak Associated	30 to 39 Years	Mount Dennis	M6M	Outbreaks, Other Settings	CONFIRMED	2020-05-21	2020-05-23	FEMALE	RESOLVED	No	No	No	No	No	No
3066520	7157	Sporadic	20 to 29 Years	Downsview-Roding-CFB	M3L	Household Contact	CONFIRMED	2020-05-11	2020-05-14	MALE	RESOLVED	No	No	No	No	No	No
3066521	7158	Sporadic	40 to 49 Years	Weston	M9N	Community	CONFIRMED	2020-05-10	2020-05-13	MALE	RESOLVED	No	No	No	No	No	No
3066522	7159	Sporadic	40 to 49 Years	Wexford/Maryvale	M1R	Community	CONFIRMED	2020-05-18	2020-05-20	MALE	RESOLVED	No	No	No	No	No	No
3066523	7160	Sporadic	50 to 59 Years	Rouge	M1X	Close Contact	CONFIRMED	2020-05-18	2020-05-22	MALE	RESOLVED	No	No	No	No	No	No
3066524	7161	Sporadic	40 to 49 Years	York University Heights	M3J	Community	CONFIRMED	2020-04-24	2020-04-25	FEMALE	RESOLVED	No	No	No	No	No	No
3066525	7162	Sporadic	19 and younger	Brookhaven-Amesbury	M6M	Household Contact	CONFIRMED	2020-05-22	2020-05-24	FEMALE	RESOLVED	No	No	No	No	No	No
3066526	7163	Outbreak Associated	60 to 69 Years	Tam O'Shanter-Sullivan	M1T	Outbreaks, Healthcare Institutions	CONFIRMED	2020-04-26	2020-04-27	FEMALE	RESOLVED	No	No	No	No	No	No
3066527	7164	Sporadic	20 to 29 Years	Parkwoods-Donalda	M3A	Household Contact	PROBABLE	2020-04-23	2020-05-12	MALE	RESOLVED	No	No	No	No	No	No
3066528	7165	Sporadic	20 to 29 Years	Black Creek	M3N	Household Contact	CONFIRMED	2020-04-14	2020-04-17	FEMALE	RESOLVED	No	No	No	No	No	No
3066529	7166	Sporadic	30 to 39 Years	Thorncliffe Park	M4H	No Information	CONFIRMED	2020-05-13	2020-05-19	MALE	RESOLVED	No	No	No	No	No	No
3066530	7167	Sporadic	50 to 59 Years	Etobicoke West Mall	M9C	Close Contact	CONFIRMED	2020-05-26	2020-05-28	FEMALE	RESOLVED	No	No	No	Yes	Yes	No
3066531	7168	Sporadic	40 to 49 Years	Elms-Old Rexdale	M9W	Community	CONFIRMED	2020-05-15	2020-05-20	FEMALE	RESOLVED	No	No	No	No	No	No
3066532	7169	Sporadic	50 to 59 Years	Banbury-Don Mills	M3B	Community	CONFIRMED	2020-05-19	2020-05-21	FEMALE	RESOLVED	No	No	No	No	No	No
3066533	7170	Sporadic	19 and younger	Newtonbrook West	M2M	Household Contact	CONFIRMED	2020-05-20	2020-05-25	MALE	RESOLVED	No	No	No	No	No	No
3066534	7171	Outbreak Associated	40 to 49 Years	Downsview-Roding-CFB	M3L	Outbreaks, Congregate Settings	CONFIRMED	2020-06-15	2020-06-19	FEMALE	RESOLVED	No	No	No	No	No	No
3066535	7172	Sporadic	20 to 29 Years	Moss Park	M5A	Community	CONFIRMED	2020-05-25	2020-05-28	MALE	RESOLVED	No	No	No	No	No	No
3066536	7173	Outbreak Associated	70 to 79 Years	South Parkdale	M6K	Outbreaks, Healthcare Institutions	CONFIRMED	2020-05-25	2020-05-27	MALE	FATAL	No	No	No	Yes	No	No
3066537	7174	Outbreak Associated	50 to 59 Years	Englemount-Lawrence	M6B	Outbreaks, Healthcare Institutions	CONFIRMED	2020-05-29	2020-05-31	MALE	RESOLVED	No	No	No	No	No	No
3066538	7175	Sporadic	70 to 79 Years	Thorncliffe Park	M4H	Community	CONFIRMED	2020-04-05	2020-04-16	FEMALE	RESOLVED	No	No	No	Yes	Yes	No
3066539	7176	Sporadic	19 and younger	Weston-Pellam Park	M6N	Close Contact	PROBABLE	2020-04-25	2020-05-15	MALE	RESOLVED	No	No	No	No	No	No
3066540	7177	Sporadic	40 to 49 Years	Keelesdale-Eglinton West	M6M	Household Contact	CONFIRMED	2020-05-09	2020-05-11	MALE	RESOLVED	No	No	No	No	No	No
3066541	7178	Sporadic	30 to 39 Years	Dorset Park	M1P	Close Contact	CONFIRMED	2020-04-10	2020-04-24	FEMALE	RESOLVED	No	No	No	No	No	No
3066542	7179	Sporadic	50 to 59 Years	Kingsview Village-The Westway	M9R	No Information	CONFIRMED	2020-05-20	2020-05-21	MALE	RESOLVED	No	No	No	No	No	No
3066543	7180	Sporadic	40 to 49 Years	North St. James Town	M4Y	Community	CONFIRMED	2020-05-01	2020-05-01	MALE	RESOLVED	No	No	No	No	No	No
3066544	7181	Sporadic	60 to 69 Years	Mount Olive-Silverstone-Jamestown	M9V	Close Contact	CONFIRMED	2020-05-07	2020-05-26	MALE	RESOLVED	No	No	No	No	No	No
3066545	7182	Sporadic	30 to 39 Years	Black Creek	M3N	Household Contact	CONFIRMED	2020-04-28	2020-05-05	FEMALE	RESOLVED	No	No	No	No	No	No
3066546	7183	Sporadic	30 to 39 Years	Don Valley Village	M2J	Household Contact	CONFIRMED	2020-05-12	2020-05-17	FEMALE	RESOLVED	No	No	No	No	No	No
3066547	7184	Sporadic	40 to 49 Years	Oakwood Village	M6E	Community	CONFIRMED	2020-05-09	2020-05-28	FEMALE	RESOLVED	No	No	No	No	No	No
3066548	7185	Outbreak Associated	20 to 29 Years	Malvern	M1B	Outbreaks, Other Settings	CONFIRMED	2020-04-27	2020-04-30	MALE	RESOLVED	No	No	No	No	No	No
3066549	7186	Sporadic	40 to 49 Years	Pelmo Park-Humberlea	M9M	Household Contact	CONFIRMED	2020-05-20	2020-06-03	FEMALE	RESOLVED	No	No	No	No	No	No
3066550	7187	Outbreak Associated	20 to 29 Years	Pelmo Park-Humberlea	M9M	Outbreaks, Healthcare Institutions	CONFIRMED	2020-05-14	2020-05-16	MALE	RESOLVED	No	No	No	No	No	No
3066551	7188	Sporadic	40 to 49 Years	Morningside	M1G	Close Contact	CONFIRMED	2020-04-26	2020-04-29	MALE	RESOLVED	No	No	No	No	No	No
3066552	7189	Sporadic	20 to 29 Years	Westminster-Branson	M2R	Household Contact	CONFIRMED	2020-04-24	2020-04-24	FEMALE	RESOLVED	No	No	No	No	No	No
3066553	7190	Sporadic	30 to 39 Years	Weston	M9N	Community	CONFIRMED	2020-04-30	2020-05-01	FEMALE	RESOLVED	No	No	No	No	No	No
3066554	7191	Outbreak Associated	80 to 89 Years	West Humber-Clairville	M9V	Outbreaks, Healthcare Institutions	CONFIRMED	2020-05-18	2020-05-19	MALE	RESOLVED	No	No	No	Yes	No	No
3066555	7192	Outbreak Associated	50 to 59 Years	York University Heights	M3J	Outbreaks, Healthcare Institutions	CONFIRMED	2020-04-28	2020-04-29	FEMALE	RESOLVED	No	No	No	No	No	No
3066556	7193	Sporadic	60 to 69 Years	Thorncliffe Park	M4H	Community	CONFIRMED	2020-05-04	2020-05-15	MALE	RESOLVED	No	No	No	No	No	No
3066557	7194	Sporadic	19 and younger	West Hill	M1E	Household Contact	CONFIRMED	2020-04-28	2020-05-14	MALE	RESOLVED	No	No	No	No	No	No
3066558	7195	Outbreak Associated	19 and younger	Rockcliffe-Smythe	M6N	Outbreaks, Other Settings	CONFIRMED	2020-05-01	2020-05-02	MALE	RESOLVED	No	No	No	No	No	No
3066559	7196	Sporadic	50 to 59 Years	O'Connor-Parkview	M4B	Community	CONFIRMED	2020-05-06	2020-05-13	MALE	RESOLVED	No	No	No	Yes	No	No
3066560	7197	Sporadic	20 to 29 Years	Weston	M9N	Close Contact	CONFIRMED	2020-05-15	2020-05-22	FEMALE	RESOLVED	No	No	No	No	No	No
3066561	7198	Outbreak Associated	40 to 49 Years	Wychwood	M6G	Outbreaks, Healthcare Institutions	CONFIRMED	2020-05-12	2020-05-12	FEMALE	RESOLVED	No	No	No	No	No	No
3066562	7199	Outbreak Associated	80 to 89 Years	Birchcliffe-Cliffside	M1N	Outbreaks, Healthcare Institutions	CONFIRMED	2020-05-30	2020-06-01	FEMALE	RESOLVED	No	No	No	No	No	No
3066563	7200	Sporadic	70 to 79 Years	Cliffcrest	M1M	Household Contact	CONFIRMED	2020-05-12	2020-05-16	MALE	RESOLVED	No	No	No	No	No	No
3066564	7201	Sporadic	30 to 39 Years	High Park-Swansea	M6R	Community	CONFIRMED	2020-04-22	2020-04-22	MALE	RESOLVED	No	No	No	No	No	No
3066565	7202	Sporadic	30 to 39 Years	Mount Olive-Silverstone-Jamestown	M9V	Community	CONFIRMED	2020-07-08	2020-07-11	MALE	RESOLVED	No	No	No	No	No	No
3066566	7203	Outbreak Associated	50 to 59 Years	Humber Heights-Westmount	M9P	Outbreaks, Other Settings	CONFIRMED	2020-04-24	2020-04-26	FEMALE	RESOLVED	No	No	No	No	No	No
3066567	7204	Outbreak Associated	70 to 79 Years	Guildwood	M1E	Outbreaks, Healthcare Institutions	CONFIRMED	2020-05-05	2020-05-20	FEMALE	RESOLVED	No	No	No	No	No	No
3066568	7205	Sporadic	20 to 29 Years	Brookhaven-Amesbury	M6M	Household Contact	CONFIRMED	2020-05-27	2020-05-31	FEMALE	RESOLVED	No	No	No	No	No	No
3066569	7206	Sporadic	19 and younger	Bayview Woods-Steeles	M2M	Household Contact	PROBABLE	2020-04-27	2020-05-02	FEMALE	RESOLVED	No	No	No	No	No	No
3066570	7207	Sporadic	60 to 69 Years	Pelmo Park-Humberlea	M9M	No Information	CONFIRMED	2020-05-07	2020-05-08	MALE	RESOLVED	No	No	No	No	No	No
3066571	7208	Sporadic	20 to 29 Years	West Humber-Clairville	M9W	Household Contact	CONFIRMED	2020-07-03	2020-07-05	MALE	RESOLVED	No	No	No	No	No	No
3066572	7209	Sporadic	60 to 69 Years	Rouge	M1B	Community	CONFIRMED	2020-04-17	2020-04-26	MALE	RESOLVED	No	No	No	Yes	Yes	Yes
3066573	7210	Sporadic	90 and older	Mount Dennis	M6M	Household Contact	CONFIRMED	2020-04-22	2020-04-28	MALE	RESOLVED	No	No	No	No	No	No
3066574	7211	Sporadic	30 to 39 Years	Humbermede	M9M	Household Contact	CONFIRMED	2020-04-17	2020-04-28	MALE	RESOLVED	No	No	No	No	No	No
3066575	7212	Outbreak Associated	60 to 69 Years	Humbermede	M9M	Outbreaks, Other Settings	CONFIRMED	2020-04-22	2020-05-22	MALE	RESOLVED	No	No	No	No	No	No
3066576	7213	Sporadic	20 to 29 Years	Mimico (includes Humber Bay Shores)	M8V	Household Contact	PROBABLE	2020-04-01	2020-05-02	FEMALE	RESOLVED	No	No	No	No	No	No
3066577	7214	Sporadic	50 to 59 Years	Englemount-Lawrence	M6A	Household Contact	CONFIRMED	2020-04-30	2020-05-04	MALE	RESOLVED	No	No	No	No	No	No
3066578	7215	Sporadic	50 to 59 Years	Church-Yonge Corridor	M5B	Community	CONFIRMED	2020-05-16	2020-05-18	MALE	RESOLVED	No	No	No	No	No	No
3066579	7216	Sporadic	80 to 89 Years	Newtonbrook West	M2M	Community	CONFIRMED	2020-05-18	2020-05-24	MALE	RESOLVED	No	No	No	Yes	No	No
3066580	7217	Sporadic	20 to 29 Years	North St. James Town	M4X	Close Contact	CONFIRMED	2020-05-14	2020-05-17	FEMALE	RESOLVED	No	No	No	No	No	No
3066581	7218	Outbreak Associated	40 to 49 Years	Briar Hill - Belgravia	M6B	Outbreaks, Healthcare Institutions	CONFIRMED	2020-05-10	2020-05-25	FEMALE	RESOLVED	No	No	No	No	No	No
3066582	7219	Sporadic	19 and younger	Brookhaven-Amesbury	M6M	Household Contact	CONFIRMED	2020-05-22	2020-05-23	FEMALE	RESOLVED	No	No	No	No	No	No
3066583	7220	Sporadic	50 to 59 Years	Mount Pleasant West	M4S	No Information	CONFIRMED	2020-05-18	2020-05-21	MALE	RESOLVED	No	No	No	No	No	No
3066584	7221	Sporadic	30 to 39 Years	Islington-City Centre West	M9B	Close Contact	CONFIRMED	2020-04-30	2020-06-03	MALE	RESOLVED	No	No	No	No	No	No
3066585	7222	Sporadic	50 to 59 Years	Milliken	M1V	Close Contact	CONFIRMED	2020-05-09	2020-05-13	MALE	RESOLVED	No	No	No	No	No	No
3066586	7223	Sporadic	30 to 39 Years	West Hill	M1E	Household Contact	PROBABLE	2020-06-06	2020-06-10	MALE	RESOLVED	No	No	No	No	No	No
3066587	7224	Sporadic	50 to 59 Years	Taylor-Massey	M4C	Community	CONFIRMED	2020-05-22	2020-05-30	MALE	RESOLVED	No	No	No	No	No	No
3066588	7225	Sporadic	60 to 69 Years	Mount Pleasant West	M4S	Community	CONFIRMED	2020-06-09	2020-06-13	FEMALE	RESOLVED	No	No	No	No	No	No
3066589	7226	Sporadic	30 to 39 Years	Kennedy Park	M1K	Community	CONFIRMED	2020-06-30	2020-07-09	FEMALE	RESOLVED	No	No	No	No	No	No
3066590	7227	Outbreak Associated	90 and older	Yorkdale-Glen Park	M6B	Outbreaks, Healthcare Institutions	CONFIRMED	2020-05-17	2020-05-20	FEMALE	RESOLVED	No	No	No	No	No	No
3066591	7228	Outbreak Associated	50 to 59 Years	Mount Olive-Silverstone-Jamestown	M9V	Outbreaks, Other Settings	PROBABLE	2020-04-29	2020-05-11	FEMALE	RESOLVED	No	No	No	No	No	No
3066592	7229	Sporadic	30 to 39 Years	Rockcliffe-Smythe	M6N	Household Contact	CONFIRMED	2020-05-19	2020-06-03	MALE	RESOLVED	No	No	No	No	No	No
3066593	7230	Sporadic	20 to 29 Years	Kennedy Park	M1K	Household Contact	PROBABLE	2020-05-17	2020-05-24	FEMALE	RESOLVED	No	No	No	No	No	No
3066594	7231	Sporadic	19 and younger	Woodbine-Lumsden	M4C	Community	CONFIRMED	2020-05-24	2020-05-26	MALE	RESOLVED	No	No	No	No	No	No
3066595	7232	Outbreak Associated	60 to 69 Years	Woburn	M1G	Outbreaks, Healthcare Institutions	CONFIRMED	2020-06-21	2020-06-24	MALE	RESOLVED	No	No	No	No	No	No
3066596	7233	Sporadic	50 to 59 Years	Clanton Park	M3H	Household Contact	CONFIRMED	2020-05-12	2020-05-16	MALE	RESOLVED	No	No	No	No	No	No
3066597	7234	Sporadic	70 to 79 Years	Mount Olive-Silverstone-Jamestown	M9V	Community	CONFIRMED	2020-04-26	2020-05-10	FEMALE	RESOLVED	No	No	No	Yes	No	No
3066598	7235	Sporadic	50 to 59 Years	Humber Summit	M9L	Household Contact	CONFIRMED	2020-06-11	2020-06-15	FEMALE	RESOLVED	No	No	No	No	No	No
3066599	7236	Outbreak Associated	80 to 89 Years	Guildwood	M1E	Outbreaks, Healthcare Institutions	CONFIRMED	2020-05-07	2020-05-09	FEMALE	FATAL	No	No	No	Yes	No	No
3066600	7237	Sporadic	80 to 89 Years	Humber Summit	M9L	Household Contact	CONFIRMED	2020-03-28	2020-03-28	FEMALE	RESOLVED	No	No	No	No	No	No
3066601	7238	Outbreak Associated	70 to 79 Years	Rustic	M6L	Outbreaks, Healthcare Institutions	CONFIRMED	2020-05-27	2020-05-29	FEMALE	RESOLVED	No	No	No	No	No	No
3066602	7239	Sporadic	50 to 59 Years	Oakridge	M1L	Community	CONFIRMED	2020-05-18	2020-05-19	MALE	RESOLVED	No	No	No	No	No	No
3066603	7240	Outbreak Associated	50 to 59 Years	Downsview-Roding-CFB	M3M	Outbreaks, Healthcare Institutions	CONFIRMED	2020-05-26	2020-05-28	FEMALE	RESOLVED	No	No	No	No	No	No
3066604	7241	Sporadic	19 and younger	Glenfield-Jane Heights	M3L	Household Contact	PROBABLE	2020-05-02	2020-05-06	MALE	RESOLVED	No	No	No	No	No	No
3066605	7242	Sporadic	30 to 39 Years	Long Branch	M8W	Community	CONFIRMED	2020-05-29	2020-05-31	FEMALE	RESOLVED	No	No	No	No	No	No
3066606	7243	Sporadic	19 and younger	West Humber-Clairville	M9W	Household Contact	PROBABLE	2020-05-17	2020-05-19	MALE	RESOLVED	No	No	No	No	No	No
3066607	7244	Sporadic	40 to 49 Years	Waterfront Communities-The Island	M5E	Community	CONFIRMED	2020-05-18	2020-06-04	MALE	RESOLVED	No	No	No	No	No	No
3066608	7245	Sporadic	70 to 79 Years	Moss Park	M5A	Community	CONFIRMED	2020-04-15	2020-04-21	FEMALE	RESOLVED	No	No	No	Yes	No	No
3066609	7246	Outbreak Associated	40 to 49 Years	Black Creek	M3N	Outbreaks, Other Settings	CONFIRMED	2020-04-27	2020-04-30	MALE	RESOLVED	No	No	No	No	No	No
3066610	7247	Sporadic	50 to 59 Years	Kensington-Chinatown	M5T	Community	CONFIRMED	2020-05-21	2020-05-29	FEMALE	RESOLVED	No	No	No	No	No	No
3066611	7248	Sporadic	20 to 29 Years	Woburn	M1H	Close Contact	CONFIRMED	2020-06-21	2020-06-27	FEMALE	RESOLVED	No	No	No	No	No	No
3066612	7249	Sporadic	50 to 59 Years	Islington-City Centre West	M9A	Close Contact	CONFIRMED	2020-05-04	2020-05-08	FEMALE	RESOLVED	No	No	No	No	No	No
3066613	7250	Outbreak Associated	60 to 69 Years	Moss Park	M5A	Outbreaks, Healthcare Institutions	CONFIRMED	2020-05-17	2020-06-03	FEMALE	RESOLVED	No	No	No	No	No	No
3066614	7251	Sporadic	30 to 39 Years	Willowridge-Martingrove-Richview	M9R	Community	CONFIRMED	2020-03-31	2020-04-25	MALE	RESOLVED	No	No	No	No	No	No
3066615	7252	Sporadic	30 to 39 Years	Dorset Park	M1P	Community	CONFIRMED	2020-04-10	2020-04-11	FEMALE	RESOLVED	No	No	No	No	No	No
3066616	7253	Sporadic	30 to 39 Years	Downsview-Roding-CFB	M3L	Community	CONFIRMED	2020-06-07	2020-06-10	MALE	RESOLVED	No	No	No	No	No	No
3066617	7254	Outbreak Associated	80 to 89 Years	Yorkdale-Glen Park	M6B	Outbreaks, Healthcare Institutions	CONFIRMED	2020-05-14	2020-05-18	MALE	FATAL	No	No	No	No	No	No
3066618	7255	Outbreak Associated	90 and older	Yorkdale-Glen Park	M6B	Outbreaks, Healthcare Institutions	CONFIRMED	2020-05-24	2020-05-27	FEMALE	RESOLVED	No	No	No	Yes	No	No
3066619	7256	Sporadic	50 to 59 Years	Don Valley Village	M2J	Household Contact	CONFIRMED	2020-06-01	2020-06-04	MALE	RESOLVED	No	No	No	No	No	No
3066620	7257	Sporadic	50 to 59 Years	Kennedy Park	M1K	Close Contact	CONFIRMED	2020-05-16	2020-05-17	MALE	RESOLVED	No	No	No	No	No	No
3066621	7258	Sporadic	20 to 29 Years	Mount Pleasant West	M4P	Household Contact	PROBABLE	2020-05-26	2020-06-01	FEMALE	RESOLVED	No	No	No	No	No	No
3066622	7259	Sporadic	19 and younger	Downsview-Roding-CFB	M3L	Household Contact	PROBABLE	2020-05-05	2020-05-07	MALE	RESOLVED	No	No	No	No	No	No
3066623	7260	Sporadic	40 to 49 Years	Malvern	M1B	Household Contact	CONFIRMED	2020-04-10	2020-04-16	MALE	RESOLVED	No	No	No	No	No	No
3066624	7261	Sporadic	50 to 59 Years	Oakwood Village	M6C	Close Contact	PROBABLE	2020-04-21	2020-05-01	MALE	RESOLVED	No	No	No	No	No	No
3066625	7262	Sporadic	40 to 49 Years	Morningside	M1E	Close Contact	CONFIRMED	2020-04-18	2020-04-22	FEMALE	RESOLVED	No	No	No	No	No	No
3066626	7263	Sporadic	30 to 39 Years	Thistletown-Beaumond Heights	M9V	Travel	CONFIRMED	2020-05-21	2020-05-24	MALE	RESOLVED	No	No	No	No	No	No
3066627	7264	Sporadic	50 to 59 Years	Weston	M9N	Community	CONFIRMED	2020-05-05	2020-05-09	MALE	RESOLVED	No	No	No	No	No	No
3066628	7265	Sporadic	20 to 29 Years	Kensington-Chinatown	M5T	Household Contact	CONFIRMED	2020-04-29	2020-05-01	MALE	RESOLVED	No	No	No	No	No	No
3066629	7266	Sporadic	50 to 59 Years	Thistletown-Beaumond Heights	M9V	Household Contact	CONFIRMED	2020-06-01	2020-06-02	MALE	RESOLVED	No	No	No	No	No	No
3066630	7267	Sporadic	20 to 29 Years	York University Heights	M3J	Household Contact	CONFIRMED	2020-04-30	2020-05-02	MALE	RESOLVED	No	No	No	No	No	No
3066631	7268	Sporadic	40 to 49 Years	Rockcliffe-Smythe	M6N	Household Contact	CONFIRMED	2020-05-20	2020-05-29	MALE	RESOLVED	No	No	No	Yes	No	No
3066632	7269	Sporadic	60 to 69 Years	Scarborough Village	M1M	Household Contact	CONFIRMED	2020-05-15	2020-05-23	FEMALE	RESOLVED	No	No	No	No	No	No
3066633	7270	Sporadic	40 to 49 Years	Stonegate-Queensway	M8Z	Community	CONFIRMED	2020-05-24	2020-05-27	MALE	RESOLVED	No	No	No	No	No	No
3066634	7271	Sporadic	20 to 29 Years	Willowridge-Martingrove-Richview	M9R	No Information	CONFIRMED	2020-04-17	2020-04-23	FEMALE	RESOLVED	No	No	No	No	No	No
3066635	7272	Sporadic	80 to 89 Years	Glenfield-Jane Heights	M3N	Household Contact	CONFIRMED	2020-05-26	2020-05-29	MALE	RESOLVED	No	No	No	Yes	Yes	No
3066636	7273	Sporadic	20 to 29 Years	Little Portugal	M6K	Household Contact	CONFIRMED	2020-04-01	2020-05-17	MALE	RESOLVED	No	No	No	No	No	No
3066637	7274	Outbreak Associated	40 to 49 Years	Black Creek	M3N	Outbreaks, Other Settings	CONFIRMED	2020-04-26	2020-04-30	FEMALE	RESOLVED	No	No	No	No	No	No
3066638	7275	Outbreak Associated	40 to 49 Years	Westminster-Branson	M2R	Outbreaks, Other Settings	CONFIRMED	2020-04-30	2020-05-01	FEMALE	RESOLVED	No	No	No	No	No	No
3066639	7276	Outbreak Associated	30 to 39 Years	Waterfront Communities-The Island	M5A	Outbreaks, Healthcare Institutions	CONFIRMED	2020-05-05	2020-05-09	FEMALE	RESOLVED	No	No	No	No	No	No
3066640	7277	Sporadic	20 to 29 Years	Thistletown-Beaumond Heights	M9V	Household Contact	CONFIRMED	2020-05-18	2020-05-30	MALE	RESOLVED	No	No	No	No	No	No
3066641	7278	Sporadic	19 and younger	Flemingdon Park	M3C	Close Contact	CONFIRMED	2020-06-01	2020-06-04	FEMALE	RESOLVED	No	No	No	No	No	No
3066642	7279	Sporadic	60 to 69 Years	Mount Olive-Silverstone-Jamestown	M9V	Household Contact	CONFIRMED	2020-04-09	2020-05-29	MALE	RESOLVED	No	No	No	No	No	No
3066643	7280	Sporadic	40 to 49 Years	York University Heights	M3J	Close Contact	CONFIRMED	2020-04-03	2020-04-17	FEMALE	RESOLVED	No	No	No	No	No	No
3066644	7281	Outbreak Associated	90 and older	South Parkdale	M6K	Outbreaks, Healthcare Institutions	CONFIRMED	2020-05-11	2020-05-14	MALE	RESOLVED	No	No	No	Yes	No	No
3066645	7282	Outbreak Associated	70 to 79 Years	Wychwood	M6G	Outbreaks, Other Settings	CONFIRMED	2020-06-14	2020-06-18	MALE	RESOLVED	No	No	No	Yes	No	No
3066646	7283	Sporadic	70 to 79 Years	Rustic	M6L	Community	CONFIRMED	2020-04-30	2020-05-02	FEMALE	RESOLVED	No	No	No	No	No	No
3066647	7284	Sporadic	19 and younger	Glenfield-Jane Heights	M3N	Household Contact	CONFIRMED	2020-05-27	2020-05-30	MALE	RESOLVED	No	No	No	No	No	No
3066648	7285	Sporadic	40 to 49 Years	West Humber-Clairville	M9V	Household Contact	CONFIRMED	2020-05-30	2020-06-02	FEMALE	RESOLVED	No	No	No	No	No	No
3066649	7286	Sporadic	60 to 69 Years	Brookhaven-Amesbury	M6M	Community	CONFIRMED	2020-05-25	2020-05-28	MALE	RESOLVED	No	No	No	Yes	No	No
3066650	7287	Sporadic	60 to 69 Years	Agincourt North	M1V	Community	CONFIRMED	2020-03-18	2020-04-02	MALE	RESOLVED	No	No	No	No	No	No
3066651	7288	Outbreak Associated	60 to 69 Years	Annex	M5R	Outbreaks, Healthcare Institutions	CONFIRMED	2020-05-15	2020-05-16	MALE	RESOLVED	No	No	No	Yes	No	No
3066652	7289	Sporadic	20 to 29 Years	Downsview-Roding-CFB	M3L	No Information	CONFIRMED	2020-04-18	2020-04-20	FEMALE	RESOLVED	No	No	No	No	No	No
3066653	7290	Outbreak Associated	90 and older	York University Heights	M3J	Outbreaks, Healthcare Institutions	CONFIRMED	2020-05-12	2020-05-20	FEMALE	RESOLVED	No	No	No	No	No	No
3066654	7291	Sporadic	30 to 39 Years	Humber Summit	M9L	Close Contact	CONFIRMED	2020-04-26	2020-05-01	MALE	RESOLVED	No	No	No	No	No	No
3066655	7292	Sporadic	30 to 39 Years	Rockcliffe-Smythe	M6N	Close Contact	CONFIRMED	2020-04-27	2020-05-05	MALE	RESOLVED	No	No	No	No	No	No
3066656	7293	Sporadic	50 to 59 Years	Black Creek	M3N	Community	CONFIRMED	2020-05-23	2020-05-28	MALE	RESOLVED	No	No	No	No	No	No
3066657	7294	Sporadic	40 to 49 Years	Mount Olive-Silverstone-Jamestown	M9V	Close Contact	CONFIRMED	2020-04-25	2020-05-23	MALE	RESOLVED	No	No	No	No	No	No
3066658	7296	Outbreak Associated	50 to 59 Years	Dufferin Grove	M6H	Outbreaks, Other Settings	CONFIRMED	2020-05-24	2020-05-25	FEMALE	RESOLVED	No	No	No	No	No	No
3066659	7297	Outbreak Associated	30 to 39 Years	Scarborough Village	M1J	Outbreaks, Healthcare Institutions	CONFIRMED	2020-05-16	2020-05-21	FEMALE	RESOLVED	No	No	No	No	No	No
3066660	7298	Outbreak Associated	50 to 59 Years	Clairlea-Birchmount	M4B	Outbreaks, Healthcare Institutions	CONFIRMED	2020-05-07	2020-05-08	FEMALE	RESOLVED	No	No	No	No	No	No
3066661	7299	Sporadic	30 to 39 Years	Downsview-Roding-CFB	M3L	Household Contact	CONFIRMED	2020-05-14	2020-05-15	MALE	RESOLVED	No	No	No	No	No	No
3066662	7300	Sporadic	20 to 29 Years	Kingsview Village-The Westway	M9R	Household Contact	PROBABLE	2020-05-19	2020-05-24	MALE	RESOLVED	No	No	No	No	No	No
3066663	7301	Sporadic	30 to 39 Years	Malvern	M1B	Close Contact	CONFIRMED	2020-05-17	2020-05-21	MALE	RESOLVED	No	No	No	No	No	No
3066664	7302	Sporadic	70 to 79 Years	Black Creek	M3N	Household Contact	CONFIRMED	2020-05-07	2020-05-10	MALE	RESOLVED	No	No	No	No	No	No
3066665	7303	Outbreak Associated	60 to 69 Years	York University Heights	M3J	Outbreaks, Healthcare Institutions	CONFIRMED	2020-04-20	2020-04-23	FEMALE	RESOLVED	No	No	No	No	No	No
3066666	7304	Outbreak Associated	30 to 39 Years	Downsview-Roding-CFB	M3K	Outbreaks, Congregate Settings	CONFIRMED	2020-04-17	2020-04-20	UNKNOWN	RESOLVED	No	No	No	No	No	No
3066667	7305	Sporadic	40 to 49 Years	Forest Hill North	M5N	Household Contact	CONFIRMED	2020-05-22	2020-05-30	FEMALE	RESOLVED	No	No	No	No	No	No
3066668	7306	Sporadic	30 to 39 Years	Humbermede	M9M	No Information	CONFIRMED	2020-05-03	2020-05-08	FEMALE	RESOLVED	No	No	No	No	No	No
3066669	7307	Sporadic	20 to 29 Years	Rustic	M6L	Household Contact	PROBABLE	2020-04-28	2020-06-07	FEMALE	RESOLVED	No	No	No	No	No	No
3066670	7308	Sporadic	19 and younger	Glenfield-Jane Heights	M3N	Household Contact	PROBABLE	2020-05-27	2020-05-31	FEMALE	RESOLVED	No	No	No	No	No	No
3066671	7309	Outbreak Associated	50 to 59 Years	New Toronto	M8V	Outbreaks, Healthcare Institutions	CONFIRMED	2020-05-04	2020-05-06	FEMALE	RESOLVED	No	No	No	No	No	No
3066672	7310	Sporadic	30 to 39 Years	Dorset Park	M1P	Close Contact	CONFIRMED	2020-04-25	2020-04-30	MALE	RESOLVED	No	No	No	No	No	No
3066673	7311	Sporadic	20 to 29 Years	Mimico (includes Humber Bay Shores)	M8Y	Household Contact	CONFIRMED	2020-04-15	2020-04-23	FEMALE	RESOLVED	No	No	No	No	No	No
3066674	7312	Sporadic	70 to 79 Years	Centennial Scarborough	M1C	Community	CONFIRMED	2020-04-28	2020-04-30	MALE	RESOLVED	No	No	No	Yes	No	No
3066675	7313	Sporadic	50 to 59 Years	Mount Dennis	M6M	Household Contact	CONFIRMED	2020-04-24	2020-04-24	MALE	RESOLVED	No	No	No	No	No	No
3066676	7314	Sporadic	19 and younger	Mount Pleasant West	M4S	Household Contact	PROBABLE	2020-04-29	2020-04-30	MALE	RESOLVED	No	No	No	No	No	No
3066677	7315	Sporadic	30 to 39 Years	High Park North	M6P	Household Contact	PROBABLE	2020-05-22	2020-05-22	MALE	RESOLVED	No	No	No	No	No	No
3066678	7316	Sporadic	50 to 59 Years	York University Heights	M3J	Community	CONFIRMED	2020-04-27	2020-05-01	FEMALE	RESOLVED	No	No	No	No	No	No
3066679	7317	Sporadic	30 to 39 Years	Downsview-Roding-CFB	M3L	Community	CONFIRMED	2020-05-16	2020-05-18	MALE	RESOLVED	No	No	No	No	No	No
3066680	7318	Sporadic	60 to 69 Years	The Beaches	M4E	Travel	CONFIRMED	2020-04-07	2020-04-10	MALE	RESOLVED	No	No	No	No	No	No
3066681	7319	Sporadic	40 to 49 Years	South Riverdale	M4L	Community	CONFIRMED	2020-04-25	2020-05-07	MALE	RESOLVED	No	No	No	No	No	No
3066682	7320	Sporadic	70 to 79 Years	Mimico (includes Humber Bay Shores)	M8Y	Community	CONFIRMED	2020-05-13	2020-05-14	MALE	RESOLVED	No	No	No	No	No	No
3066683	7321	Sporadic	40 to 49 Years	Westminster-Branson	M2R	Close Contact	CONFIRMED	2020-05-21	2020-05-26	FEMALE	RESOLVED	No	No	No	No	No	No
3066684	7322	Sporadic	20 to 29 Years	Black Creek	M3N	Household Contact	PROBABLE	2020-04-13	2020-04-19	FEMALE	RESOLVED	No	No	No	Yes	Yes	Yes
3066685	7323	Sporadic	60 to 69 Years	Kensington-Chinatown	M5T	Community	CONFIRMED	2020-04-21	2020-04-25	MALE	RESOLVED	No	No	No	No	No	No
3066686	7324	Sporadic	20 to 29 Years	Mount Olive-Silverstone-Jamestown	M9V	Close Contact	CONFIRMED	2020-05-24	2020-05-26	MALE	RESOLVED	No	No	No	No	No	No
3066687	7325	Sporadic	80 to 89 Years	Newtonbrook East	M2M	Household Contact	CONFIRMED	2020-05-25	2020-05-25	MALE	RESOLVED	No	No	No	Yes	No	No
3066688	7326	Sporadic	30 to 39 Years	Moss Park	M5A	Community	CONFIRMED	2020-04-23	2020-04-26	MALE	RESOLVED	No	No	No	No	No	No
3066689	7327	Sporadic	20 to 29 Years	Bathurst Manor	M3H	Household Contact	CONFIRMED	2020-05-25	2020-05-28	MALE	RESOLVED	No	No	No	No	No	No
3066690	7328	Sporadic	50 to 59 Years	Humber Summit	M9L	Close Contact	CONFIRMED	2020-04-28	2020-05-08	MALE	RESOLVED	No	No	No	Yes	Yes	Yes
3066691	7329	Sporadic	50 to 59 Years	Henry Farm	M2J	Close Contact	CONFIRMED	2020-04-22	2020-04-24	MALE	RESOLVED	No	No	No	No	No	No
3066692	7330	Sporadic	50 to 59 Years	Kingsview Village-The Westway	M9R	Close Contact	CONFIRMED	2020-05-27	2020-05-30	MALE	RESOLVED	No	No	No	Yes	No	No
3066693	7332	Sporadic	50 to 59 Years	Woburn	M1G	Community	CONFIRMED	2020-04-25	2020-04-29	FEMALE	RESOLVED	No	No	No	No	No	No
3066694	7333	Outbreak Associated	60 to 69 Years	Woburn	M1G	Outbreaks, Healthcare Institutions	CONFIRMED	2020-05-15	2020-05-17	MALE	RESOLVED	No	No	No	No	No	No
3066695	7334	Sporadic	20 to 29 Years	Black Creek	M3N	Community	CONFIRMED	2020-05-07	2020-05-15	FEMALE	RESOLVED	No	No	No	No	No	No
3066696	7335	Sporadic	40 to 49 Years	Old East York	M4C	Household Contact	PROBABLE	2020-05-15	2020-05-24	FEMALE	RESOLVED	No	No	No	No	No	No
3066697	7337	Sporadic	30 to 39 Years	Keelesdale-Eglinton West	M6M	Community	CONFIRMED	2020-05-20	2020-05-30	MALE	RESOLVED	No	No	No	No	No	No
3066698	7338	Sporadic	30 to 39 Years			Household Contact	CONFIRMED	2020-04-24	2020-04-25	MALE	RESOLVED	No	No	No	No	No	No
3066699	7339	Sporadic	20 to 29 Years	Taylor-Massey	M4C	Community	CONFIRMED	2020-05-15	2020-05-17	MALE	RESOLVED	No	No	No	No	No	No
3066700	7340	Sporadic	70 to 79 Years	Brookhaven-Amesbury	M6M	Close Contact	CONFIRMED	2020-05-23	2020-05-30	MALE	RESOLVED	No	No	No	No	No	No
3066701	7341	Sporadic	50 to 59 Years	Greenwood-Coxwell	M4J	Community	CONFIRMED	2020-04-09	2020-04-25	MALE	RESOLVED	No	No	No	No	No	No
3066702	7342	Outbreak Associated	50 to 59 Years	Rouge	M1X	Outbreaks, Healthcare Institutions	CONFIRMED	2020-04-30	2020-05-01	MALE	RESOLVED	No	No	No	No	No	No
3066703	7343	Sporadic	20 to 29 Years	Bendale	M1P	Household Contact	CONFIRMED	2020-05-12	2020-05-14	MALE	RESOLVED	No	No	No	No	No	No
3066704	7344	Outbreak Associated	90 and older	Mimico (includes Humber Bay Shores)	M8V	Outbreaks, Healthcare Institutions	CONFIRMED	2020-05-27	2020-05-29	FEMALE	RESOLVED	No	No	No	No	No	No
3066705	7347	Sporadic	30 to 39 Years	Woburn	M1G	Close Contact	CONFIRMED	2020-05-14	2020-05-25	FEMALE	RESOLVED	No	No	No	No	No	No
3066706	7348	Outbreak Associated	19 and younger	Moss Park	M5A	Outbreaks, Congregate Settings	CONFIRMED	2020-06-11	2020-06-12	UNKNOWN	RESOLVED	No	No	No	No	No	No
3066707	7349	Sporadic	50 to 59 Years	Humber Summit	M9L	Close Contact	CONFIRMED	2020-05-25	2020-05-28	FEMALE	RESOLVED	No	No	No	No	No	No
3066708	7350	Outbreak Associated	50 to 59 Years	Moss Park	M5A	Outbreaks, Congregate Settings	CONFIRMED	2020-05-28	2020-05-31	MALE	RESOLVED	No	No	No	No	No	No
3066709	7351	Sporadic	40 to 49 Years			No Information	CONFIRMED	2020-05-10	2020-05-25	MALE	RESOLVED	No	No	No	Yes	No	No
3066710	7352	Sporadic	30 to 39 Years	Yorkdale-Glen Park	M6B	No Information	CONFIRMED	2020-04-13	2020-04-26	MALE	RESOLVED	No	No	No	No	No	No
3066711	7353	Sporadic	20 to 29 Years	Oakwood Village	M6E	Household Contact	CONFIRMED	2020-05-05	2020-05-08	MALE	RESOLVED	No	No	No	No	No	No
3066712	7354	Sporadic	40 to 49 Years	Humbermede	M9M	No Information	CONFIRMED	2020-04-30	2020-05-07	FEMALE	RESOLVED	No	No	No	No	No	No
3066713	7355	Outbreak Associated	40 to 49 Years	Mount Pleasant West	M4S	Outbreaks, Other Settings	CONFIRMED	2020-04-28	2020-04-30	FEMALE	RESOLVED	No	No	No	No	No	No
3066714	7356	Sporadic	20 to 29 Years	Black Creek	M3N	Close Contact	CONFIRMED	2020-05-07	2020-05-11	FEMALE	RESOLVED	No	No	No	No	No	No
3066715	7357	Sporadic	20 to 29 Years	Rustic	M6L	Community	CONFIRMED	2020-06-08	2020-06-11	MALE	RESOLVED	No	No	No	No	No	No
3066716	7358	Sporadic	20 to 29 Years	West Humber-Clairville	M9V	Community	CONFIRMED	2020-05-07	2020-06-01	FEMALE	RESOLVED	No	No	No	No	No	No
3066717	7359	Outbreak Associated	60 to 69 Years	Weston	M9N	Outbreaks, Healthcare Institutions	CONFIRMED	2020-04-16	2020-04-17	FEMALE	RESOLVED	No	No	No	No	No	No
3066718	7360	Sporadic	20 to 29 Years	Rouge	M1X	Household Contact	CONFIRMED	2020-05-18	2020-05-25	FEMALE	RESOLVED	No	No	No	No	No	No
3066719	7361	Sporadic	19 and younger	Kingsview Village-The Westway	M9R	Close Contact	CONFIRMED	2020-05-10	2020-05-15	MALE	RESOLVED	No	No	No	No	No	No
3066720	7362	Outbreak Associated	60 to 69 Years	Humewood-Cedarvale	M6C	Outbreaks, Healthcare Institutions	CONFIRMED	2020-05-25	2020-05-28	MALE	RESOLVED	No	No	No	No	No	No
3066721	7363	Sporadic	20 to 29 Years	Humber Summit	M9L	Household Contact	CONFIRMED	2020-05-19	2020-05-22	FEMALE	RESOLVED	No	No	No	No	No	No
3066722	7364	Sporadic	50 to 59 Years	Keelesdale-Eglinton West	M6M	Household Contact	CONFIRMED	2020-05-19	2020-05-27	MALE	RESOLVED	No	No	No	No	No	No
3066723	7365	Outbreak Associated	50 to 59 Years	Centennial Scarborough	M1C	Outbreaks, Healthcare Institutions	CONFIRMED	2020-05-07	2020-05-08	FEMALE	RESOLVED	No	No	No	No	No	No
3066724	7366	Outbreak Associated	30 to 39 Years	Woburn	M1G	Outbreaks, Healthcare Institutions	CONFIRMED	2020-06-11	2020-06-16	FEMALE	RESOLVED	No	No	No	No	No	No
3066725	7367	Sporadic	30 to 39 Years	Downsview-Roding-CFB	M3M	Community	CONFIRMED	2020-05-18	2020-05-20	MALE	RESOLVED	No	No	No	No	No	No
3066726	7368	Sporadic	50 to 59 Years	Humbermede	M9M	Community	CONFIRMED	2020-05-08	2020-05-14	FEMALE	RESOLVED	No	No	No	No	No	No
3066727	7369	Sporadic	19 and younger	West Humber-Clairville	M9W	Household Contact	CONFIRMED	2020-05-17	2020-05-20	MALE	RESOLVED	No	No	No	No	No	No
3066728	7370	Sporadic	60 to 69 Years	Victoria Village	M4A	Community	CONFIRMED	2020-05-14	2020-05-30	MALE	RESOLVED	No	No	No	No	No	No
3066729	7371	Outbreak Associated	60 to 69 Years	Scarborough Village	M1J	Outbreaks, Healthcare Institutions	CONFIRMED	2020-05-08	2020-05-09	FEMALE	RESOLVED	No	No	No	No	No	No
3066730	7372	Outbreak Associated	60 to 69 Years	West Humber-Clairville	M9V	Outbreaks, Healthcare Institutions	CONFIRMED	2020-04-29	2020-05-01	MALE	RESOLVED	No	No	No	Yes	No	No
3066731	7373	Outbreak Associated	90 and older	Woburn	M1G	Outbreaks, Healthcare Institutions	CONFIRMED	2020-05-08	2020-06-01	FEMALE	RESOLVED	No	No	No	No	No	No
3066732	7374	Sporadic	30 to 39 Years	Maple Leaf	M6L	Household Contact	CONFIRMED	2020-05-19	2020-05-22	FEMALE	RESOLVED	No	No	No	Yes	No	No
3066733	7375	Outbreak Associated	30 to 39 Years	Wexford/Maryvale	M1R	Outbreaks, Healthcare Institutions	CONFIRMED	2020-04-23	2020-05-09	FEMALE	RESOLVED	No	No	No	No	No	No
3066734	7376	Sporadic	60 to 69 Years	Humber Summit	M9L	Close Contact	CONFIRMED	2020-04-17	2020-04-27	MALE	RESOLVED	No	No	No	No	No	No
3066735	7377	Sporadic	50 to 59 Years	West Humber-Clairville	M9W	Community	CONFIRMED	2020-05-18	2020-05-21	MALE	RESOLVED	No	No	No	No	No	No
3066736	7378	Outbreak Associated	20 to 29 Years	West Humber-Clairville	M9W	Outbreaks, Other Settings	CONFIRMED	2020-05-25	2020-05-31	FEMALE	RESOLVED	No	No	No	No	No	No
3066737	7379	Sporadic	30 to 39 Years	Glenfield-Jane Heights	M3N	Community	CONFIRMED	2020-05-13	2020-05-17	FEMALE	RESOLVED	No	No	No	No	No	No
3066738	7380	Outbreak Associated	80 to 89 Years	Birchcliffe-Cliffside	M1N	Outbreaks, Healthcare Institutions	CONFIRMED	2020-05-24	2020-05-25	MALE	FATAL	No	No	No	Yes	No	No
3066739	7381	Outbreak Associated	80 to 89 Years	Guildwood	M1E	Outbreaks, Healthcare Institutions	CONFIRMED	2020-05-11	2020-05-17	FEMALE	FATAL	No	No	No	No	No	No
3066740	7382	Outbreak Associated	40 to 49 Years	Waterfront Communities-The Island	M5A	Outbreaks, Congregate Settings	CONFIRMED	2020-04-11	2020-04-20	FEMALE	RESOLVED	No	No	No	No	No	No
3066741	7383	Sporadic	20 to 29 Years	Newtonbrook West	M2R	Household Contact	PROBABLE	2020-05-21	2020-05-25	FEMALE	RESOLVED	No	No	No	No	No	No
3066742	7384	Sporadic	20 to 29 Years	Humbermede	M9M	Household Contact	PROBABLE	2020-05-04	2020-05-10	FEMALE	RESOLVED	No	No	No	No	No	No
3066743	7385	Sporadic	40 to 49 Years	Flemingdon Park	M3C	Household Contact	CONFIRMED	2020-05-30	2020-06-01	FEMALE	RESOLVED	No	No	No	No	No	No
3066744	7386	Sporadic	30 to 39 Years	Kennedy Park	M1K	Household Contact	CONFIRMED	2020-05-19	2020-05-25	MALE	RESOLVED	No	No	No	No	No	No
3066745	7387	Sporadic	50 to 59 Years	Woodbine-Lumsden	M4C	Household Contact	CONFIRMED	2020-05-06	2020-05-09	FEMALE	RESOLVED	No	No	No	Yes	No	No
3066746	7388	Sporadic	19 and younger	Agincourt North	M1V	Household Contact	CONFIRMED	2020-05-21	2020-05-25	FEMALE	RESOLVED	No	No	No	No	No	No
3066747	7389	Outbreak Associated	20 to 29 Years	Banbury-Don Mills	M3C	Outbreaks, Healthcare Institutions	CONFIRMED	2020-04-29	2020-05-05	FEMALE	RESOLVED	No	No	No	No	No	No
3066748	7390	Outbreak Associated	40 to 49 Years	West Hill	M1E	Outbreaks, Other Settings	CONFIRMED	2020-04-21	2020-04-24	MALE	RESOLVED	No	No	No	No	No	No
3066749	7391	Sporadic	30 to 39 Years	Humbermede	M9M	Community	CONFIRMED	2020-04-17	2020-04-27	MALE	RESOLVED	No	No	No	No	No	No
3066750	7392	Sporadic	80 to 89 Years	Dovercourt-Wallace Emerson-Junction	M6G	No Information	CONFIRMED	2020-04-11	2020-04-19	MALE	FATAL	No	No	No	Yes	Yes	Yes
3066751	7393	Sporadic	40 to 49 Years	Dorset Park	M1P	Close Contact	CONFIRMED	2020-06-25	2020-06-30	MALE	RESOLVED	No	No	No	No	No	No
3066752	7394	Sporadic	60 to 69 Years	L'Amoreaux	M1T	Community	CONFIRMED	2020-03-25	2020-04-16	MALE	RESOLVED	No	No	No	No	No	No
3066753	7395	Sporadic	60 to 69 Years	Scarborough Village	M1M	Household Contact	CONFIRMED	2020-05-17	2020-05-22	MALE	RESOLVED	No	No	No	No	No	No
3066754	7396	Sporadic	30 to 39 Years	Weston	M9N	Close Contact	CONFIRMED	2020-05-09	2020-05-17	FEMALE	RESOLVED	No	No	No	No	No	No
3066755	7397	Sporadic	20 to 29 Years	Downsview-Roding-CFB	M3M	Close Contact	CONFIRMED	2020-05-01	2020-05-06	FEMALE	RESOLVED	No	No	No	No	No	No
3066756	7398	Sporadic	30 to 39 Years	Caledonia-Fairbank	M6E	Community	CONFIRMED	2020-04-23	2020-04-29	FEMALE	RESOLVED	No	No	No	No	No	No
3066757	7399	Sporadic	50 to 59 Years	Pelmo Park-Humberlea	M9N	Close Contact	CONFIRMED	2020-05-13	2020-05-23	FEMALE	RESOLVED	No	No	No	No	No	No
3066758	7400	Sporadic	40 to 49 Years	Mimico (includes Humber Bay Shores)	M8V	Community	CONFIRMED	2020-05-05	2020-05-13	MALE	RESOLVED	No	No	No	No	No	No
3066759	7401	Sporadic	20 to 29 Years	Bendale	M1P	Community	CONFIRMED	2020-05-07	2020-05-15	FEMALE	RESOLVED	No	No	No	No	No	No
3066760	7402	Outbreak Associated	90 and older	Bathurst Manor	M3H	Outbreaks, Healthcare Institutions	CONFIRMED	2020-05-15	2020-05-16	FEMALE	RESOLVED	No	No	No	No	No	No
3066761	7403	Sporadic	19 and younger			Household Contact	PROBABLE	2020-07-03	2020-07-07	FEMALE	RESOLVED	No	No	No	No	No	No
3066762	7404	Sporadic	19 and younger	Banbury-Don Mills	M3B	Household Contact	CONFIRMED	2020-05-22	2020-05-23	MALE	RESOLVED	No	No	No	No	No	No
3066763	7405	Sporadic	19 and younger	Dorset Park	M1P	Household Contact	CONFIRMED	2020-04-22	2020-04-24	FEMALE	RESOLVED	No	No	No	No	No	No
3066764	7406	Sporadic	50 to 59 Years	Downsview-Roding-CFB	M3M	Household Contact	CONFIRMED	2020-04-26	2020-04-26	MALE	RESOLVED	No	No	No	No	No	No
3066765	7407	Sporadic	40 to 49 Years	Islington-City Centre West	M9A	Household Contact	CONFIRMED	2020-04-22	2020-05-01	MALE	RESOLVED	No	No	No	No	No	No
3066766	7408	Sporadic	50 to 59 Years	Edenbridge-Humber Valley	M9A	Close Contact	CONFIRMED	2020-05-15	2020-05-19	MALE	RESOLVED	No	No	No	No	No	No
3066767	7409	Outbreak Associated	90 and older	Birchcliffe-Cliffside	M1N	Outbreaks, Healthcare Institutions	CONFIRMED	2020-05-16	2020-05-17	FEMALE	FATAL	No	No	No	No	No	No
3066768	7410	Sporadic	30 to 39 Years	Glenfield-Jane Heights	M3L	Household Contact	PROBABLE	2020-05-12	2020-05-20	MALE	RESOLVED	No	No	No	No	No	No
3066769	7411	Sporadic	50 to 59 Years	York University Heights	M3J	Community	CONFIRMED	2020-05-04	2020-05-04	MALE	RESOLVED	No	No	No	Yes	No	No
3066770	7412	Outbreak Associated	50 to 59 Years	Birchcliffe-Cliffside	M1N	Outbreaks, Healthcare Institutions	CONFIRMED	2020-05-18	2020-05-22	MALE	FATAL	No	No	No	No	No	No
3066771	7413	Outbreak Associated	30 to 39 Years	Rouge	M1C	Outbreaks, Healthcare Institutions	CONFIRMED	2020-06-11	2020-06-13	MALE	RESOLVED	No	No	No	No	No	No
3066772	7414	Sporadic	50 to 59 Years	Bendale	M1P	Household Contact	CONFIRMED	2020-05-17	2020-05-24	MALE	RESOLVED	No	No	No	No	No	No
3066773	7415	Sporadic	60 to 69 Years	Woburn	M1H	Household Contact	CONFIRMED	2020-04-27	2020-05-03	MALE	RESOLVED	No	No	No	No	No	No
3066774	7416	Sporadic	20 to 29 Years	Elms-Old Rexdale	M9W	Household Contact	PROBABLE	2020-05-22	2020-05-22	MALE	RESOLVED	No	No	No	No	No	No
3066775	7417	Sporadic	20 to 29 Years	Thorncliffe Park	M4H	Household Contact	CONFIRMED	2020-05-29	2020-05-30	MALE	RESOLVED	No	No	No	No	No	No
3066776	7418	Sporadic	20 to 29 Years	Scarborough Village	M1J	Household Contact	CONFIRMED	2020-05-13	2020-06-01	FEMALE	RESOLVED	No	No	No	No	No	No
3066777	7419	Outbreak Associated	40 to 49 Years	Willowridge-Martingrove-Richview	M9R	Outbreaks, Healthcare Institutions	CONFIRMED	2020-05-11	2020-06-02	FEMALE	RESOLVED	No	No	No	No	No	No
3066778	7420	Outbreak Associated	50 to 59 Years	L'Amoreaux	M1W	Outbreaks, Healthcare Institutions	CONFIRMED	2020-05-20	2020-05-22	FEMALE	RESOLVED	No	No	No	No	No	No
3066779	7421	Outbreak Associated	50 to 59 Years	West Humber-Clairville	M9W	Outbreaks, Healthcare Institutions	CONFIRMED	2020-05-04	2020-05-05	FEMALE	RESOLVED	No	No	No	No	No	No
3066780	7422	Sporadic	30 to 39 Years	Westminster-Branson	M2R	Community	CONFIRMED	2020-05-19	2020-05-31	FEMALE	RESOLVED	No	No	No	No	No	No
3066781	7423	Outbreak Associated	90 and older	Woburn	M1G	Outbreaks, Healthcare Institutions	CONFIRMED	2020-05-06	2020-05-17	FEMALE	RESOLVED	No	No	No	No	No	No
3066782	7424	Sporadic	70 to 79 Years	O'Connor-Parkview	M4B	Household Contact	CONFIRMED	2020-04-19	2020-04-22	MALE	RESOLVED	No	No	No	No	No	No
3066783	7425	Sporadic	50 to 59 Years	Bendale	M1J	Household Contact	CONFIRMED	2020-05-08	2020-05-15	FEMALE	RESOLVED	No	No	No	No	No	No
3066784	7426	Sporadic	19 and younger	Humbermede	M9M	Household Contact	CONFIRMED	2020-04-22	2020-04-27	MALE	RESOLVED	No	No	No	No	No	No
3066785	7427	Sporadic	40 to 49 Years	Mount Pleasant West	M4S	Close Contact	CONFIRMED	2020-04-18	2020-04-26	FEMALE	RESOLVED	No	No	No	No	No	No
3066786	7428	Sporadic	50 to 59 Years	Woburn	M1G	Close Contact	PROBABLE	2020-05-20	2020-05-21	MALE	RESOLVED	No	No	No	No	No	No
3066787	7429	Outbreak Associated	30 to 39 Years	West Humber-Clairville	M9V	Outbreaks, Healthcare Institutions	CONFIRMED	2020-04-29	2020-05-16	FEMALE	RESOLVED	No	No	No	Yes	Yes	No
3066788	7431	Outbreak Associated	60 to 69 Years	Woburn	M1G	Outbreaks, Healthcare Institutions	CONFIRMED	2020-05-22	2020-05-25	MALE	RESOLVED	No	No	No	No	No	No
3066789	7432	Sporadic	30 to 39 Years	Black Creek	M3N	Household Contact	PROBABLE	2020-05-05	2020-05-14	FEMALE	RESOLVED	No	No	No	No	No	No
3066790	7433	Sporadic	50 to 59 Years	Pelmo Park-Humberlea	M9M	Household Contact	CONFIRMED	2020-06-04	2020-06-05	MALE	RESOLVED	No	No	No	No	No	No
3066791	7434	Sporadic	50 to 59 Years	Downsview-Roding-CFB	M3M	Close Contact	CONFIRMED	2020-05-12	2020-05-16	FEMALE	RESOLVED	No	No	No	No	No	No
3066792	7435	Sporadic	60 to 69 Years	Eglinton East	M1K	Community	CONFIRMED	2020-05-01	2020-06-02	MALE	RESOLVED	No	No	No	No	No	No
3066793	7436	Outbreak Associated	60 to 69 Years	Humber Heights-Westmount	M9P	Outbreaks, Other Settings	CONFIRMED	2020-06-11	2020-06-12	MALE	RESOLVED	No	No	No	No	No	No
3066794	7437	Outbreak Associated	30 to 39 Years			Outbreaks, Healthcare Institutions	CONFIRMED	2020-04-16	2020-04-22	FEMALE	RESOLVED	No	No	No	No	No	No
3066795	7438	Sporadic	80 to 89 Years	New Toronto	M8V	Community	CONFIRMED	2020-04-30	2020-05-02	FEMALE	RESOLVED	No	No	No	Yes	No	No
3066796	7439	Sporadic	19 and younger	Thorncliffe Park	M4H	Household Contact	PROBABLE	2020-05-08	2020-05-14	MALE	RESOLVED	No	No	No	No	No	No
3066797	7440	Sporadic	50 to 59 Years	Dovercourt-Wallace Emerson-Junction	M6H	Community	CONFIRMED	2020-05-01	2020-05-09	MALE	RESOLVED	No	No	No	No	No	No
3066798	7441	Sporadic	30 to 39 Years	Mount Olive-Silverstone-Jamestown	M9V	Community	CONFIRMED	2020-04-24	2020-05-02	FEMALE	RESOLVED	No	No	No	No	No	No
3066799	7442	Sporadic	20 to 29 Years	Thistletown-Beaumond Heights	M9V	Household Contact	CONFIRMED	2020-05-18	2020-05-20	FEMALE	RESOLVED	No	No	No	No	No	No
3066800	7443	Outbreak Associated	40 to 49 Years	West Humber-Clairville	M9V	Outbreaks, Healthcare Institutions	CONFIRMED	2020-04-20	2020-04-22	FEMALE	RESOLVED	No	No	No	No	No	No
3066801	7444	Sporadic	20 to 29 Years	Agincourt South-Malvern West	M1S	Household Contact	CONFIRMED	2020-05-22	2020-05-25	FEMALE	RESOLVED	No	No	No	No	No	No
3066802	7445	Sporadic	30 to 39 Years	Islington-City Centre West	M9B	Household Contact	CONFIRMED	2020-05-27	2020-05-30	FEMALE	RESOLVED	No	No	No	No	No	No
3066803	7446	Sporadic	30 to 39 Years	Glenfield-Jane Heights	M3N	Close Contact	CONFIRMED	2020-06-29	2020-07-04	MALE	RESOLVED	No	No	No	No	No	No
3066804	7447	Sporadic	19 and younger	Ionview	M1K	Community	CONFIRMED	2020-06-25	2020-07-01	MALE	RESOLVED	No	No	No	No	No	No
3066805	7448	Sporadic	40 to 49 Years	Highland Creek	M1C	Close Contact	CONFIRMED	2020-06-11	2020-06-16	FEMALE	RESOLVED	No	No	No	No	No	No
3066806	7449	Sporadic	40 to 49 Years	West Humber-Clairville	M9V	Community	CONFIRMED	2020-05-01	2020-05-03	FEMALE	RESOLVED	No	No	No	No	No	No
3066807	7450	Outbreak Associated	70 to 79 Years	Taylor-Massey	M4C	Outbreaks, Healthcare Institutions	CONFIRMED	2020-06-06	2020-06-13	FEMALE	RESOLVED	No	No	No	Yes	No	No
3066808	7451	Sporadic	19 and younger	Black Creek	M3N	Community	CONFIRMED	2020-05-07	2020-05-13	MALE	RESOLVED	No	No	No	No	No	No
3066809	7452	Sporadic	60 to 69 Years	Black Creek	M3N	No Information	CONFIRMED	2020-04-30	2020-05-08	FEMALE	RESOLVED	No	No	No	Yes	No	No
3066810	7453	Sporadic	60 to 69 Years	Downsview-Roding-CFB	M3M	No Information	CONFIRMED	2020-04-22	2020-04-26	MALE	RESOLVED	No	No	No	No	No	No
3066811	7454	Sporadic	60 to 69 Years	York University Heights	M3J	Household Contact	CONFIRMED	2020-05-18	2020-05-20	MALE	RESOLVED	No	No	No	No	No	No
3066812	7455	Sporadic	40 to 49 Years	Rosedale-Moore Park	M4T	Community	CONFIRMED	2020-05-27	2020-05-28	MALE	RESOLVED	No	No	No	No	No	No
3066813	7456	Sporadic	19 and younger	Centennial Scarborough	M1C	Household Contact	PROBABLE	2020-05-12	2020-05-29	FEMALE	RESOLVED	No	No	No	No	No	No
3066814	7457	Sporadic	20 to 29 Years	Edenbridge-Humber Valley	M9A	Community	CONFIRMED	2020-05-18	2020-05-21	FEMALE	RESOLVED	No	No	No	No	No	No
3066815	7458	Sporadic	50 to 59 Years	Oakwood Village	M6E	Household Contact	CONFIRMED	2020-05-06	2020-05-12	MALE	RESOLVED	No	No	No	No	No	No
3066816	7459	Outbreak Associated	50 to 59 Years	Morningside	M1E	Outbreaks, Healthcare Institutions	CONFIRMED	2020-04-25	2020-04-28	MALE	RESOLVED	No	No	No	No	No	No
3066817	7460	Outbreak Associated	90 and older	Mimico (includes Humber Bay Shores)	M8V	Outbreaks, Healthcare Institutions	CONFIRMED	2020-05-27	2020-05-29	FEMALE	FATAL	No	No	No	No	No	No
3066818	7461	Sporadic	19 and younger	Rexdale-Kipling	M9W	Community	CONFIRMED	2020-05-12	2020-05-20	FEMALE	RESOLVED	No	No	No	No	No	No
3066819	7462	Sporadic	50 to 59 Years	Pelmo Park-Humberlea	M9N	Household Contact	CONFIRMED	2020-04-28	2020-04-29	MALE	RESOLVED	No	No	No	No	No	No
3066820	7463	Sporadic	50 to 59 Years	Downsview-Roding-CFB	M3M	Household Contact	CONFIRMED	2020-04-20	2020-04-21	FEMALE	RESOLVED	No	No	No	No	No	No
3066821	7464	Sporadic	30 to 39 Years		M5V	No Information	CONFIRMED	2020-04-21	2020-04-22	MALE	RESOLVED	No	No	No	No	No	No
3066822	7465	Sporadic	20 to 29 Years	Woburn	M1G	Household Contact	PROBABLE	2020-05-17	2020-05-18	FEMALE	RESOLVED	No	No	No	No	No	No
3066823	7466	Sporadic	30 to 39 Years	Willowdale East	M2N	Community	CONFIRMED	2020-05-15	2020-05-19	FEMALE	RESOLVED	No	No	No	No	No	No
3066824	7467	Sporadic	40 to 49 Years	Tam O'Shanter-Sullivan	M1T	No Information	CONFIRMED	2020-05-25	2020-05-27	FEMALE	RESOLVED	No	No	No	No	No	No
3066825	7468	Sporadic	20 to 29 Years	Kingsview Village-The Westway	M9R	Close Contact	PROBABLE	2020-05-17	2020-05-23	FEMALE	RESOLVED	No	No	No	No	No	No
3066826	7469	Sporadic	50 to 59 Years	Agincourt North	M1V	Community	CONFIRMED	2020-04-29	2020-05-04	FEMALE	RESOLVED	No	No	No	No	No	No
3066827	7470	Sporadic	19 and younger	Humber Summit	M9L	Household Contact	PROBABLE	2020-04-30	2020-05-04	FEMALE	RESOLVED	No	No	No	No	No	No
3066828	7471	Outbreak Associated	30 to 39 Years	Palmerston-Little Italy	M6G	Outbreaks, Healthcare Institutions	CONFIRMED	2020-05-26	2020-05-31	FEMALE	RESOLVED	No	No	No	No	No	No
3066829	7472	Sporadic	50 to 59 Years	Glenfield-Jane Heights	M3N	Household Contact	CONFIRMED	2020-04-18	2020-04-20	FEMALE	RESOLVED	No	No	No	No	No	No
3066830	7473	Sporadic	50 to 59 Years	Corso Italia-Davenport	M6H	Close Contact	CONFIRMED	2020-05-19	2020-05-23	MALE	RESOLVED	No	No	No	No	No	No
3066831	7474	Sporadic	50 to 59 Years	Rustic	M6L	Community	CONFIRMED	2020-04-26	2020-05-01	MALE	RESOLVED	No	No	No	No	No	No
3066832	7475	Sporadic	20 to 29 Years	Kennedy Park	M1K	Household Contact	CONFIRMED	2020-05-17	2020-05-20	MALE	RESOLVED	No	No	No	No	No	No
3066833	7476	Sporadic	50 to 59 Years	Black Creek	M3N	Household Contact	CONFIRMED	2020-05-10	2020-05-18	MALE	RESOLVED	No	No	No	No	No	No
3066834	7477	Sporadic	20 to 29 Years	Corso Italia-Davenport	M6H	Household Contact	CONFIRMED	2020-05-25	2020-05-29	MALE	RESOLVED	No	No	No	No	No	No
3066835	7478	Sporadic	30 to 39 Years	Victoria Village	M4A	Household Contact	CONFIRMED	2020-06-09	2020-06-14	FEMALE	RESOLVED	No	No	No	No	No	No
3066836	7479	Sporadic	20 to 29 Years	Kensington-Chinatown	M5T	Household Contact	PROBABLE	2020-05-02	2020-05-13	FEMALE	RESOLVED	No	No	No	No	No	No
3066837	7480	Outbreak Associated	40 to 49 Years	Flemingdon Park	M3C	Outbreaks, Other Settings	CONFIRMED	2020-04-24	2020-04-27	MALE	RESOLVED	No	No	No	No	No	No
3066838	7481	Sporadic	20 to 29 Years	New Toronto	M8V	Household Contact	CONFIRMED	2020-04-03	2020-04-03	FEMALE	RESOLVED	No	No	No	No	No	No
3066839	7482	Outbreak Associated	50 to 59 Years	Westminster-Branson	M2R	Outbreaks, Other Settings	CONFIRMED	2020-04-28	2020-05-03	MALE	RESOLVED	No	No	No	No	No	No
3066840	7483	Outbreak Associated	80 to 89 Years	West Humber-Clairville	M9V	Outbreaks, Healthcare Institutions	CONFIRMED	2020-04-22	2020-06-16	MALE	FATAL	No	No	No	Yes	No	No
3066841	7484	Sporadic	50 to 59 Years	Wexford/Maryvale	M1R	Household Contact	CONFIRMED	2020-05-06	2020-05-15	FEMALE	RESOLVED	No	No	No	No	No	No
3066842	7485	Sporadic	19 and younger	North St. James Town	M4X	Household Contact	CONFIRMED	2020-04-29	2020-04-30	FEMALE	RESOLVED	No	No	No	No	No	No
3066843	7486	Outbreak Associated	60 to 69 Years	Woburn	M1G	Outbreaks, Healthcare Institutions	CONFIRMED	2020-05-18	2020-05-18	FEMALE	RESOLVED	No	No	No	No	No	No
3066844	7487	Outbreak Associated	40 to 49 Years	Glenfield-Jane Heights	M3N	Outbreaks, Healthcare Institutions	CONFIRMED	2020-04-28	2020-05-03	FEMALE	RESOLVED	No	No	No	No	No	No
3066845	7488	Sporadic	30 to 39 Years	Wychwood	M6C	Community	CONFIRMED	2020-04-13	2020-04-16	FEMALE	RESOLVED	No	No	No	No	No	No
3066846	7489	Sporadic	19 and younger	West Humber-Clairville	M9V	Household Contact	CONFIRMED	2020-05-09	2020-06-08	MALE	RESOLVED	No	No	No	No	No	No
3066847	7490	Sporadic	20 to 29 Years	Bayview Village	M2K	Household Contact	CONFIRMED	2020-05-15	2020-05-18	MALE	RESOLVED	No	No	No	No	No	No
3066848	7491	Sporadic	30 to 39 Years	Malvern	M1B	Close Contact	CONFIRMED	2020-05-16	2020-05-18	MALE	RESOLVED	No	No	No	No	No	No
3066849	7492	Outbreak Associated	60 to 69 Years	Oakridge	M1L	Outbreaks, Healthcare Institutions	CONFIRMED	2020-04-18	2020-04-21	FEMALE	RESOLVED	No	No	No	No	No	No
3066850	7493	Sporadic	30 to 39 Years	Downsview-Roding-CFB	M3L	No Information	CONFIRMED	2020-05-26	2020-06-12	MALE	RESOLVED	No	No	No	No	No	No
3066851	7494	Sporadic	40 to 49 Years	Woburn	M1G	Close Contact	CONFIRMED	2020-05-15	2020-05-17	FEMALE	RESOLVED	No	No	No	No	No	No
3066852	7495	Sporadic	20 to 29 Years	Parkwoods-Donalda	M3A	Travel	CONFIRMED	2020-04-24	2020-05-02	FEMALE	RESOLVED	No	No	No	No	No	No
3066853	7496	Outbreak Associated	50 to 59 Years	Morningside	M1G	Outbreaks, Healthcare Institutions	CONFIRMED	2020-05-11	2020-05-19	FEMALE	RESOLVED	No	No	No	No	No	No
3066854	7497	Sporadic	50 to 59 Years	West Humber-Clairville	M9W	Close Contact	CONFIRMED	2020-05-18	2020-05-23	FEMALE	RESOLVED	No	No	No	No	No	No
3066855	7498	Sporadic	60 to 69 Years	Milliken	M1V	Community	CONFIRMED	2020-05-19	2020-05-21	FEMALE	RESOLVED	No	No	No	No	No	No
3066856	7499	Outbreak Associated	60 to 69 Years	Centennial Scarborough	M1C	Outbreaks, Congregate Settings	CONFIRMED	2020-05-15	2020-05-16	FEMALE	RESOLVED	No	No	No	No	No	No
3066857	7500	Sporadic	40 to 49 Years	Waterfront Communities-The Island	M5E	Household Contact	CONFIRMED	2020-06-17	2020-06-24	MALE	RESOLVED	No	No	No	No	No	No
3066858	7501	Sporadic	50 to 59 Years	Humber Summit	M9L	Outbreaks, Other Settings	CONFIRMED	2020-05-01	2020-05-03	FEMALE	RESOLVED	No	No	No	No	No	No
3066859	7502	Outbreak Associated	80 to 89 Years	Bayview Woods-Steeles	M2K	Outbreaks, Healthcare Institutions	CONFIRMED	2020-05-19	2020-05-22	MALE	RESOLVED	No	No	No	No	No	No
3066860	7503	Sporadic	30 to 39 Years	Pelmo Park-Humberlea	M9M	No Information	CONFIRMED	2020-05-07	2020-05-08	MALE	RESOLVED	No	No	No	No	No	No
3066861	7504	Sporadic	19 and younger	West Humber-Clairville	M9V	Household Contact	CONFIRMED	2020-05-08	2020-05-16	FEMALE	RESOLVED	No	No	No	No	No	No
3066862	7505	Outbreak Associated	80 to 89 Years	Weston	M9N	Outbreaks, Healthcare Institutions	CONFIRMED	2020-04-17	2020-04-19	MALE	RESOLVED	No	No	No	No	No	No
3066863	7506	Sporadic	20 to 29 Years	Rockcliffe-Smythe	M6N	Household Contact	CONFIRMED	2020-05-27	2020-05-30	MALE	RESOLVED	No	No	No	No	No	No
3066864	7507	Sporadic	40 to 49 Years	Weston	M9N	No Information	PROBABLE	2020-04-24	2020-04-24	MALE	RESOLVED	No	No	No	Yes	Yes	No
3066865	7508	Sporadic	19 and younger	Agincourt South-Malvern West	M1S	Household Contact	PROBABLE	2020-05-22	2020-05-26	MALE	RESOLVED	No	No	No	No	No	No
3066866	7509	Sporadic	60 to 69 Years	Briar Hill - Belgravia	M6B	Close Contact	CONFIRMED	2020-04-25	2020-04-29	MALE	RESOLVED	No	No	No	No	No	No
3066867	7510	Sporadic	30 to 39 Years	South Riverdale	M4M	Community	CONFIRMED	2020-05-30	2020-06-01	UNKNOWN	RESOLVED	No	No	No	No	No	No
3066868	7511	Sporadic	60 to 69 Years	Taylor-Massey	M4C	Community	CONFIRMED	2020-05-09	2020-05-25	MALE	FATAL	No	No	No	Yes	Yes	Yes
3066869	7512	Sporadic	50 to 59 Years	Humewood-Cedarvale	M6C	Close Contact	CONFIRMED	2020-04-17	2020-04-24	FEMALE	RESOLVED	No	No	No	No	No	No
3066870	7513	Sporadic	30 to 39 Years	South Parkdale	M6K	Close Contact	CONFIRMED	2020-05-08	2020-05-11	FEMALE	RESOLVED	No	No	No	No	No	No
3066871	7514	Sporadic	19 and younger			Household Contact	PROBABLE	2020-05-25	2020-05-25	MALE	RESOLVED	No	No	No	No	No	No
3066872	7515	Sporadic	50 to 59 Years	West Humber-Clairville	M9W	Household Contact	CONFIRMED	2020-05-13	2020-05-18	MALE	RESOLVED	No	No	No	No	No	No
3066873	7516	Sporadic	30 to 39 Years	Downsview-Roding-CFB	M3M	Close Contact	CONFIRMED	2020-04-28	2020-05-01	MALE	RESOLVED	No	No	No	No	No	No
3066874	7517	Sporadic	30 to 39 Years	Taylor-Massey	M4C	No Information	CONFIRMED	2020-05-10	2020-05-16	MALE	RESOLVED	No	No	No	No	No	No
3066875	7518	Outbreak Associated	40 to 49 Years	Maple Leaf	M6L	Outbreaks, Healthcare Institutions	CONFIRMED	2020-04-18	2020-04-20	FEMALE	RESOLVED	No	No	No	No	No	No
3066876	7519	Sporadic	50 to 59 Years	Oakridge	M1L	Community	CONFIRMED	2020-05-02	2020-05-06	MALE	RESOLVED	No	No	No	No	No	No
3066877	7520	Sporadic	50 to 59 Years	Mount Olive-Silverstone-Jamestown	M9V	Household Contact	CONFIRMED	2020-05-16	2020-05-17	MALE	RESOLVED	No	No	No	No	No	No
3066878	7521	Outbreak Associated	90 and older	Yorkdale-Glen Park	M6B	Outbreaks, Healthcare Institutions	CONFIRMED	2020-05-28	2020-06-02	FEMALE	RESOLVED	No	No	No	No	No	No
3066879	7522	Outbreak Associated	70 to 79 Years	Mount Pleasant West	M4S	Outbreaks, Healthcare Institutions	CONFIRMED	2020-04-24	2020-05-29	FEMALE	FATAL	No	No	No	No	No	No
3066880	7523	Outbreak Associated	90 and older	Birchcliffe-Cliffside	M1N	Outbreaks, Healthcare Institutions	CONFIRMED	2020-05-16	2020-05-17	MALE	RESOLVED	No	No	No	No	No	No
3066881	7524	Outbreak Associated	20 to 29 Years	Stonegate-Queensway	M8Y	Outbreaks, Healthcare Institutions	CONFIRMED	2020-04-29	2020-05-01	FEMALE	RESOLVED	No	No	No	No	No	No
3066882	7525	Sporadic	40 to 49 Years	West Humber-Clairville	M9V	Household Contact	CONFIRMED	2020-05-16	2020-05-27	FEMALE	RESOLVED	No	No	No	No	No	No
3066883	7526	Outbreak Associated	40 to 49 Years	Downsview-Roding-CFB	M3L	Outbreaks, Other Settings	CONFIRMED	2020-04-09	2020-04-20	MALE	RESOLVED	No	No	No	No	No	No
3066884	7527	Outbreak Associated	80 to 89 Years	Birchcliffe-Cliffside	M1N	Outbreaks, Healthcare Institutions	CONFIRMED	2020-05-09	2020-05-28	FEMALE	FATAL	No	No	No	No	No	No
3066885	7528	Outbreak Associated	50 to 59 Years	York University Heights	M3M	Outbreaks, Healthcare Institutions	CONFIRMED	2020-05-21	2020-05-22	FEMALE	RESOLVED	No	No	No	No	No	No
3066886	7529	Sporadic	40 to 49 Years	Westminster-Branson	M2R	Household Contact	CONFIRMED	2020-05-20	2020-05-23	FEMALE	RESOLVED	No	No	No	No	No	No
3066887	7530	Sporadic	40 to 49 Years	Taylor-Massey	M4C	Community	CONFIRMED	2020-06-05	2020-06-14	FEMALE	RESOLVED	No	No	No	No	No	No
3066888	7531	Sporadic	70 to 79 Years	West Humber-Clairville	M9V	Travel	CONFIRMED	2020-05-15	2020-05-16	MALE	RESOLVED	No	No	No	No	No	No
3066889	7532	Sporadic	20 to 29 Years	Church-Yonge Corridor	M4Y	Household Contact	CONFIRMED	2020-04-26	2020-04-30	FEMALE	RESOLVED	No	No	No	No	No	No
3066890	7533	Sporadic	40 to 49 Years	Englemount-Lawrence	M6B	Household Contact	CONFIRMED	2020-04-21	2020-04-28	FEMALE	RESOLVED	No	No	No	No	No	No
3066891	7534	Sporadic	40 to 49 Years	Willowdale East	M2N	Community	CONFIRMED	2020-04-22	2020-04-26	FEMALE	RESOLVED	No	No	No	No	No	No
3066892	7535	Sporadic	50 to 59 Years	Westminster-Branson	M2R	Community	CONFIRMED	2020-04-25	2020-04-29	FEMALE	RESOLVED	No	No	No	No	No	No
3066893	7536	Sporadic	50 to 59 Years	North St. James Town	M4X	Close Contact	CONFIRMED	2020-04-19	2020-04-20	FEMALE	RESOLVED	No	No	No	No	No	No
3066894	7537	Outbreak Associated	50 to 59 Years	Etobicoke West Mall	M9C	Outbreaks, Healthcare Institutions	CONFIRMED	2020-04-11	2020-04-20	FEMALE	RESOLVED	No	No	No	No	No	No
3066895	7538	Sporadic	40 to 49 Years	Kingsview Village-The Westway	M9P	Close Contact	CONFIRMED	2020-04-11	2020-04-19	FEMALE	RESOLVED	No	No	No	No	No	No
3066896	7539	Sporadic	60 to 69 Years	Keelesdale-Eglinton West	M6N	No Information	CONFIRMED	2020-05-12	2020-05-16	FEMALE	RESOLVED	No	No	No	No	No	No
3066897	7540	Sporadic	30 to 39 Years	Humbermede	M9M	Community	CONFIRMED	2020-04-29	2020-05-12	MALE	RESOLVED	No	No	No	No	No	No
3066898	7541	Sporadic	90 and older	Glenfield-Jane Heights	M3L	Household Contact	CONFIRMED	2020-05-23	2020-05-25	FEMALE	FATAL	No	No	No	No	No	No
3066899	7542	Sporadic	60 to 69 Years	Brookhaven-Amesbury	M6M	Household Contact	PROBABLE	2020-05-15	2020-05-25	FEMALE	RESOLVED	No	No	No	No	No	No
3066900	7543	Sporadic	60 to 69 Years	Black Creek	M3N	Community	CONFIRMED	2020-04-17	2020-05-09	FEMALE	RESOLVED	No	No	No	No	No	No
3066901	7544	Sporadic	30 to 39 Years	West Humber-Clairville	M9V	Close Contact	CONFIRMED	2020-04-30	2020-05-02	MALE	RESOLVED	No	No	No	Yes	No	No
3066902	7545	Sporadic	70 to 79 Years	Church-Yonge Corridor	M5B	Community	CONFIRMED	2020-05-28	2020-05-30	FEMALE	RESOLVED	No	No	No	No	No	No
3066903	7546	Outbreak Associated	20 to 29 Years	Roncesvalles	M6K	Outbreaks, Healthcare Institutions	CONFIRMED	2020-04-21	2020-04-22	FEMALE	RESOLVED	No	No	No	No	No	No
3066904	7547	Sporadic	19 and younger	West Hill	M1E	Household Contact	PROBABLE	2020-06-11	2020-06-11	MALE	RESOLVED	No	No	No	No	No	No
3066905	7548	Outbreak Associated	90 and older	Wychwood	M6G	Outbreaks, Other Settings	CONFIRMED	2020-05-29	2020-05-30	FEMALE	RESOLVED	No	No	No	No	No	No
3066906	7549	Outbreak Associated	50 to 59 Years	Humbermede	M9M	Outbreaks, Other Settings	CONFIRMED	2020-04-24	2020-04-28	MALE	RESOLVED	No	No	No	No	No	No
3066907	7550	Outbreak Associated	80 to 89 Years	Bayview Woods-Steeles	M2K	Outbreaks, Healthcare Institutions	CONFIRMED	2020-05-13	2020-05-15	FEMALE	RESOLVED	No	No	No	Yes	No	No
3066908	7551	Sporadic	30 to 39 Years	Rouge	M1B	Community	CONFIRMED	2020-05-24	2020-05-29	FEMALE	RESOLVED	No	No	No	No	No	No
3066909	7552	Outbreak Associated	40 to 49 Years	Scarborough Village	M1J	Outbreaks, Healthcare Institutions	CONFIRMED	2020-05-05	2020-05-15	FEMALE	RESOLVED	No	No	No	No	No	No
3066910	7553	Sporadic	70 to 79 Years	Danforth-East York	M4J	Community	CONFIRMED	2020-06-07	2020-06-14	MALE	RESOLVED	No	No	No	Yes	Yes	No
3066911	7554	Sporadic	30 to 39 Years	Black Creek	M3N	Household Contact	CONFIRMED	2020-06-21	2020-06-23	MALE	RESOLVED	No	No	No	No	No	No
3066912	7555	Sporadic	60 to 69 Years	Willowridge-Martingrove-Richview	M9R	Household Contact	PROBABLE	2020-05-11	2020-05-16	FEMALE	RESOLVED	No	No	No	No	No	No
3066913	7556	Sporadic	70 to 79 Years	Ionview	M1K	Household Contact	PROBABLE	2020-05-20	2020-05-26	FEMALE	RESOLVED	No	No	No	Yes	No	No
3066914	7557	Sporadic	70 to 79 Years	Mount Olive-Silverstone-Jamestown	M9V	Community	CONFIRMED	2020-04-24	2020-04-29	MALE	RESOLVED	No	No	No	Yes	No	No
3066915	7558	Sporadic	50 to 59 Years			Household Contact	CONFIRMED	2020-05-07	2020-05-13	FEMALE	RESOLVED	No	No	No	No	No	No
3066916	7560	Outbreak Associated	50 to 59 Years	Milliken	M1V	Outbreaks, Other Settings	CONFIRMED	2020-05-25	2020-05-30	MALE	RESOLVED	No	No	No	No	No	No
3066917	7561	Sporadic	60 to 69 Years	Flemingdon Park	M3C	Community	CONFIRMED	2020-04-17	2020-04-19	FEMALE	RESOLVED	No	No	No	No	No	No
3066918	7562	Sporadic	50 to 59 Years	Scarborough Village	M1J	Close Contact	CONFIRMED	2020-04-21	2020-04-29	FEMALE	RESOLVED	No	No	No	No	No	No
3066919	7563	Sporadic	19 and younger	Yorkdale-Glen Park	M6A	Household Contact	CONFIRMED	2020-05-15	2020-05-15	MALE	RESOLVED	No	No	No	No	No	No
3066920	7564	Outbreak Associated	50 to 59 Years	Willowdale East	M2N	Outbreaks, Healthcare Institutions	CONFIRMED	2020-04-19	2020-04-21	FEMALE	RESOLVED	No	No	No	No	No	No
3066921	7565	Sporadic	40 to 49 Years	Agincourt North	M1S	Community	CONFIRMED	2020-05-14	2020-05-20	FEMALE	RESOLVED	No	No	No	No	No	No
3066922	7566	Sporadic	60 to 69 Years	Flemingdon Park	M3C	No Information	CONFIRMED	2020-04-28	2020-05-16	FEMALE	RESOLVED	No	No	No	No	No	No
3066923	7567	Sporadic	20 to 29 Years	Corso Italia-Davenport	M6H	Household Contact	CONFIRMED	2020-05-23	2020-05-29	FEMALE	RESOLVED	No	No	No	No	No	No
3066924	7568	Sporadic	50 to 59 Years	West Hill	M1E	Household Contact	CONFIRMED	2020-04-23	2020-04-26	FEMALE	RESOLVED	No	No	No	No	No	No
3066925	7569	Sporadic	70 to 79 Years	Thistletown-Beaumond Heights	M9V	Community	CONFIRMED	2020-05-23	2020-05-27	MALE	RESOLVED	No	No	No	No	No	No
3066926	7570	Outbreak Associated	50 to 59 Years	Clanton Park	M3H	Outbreaks, Other Settings	CONFIRMED	2020-04-23	2020-04-29	MALE	RESOLVED	No	No	No	No	No	No
3066927	7571	Sporadic	60 to 69 Years	Rouge	M1X	Community	CONFIRMED	2020-04-20	2020-04-30	FEMALE	RESOLVED	No	No	No	No	No	No
3066928	7572	Sporadic	19 and younger	Taylor-Massey	M4C	Household Contact	CONFIRMED	2020-05-25	2020-05-30	MALE	RESOLVED	No	No	No	No	No	No
3066929	7573	Sporadic	20 to 29 Years	Flemingdon Park	M3C	Household Contact	CONFIRMED	2020-06-26	2020-06-28	MALE	RESOLVED	No	No	No	No	No	No
3066930	7574	Sporadic	20 to 29 Years	West Humber-Clairville	M9V	Household Contact	CONFIRMED	2020-05-13	2020-05-14	MALE	RESOLVED	No	No	No	No	No	No
3066931	7575	Sporadic	50 to 59 Years	Keelesdale-Eglinton West	M6M	Household Contact	CONFIRMED	2020-06-12	2020-06-13	MALE	RESOLVED	No	No	No	No	No	No
3066932	7576	Sporadic	60 to 69 Years	East End-Danforth	M4E	Household Contact	CONFIRMED	2020-05-28	2020-05-31	MALE	RESOLVED	No	No	No	Yes	Yes	No
3066933	7577	Sporadic	50 to 59 Years	Clanton Park	M3H	Close Contact	CONFIRMED	2020-05-27	2020-05-30	FEMALE	RESOLVED	No	No	No	No	No	No
3066934	7578	Sporadic	20 to 29 Years	Morningside	M1G	Close Contact	CONFIRMED	2020-05-28	2020-05-30	UNKNOWN	RESOLVED	No	No	No	No	No	No
3066935	7579	Sporadic	40 to 49 Years	Downsview-Roding-CFB	M3M	Community	CONFIRMED	2020-05-08	2020-05-28	MALE	RESOLVED	No	No	No	No	No	No
3066936	7580	Outbreak Associated	80 to 89 Years	Rustic	M6L	Outbreaks, Healthcare Institutions	CONFIRMED	2020-06-06	2020-06-08	FEMALE	FATAL	No	No	No	Yes	No	No
3066937	7581	Sporadic	19 and younger	Thistletown-Beaumond Heights	M9V	Household Contact	CONFIRMED	2020-05-22	2020-05-30	MALE	RESOLVED	No	No	No	No	No	No
3066938	7582	Outbreak Associated	40 to 49 Years	North St. James Town	M4W	Outbreaks, Congregate Settings	CONFIRMED	2020-05-21	2020-05-23	MALE	RESOLVED	No	No	No	No	No	No
3066939	7583	Outbreak Associated	70 to 79 Years	Victoria Village	M4A	Outbreaks, Other Settings	CONFIRMED	2020-05-14	2020-05-24	FEMALE	RESOLVED	No	No	No	Yes	No	No
3066940	7584	Outbreak Associated	50 to 59 Years	Westminster-Branson	M2R	Outbreaks, Other Settings	CONFIRMED	2020-06-18	2020-06-24	MALE	RESOLVED	No	No	No	No	No	No
3066941	7585	Outbreak Associated	60 to 69 Years	Roncesvalles	M6K	Outbreaks, Healthcare Institutions	CONFIRMED	2020-05-08	2020-05-09	MALE	RESOLVED	No	No	No	Yes	No	No
3066942	7586	Sporadic	40 to 49 Years	Mount Olive-Silverstone-Jamestown	M9V	Close Contact	CONFIRMED	2020-05-19	2020-05-21	FEMALE	RESOLVED	No	No	No	No	No	No
3066943	7587	Sporadic	50 to 59 Years	Rockcliffe-Smythe	M6N	Household Contact	CONFIRMED	2020-05-20	2020-05-29	FEMALE	RESOLVED	No	No	No	No	No	No
3066944	7588	Sporadic	70 to 79 Years	Weston-Pellam Park	M6N	Community	CONFIRMED	2020-05-29	2020-05-30	MALE	RESOLVED	No	No	No	No	No	No
3066945	7589	Sporadic	40 to 49 Years	Eglinton East	M1K	Close Contact	CONFIRMED	2020-05-02	2020-05-05	FEMALE	RESOLVED	No	No	No	No	No	No
3066946	7590	Sporadic	40 to 49 Years	York University Heights	M3J	Community	CONFIRMED	2020-04-15	2020-04-27	FEMALE	RESOLVED	No	No	No	Yes	Yes	Yes
3066947	7591	Sporadic	20 to 29 Years	Kingsview Village-The Westway	M9P	Community	CONFIRMED	2020-06-07	2020-06-10	MALE	RESOLVED	No	No	No	No	No	No
3066948	7592	Sporadic	80 to 89 Years	Thorncliffe Park	M4H	Community	CONFIRMED	2020-05-01	2020-05-13	MALE	RESOLVED	No	No	No	Yes	No	No
3066949	7593	Sporadic	50 to 59 Years	Glenfield-Jane Heights	M3L	Household Contact	CONFIRMED	2020-05-21	2020-05-25	FEMALE	RESOLVED	No	No	No	No	No	No
3066950	7594	Sporadic	40 to 49 Years	Mount Olive-Silverstone-Jamestown	M9V	Household Contact	CONFIRMED	2020-05-23	2020-06-01	MALE	RESOLVED	No	No	No	No	No	No
3066951	7595	Sporadic	50 to 59 Years	L'Amoreaux	M1W	Household Contact	PROBABLE	2020-04-10	2020-04-23	FEMALE	RESOLVED	No	No	No	No	No	No
3066952	7596	Sporadic	20 to 29 Years	Church-Yonge Corridor	M4Y	Close Contact	CONFIRMED	2020-05-27	2020-05-31	FEMALE	RESOLVED	No	No	No	No	No	No
3066953	7597	Sporadic	50 to 59 Years	Steeles	M1W	Outbreaks, Other Settings	CONFIRMED	2020-06-20	2020-06-22	MALE	RESOLVED	No	No	No	No	No	No
3066954	7598	Sporadic	60 to 69 Years	Humbermede	M9M	Household Contact	CONFIRMED	2020-05-15	2020-05-17	MALE	RESOLVED	No	No	No	No	No	No
3066955	7599	Sporadic	20 to 29 Years	Downsview-Roding-CFB	M3M	Close Contact	CONFIRMED	2020-05-14	2020-05-18	FEMALE	RESOLVED	No	No	No	No	No	No
3066956	7600	Sporadic	60 to 69 Years	Clanton Park	M3H	Community	CONFIRMED	2020-05-14	2020-05-17	FEMALE	RESOLVED	No	No	No	No	No	No
3066957	7601	Sporadic	30 to 39 Years	West Humber-Clairville	M9W	Household Contact	CONFIRMED	2020-07-12	2020-07-15	MALE	RESOLVED	No	No	No	No	No	No
3066958	7602	Outbreak Associated	80 to 89 Years	Yorkdale-Glen Park	M6B	Outbreaks, Healthcare Institutions	CONFIRMED	2020-05-26	2020-05-30	FEMALE	RESOLVED	No	No	No	No	No	No
3066959	7603	Sporadic	19 and younger	Briar Hill - Belgravia	M6B	Household Contact	CONFIRMED	2020-05-04	2020-05-12	MALE	RESOLVED	No	No	No	No	No	No
3066960	7604	Sporadic	50 to 59 Years	O'Connor-Parkview	M4B	Community	CONFIRMED	2020-05-22	2020-05-25	MALE	RESOLVED	No	No	No	Yes	No	No
3066961	7605	Sporadic	50 to 59 Years	Thorncliffe Park	M4G	Community	CONFIRMED	2020-05-16	2020-05-19	MALE	RESOLVED	No	No	No	No	No	No
3066962	7606	Outbreak Associated	60 to 69 Years	Birchcliffe-Cliffside	M1N	Outbreaks, Healthcare Institutions	CONFIRMED	2020-06-29	2020-07-01	MALE	RESOLVED	No	No	No	No	No	No
3066963	7607	Outbreak Associated	30 to 39 Years	Clairlea-Birchmount	M1K	Outbreaks, Other Settings	CONFIRMED	2020-05-22	2020-05-29	MALE	RESOLVED	No	No	No	No	No	No
3066964	7608	Sporadic	20 to 29 Years	Lawrence Park South	M4N	Household Contact	CONFIRMED	2020-04-24	2020-04-30	MALE	RESOLVED	No	No	No	No	No	No
3066965	7609	Sporadic	30 to 39 Years	Rexdale-Kipling	M9W	Community	CONFIRMED	2020-05-10	2020-05-12	FEMALE	RESOLVED	No	No	No	No	No	No
3066966	7610	Outbreak Associated	50 to 59 Years	Yorkdale-Glen Park	M6B	Outbreaks, Healthcare Institutions	CONFIRMED	2020-05-18	2020-05-19	FEMALE	RESOLVED	No	No	No	No	No	No
3066967	7611	Sporadic	40 to 49 Years			Household Contact	PROBABLE	2020-05-20	2020-05-23	FEMALE	RESOLVED	No	No	No	No	No	No
3066968	7612	Sporadic	50 to 59 Years	Junction Area	M6N	Household Contact	CONFIRMED	2020-05-19	2020-05-27	FEMALE	RESOLVED	No	No	No	No	No	No
3066969	7613	Sporadic	40 to 49 Years	Woburn	M1H	No Information	CONFIRMED	2020-04-25	2020-04-27	FEMALE	RESOLVED	No	No	No	No	No	No
3066970	7614	Outbreak Associated	80 to 89 Years	Weston	M9N	Outbreaks, Healthcare Institutions	CONFIRMED	2020-04-17	2020-04-19	MALE	RESOLVED	No	No	No	No	No	No
3066971	7615	Sporadic	60 to 69 Years	Newtonbrook West	M2R	Community	CONFIRMED	2020-04-29	2020-04-30	MALE	FATAL	No	No	No	Yes	No	No
3066972	7616	Outbreak Associated	60 to 69 Years	West Humber-Clairville	M9V	Outbreaks, Healthcare Institutions	CONFIRMED	2020-05-06	2020-05-07	FEMALE	RESOLVED	No	No	No	No	No	No
3066973	7617	Sporadic	50 to 59 Years	Mount Olive-Silverstone-Jamestown	M9V	Household Contact	CONFIRMED	2020-05-17	2020-05-24	FEMALE	RESOLVED	No	No	No	No	No	No
3066974	7618	Outbreak Associated	60 to 69 Years	Rouge	M1X	Outbreaks, Healthcare Institutions	CONFIRMED	2020-05-15	2020-05-18	FEMALE	RESOLVED	No	No	No	No	No	No
3066975	7619	Sporadic	20 to 29 Years	Maple Leaf	M6L	Community	CONFIRMED	2020-04-23	2020-05-07	FEMALE	RESOLVED	No	No	No	No	No	No
3066976	7620	Sporadic	19 and younger	Guildwood	M1E	Close Contact	CONFIRMED	2020-04-13	2020-04-23	FEMALE	RESOLVED	No	No	No	No	No	No
3066977	7621	Sporadic	60 to 69 Years	Maple Leaf	M6L	No Information	CONFIRMED	2020-04-11	2020-06-04	FEMALE	RESOLVED	No	No	No	No	No	No
3066978	7622	Sporadic	40 to 49 Years	Downsview-Roding-CFB	M3K	Close Contact	CONFIRMED	2020-04-28	2020-05-05	MALE	RESOLVED	No	No	No	No	No	No
3066979	7623	Outbreak Associated	40 to 49 Years	Downsview-Roding-CFB	M3L	Outbreaks, Congregate Settings	CONFIRMED	2020-06-04	2020-06-06	FEMALE	RESOLVED	No	No	No	No	No	No
3066980	7624	Sporadic	19 and younger	Scarborough Village	M1M	Household Contact	PROBABLE	2020-05-18	2020-05-23	MALE	RESOLVED	No	No	No	No	No	No
3066981	7625	Outbreak Associated	20 to 29 Years	West Humber-Clairville	M9V	Outbreaks, Healthcare Institutions	CONFIRMED	2020-06-12	2020-06-17	FEMALE	RESOLVED	No	No	No	No	No	No
3066982	7626	Outbreak Associated	90 and older	Weston	M9N	Outbreaks, Healthcare Institutions	CONFIRMED	2020-05-19	2020-05-25	FEMALE	RESOLVED	No	No	No	No	No	No
3066983	7627	Sporadic	40 to 49 Years	Mount Olive-Silverstone-Jamestown	M9V	Close Contact	CONFIRMED	2020-05-01	2020-05-14	MALE	RESOLVED	No	No	No	No	No	No
3066984	7628	Sporadic	40 to 49 Years	Mount Olive-Silverstone-Jamestown	M9V	Close Contact	CONFIRMED	2020-05-26	2020-06-01	FEMALE	RESOLVED	No	No	No	No	No	No
3066985	7629	Sporadic	40 to 49 Years	Glenfield-Jane Heights	M3N	Community	CONFIRMED	2020-05-20	2020-05-21	MALE	RESOLVED	No	No	No	No	No	No
3066986	7630	Sporadic	30 to 39 Years	York University Heights	M3J	Community	CONFIRMED	2020-04-23	2020-05-03	MALE	RESOLVED	No	No	No	No	No	No
3066987	7631	Outbreak Associated	50 to 59 Years	Birchcliffe-Cliffside	M1N	Outbreaks, Healthcare Institutions	CONFIRMED	2020-05-19	2020-05-20	MALE	FATAL	No	No	No	No	No	No
3066988	7632	Outbreak Associated	30 to 39 Years	Islington-City Centre West	M9B	Outbreaks, Other Settings	CONFIRMED	2020-05-27	2020-05-30	MALE	RESOLVED	No	No	No	No	No	No
3066989	7633	Sporadic	19 and younger	Bathurst Manor	M3H	Household Contact	CONFIRMED	2020-05-09	2020-05-14	MALE	RESOLVED	No	No	No	No	No	No
3066990	7634	Outbreak Associated	80 to 89 Years	Mount Pleasant West	M4S	Outbreaks, Healthcare Institutions	PROBABLE	2020-06-01	2020-06-01	FEMALE	FATAL	No	No	No	No	No	No
3066991	7635	Sporadic	70 to 79 Years	Humber Summit	M9L	Community	CONFIRMED	2020-04-20	2020-04-27	MALE	RESOLVED	No	No	No	No	No	No
3066992	7636	Outbreak Associated	50 to 59 Years	West Humber-Clairville	M9V	Outbreaks, Healthcare Institutions	CONFIRMED	2020-05-15	2020-05-17	MALE	RESOLVED	No	No	No	No	No	No
3066993	7637	Sporadic	19 and younger			Household Contact	PROBABLE	2020-06-01	2020-06-01	MALE	RESOLVED	No	No	No	No	No	No
3066994	7638	Sporadic	20 to 29 Years	Mount Olive-Silverstone-Jamestown	M9V	Household Contact	CONFIRMED	2020-05-16	2020-05-20	MALE	RESOLVED	No	No	No	No	No	No
3066995	7639	Outbreak Associated	30 to 39 Years	Weston	M9N	Outbreaks, Healthcare Institutions	CONFIRMED	2020-05-22	2020-05-23	FEMALE	RESOLVED	No	No	No	Yes	No	No
3066996	7640	Sporadic	70 to 79 Years	Briar Hill - Belgravia	M6E	Household Contact	CONFIRMED	2020-05-19	2020-05-26	MALE	RESOLVED	No	No	No	No	No	No
3066997	7641	Sporadic	60 to 69 Years	Oakwood Village	M6C	Close Contact	CONFIRMED	2020-05-03	2020-05-10	FEMALE	RESOLVED	No	No	No	No	No	No
3066998	7642	Sporadic	20 to 29 Years	Agincourt North	M1S	Household Contact	CONFIRMED	2020-06-08	2020-06-09	FEMALE	RESOLVED	No	No	No	No	No	No
3066999	7643	Outbreak Associated	40 to 49 Years	Rustic	M6L	Outbreaks, Healthcare Institutions	CONFIRMED	2020-06-08	2020-06-11	FEMALE	RESOLVED	No	No	No	No	No	No
3067000	7644	Sporadic	60 to 69 Years	Islington-City Centre West	M9B	Close Contact	CONFIRMED	2020-04-21	2020-04-21	MALE	RESOLVED	No	No	No	Yes	No	No
3067001	7645	Sporadic	20 to 29 Years	Mimico (includes Humber Bay Shores)	M8V	Household Contact	CONFIRMED	2020-03-18	2020-05-01	MALE	RESOLVED	No	No	No	No	No	No
3067002	7646	Sporadic	20 to 29 Years	Thistletown-Beaumond Heights	M9V	Household Contact	CONFIRMED	2020-05-29	2020-05-30	FEMALE	RESOLVED	No	No	No	No	No	No
3067003	7647	Sporadic	20 to 29 Years	Don Valley Village	M2J	Household Contact	CONFIRMED	2020-05-28	2020-05-30	MALE	RESOLVED	No	No	No	No	No	No
3067004	7648	Sporadic	30 to 39 Years	Parkwoods-Donalda	M3A	Community	CONFIRMED	2020-05-17	2020-05-20	FEMALE	RESOLVED	No	No	No	No	No	No
3067005	7649	Outbreak Associated	20 to 29 Years	Bendale	M1K	Outbreaks, Congregate Settings	CONFIRMED	2020-05-16	2020-05-18	FEMALE	RESOLVED	No	No	No	No	No	No
3067006	7650	Sporadic	50 to 59 Years	Mount Dennis	M6M	Close Contact	CONFIRMED	2020-05-16	2020-05-20	MALE	RESOLVED	No	No	No	No	No	No
3067007	7651	Sporadic	20 to 29 Years	Kingsview Village-The Westway	M9R	Community	CONFIRMED	2020-05-08	2020-05-14	MALE	RESOLVED	No	No	No	No	No	No
3067008	7652	Sporadic	50 to 59 Years	Bayview Woods-Steeles	M2M	Close Contact	CONFIRMED	2020-05-24	2020-05-25	FEMALE	RESOLVED	No	No	No	No	No	No
3067009	7653	Sporadic	50 to 59 Years	Glenfield-Jane Heights	M3N	Community	CONFIRMED	2020-04-28	2020-05-09	MALE	RESOLVED	No	No	No	No	No	No
3067010	7654	Sporadic	40 to 49 Years	Keelesdale-Eglinton West	M6M	Community	CONFIRMED	2020-05-16	2020-05-25	MALE	RESOLVED	No	No	No	No	No	No
3067011	7655	Sporadic	20 to 29 Years	Maple Leaf	M6L	Household Contact	CONFIRMED	2020-05-10	2020-05-23	MALE	RESOLVED	No	No	No	No	No	No
3067012	7656	Sporadic	40 to 49 Years	Glenfield-Jane Heights	M3N	Household Contact	CONFIRMED	2020-05-19	2020-05-21	MALE	RESOLVED	No	No	No	No	No	No
3067013	7657	Sporadic	30 to 39 Years	Ionview	M1K	Community	CONFIRMED	2020-05-17	2020-05-22	MALE	RESOLVED	No	No	No	No	No	No
3067014	7658	Outbreak Associated	20 to 29 Years	Humber Heights-Westmount	M9P	Outbreaks, Healthcare Institutions	CONFIRMED	2020-04-26	2020-04-28	FEMALE	RESOLVED	No	No	No	No	No	No
3067015	7659	Sporadic	19 and younger	Humber Summit	M9L	Community	CONFIRMED	2020-05-21	2020-05-24	MALE	RESOLVED	No	No	No	No	No	No
3067016	7660	Sporadic	30 to 39 Years	Elms-Old Rexdale	M9W	Household Contact	CONFIRMED	2020-06-18	2020-06-26	MALE	RESOLVED	No	No	No	No	No	No
3067017	7661	Sporadic	50 to 59 Years	Mount Olive-Silverstone-Jamestown	M9V	Community	CONFIRMED	2020-04-30	2020-05-10	MALE	RESOLVED	No	No	No	No	No	No
3067018	7662	Sporadic	80 to 89 Years	Milliken	M1V	Household Contact	CONFIRMED	2020-06-04	2020-06-06	FEMALE	RESOLVED	No	No	No	No	No	No
3067019	7663	Outbreak Associated	50 to 59 Years	Agincourt North	M1S	Outbreaks, Healthcare Institutions	CONFIRMED	2020-05-11	2020-05-14	FEMALE	RESOLVED	No	No	No	No	No	No
3067020	7664	Sporadic	40 to 49 Years	Kingsview Village-The Westway	M9R	Community	CONFIRMED	2020-05-10	2020-05-15	MALE	RESOLVED	No	No	No	No	No	No
3067021	7665	Outbreak Associated	20 to 29 Years	Rouge	M1X	Outbreaks, Healthcare Institutions	CONFIRMED	2020-04-27	2020-04-28	FEMALE	RESOLVED	No	No	No	No	No	No
3067022	7666	Sporadic	30 to 39 Years	Weston	M9N	No Information	CONFIRMED	2020-04-24	2020-05-01	FEMALE	RESOLVED	No	No	No	No	No	No
3067023	7667	Sporadic	70 to 79 Years	Weston	M9N	Household Contact	CONFIRMED	2020-05-02	2020-05-16	MALE	RESOLVED	No	No	No	Yes	No	No
3067024	7668	Sporadic	20 to 29 Years	High Park-Swansea	M6S	Household Contact	CONFIRMED	2020-05-26	2020-06-11	MALE	RESOLVED	No	No	No	No	No	No
3067025	7669	Sporadic	19 and younger	Weston	M9N	Household Contact	CONFIRMED	2020-05-19	2020-05-25	MALE	RESOLVED	No	No	No	No	No	No
3067026	7670	Sporadic	30 to 39 Years	Newtonbrook West	M2R	Community	CONFIRMED	2020-04-02	2020-04-17	MALE	RESOLVED	No	No	No	No	No	No
3067027	7671	Sporadic	40 to 49 Years	Black Creek	M3N	Community	CONFIRMED	2020-06-30	2020-07-02	FEMALE	RESOLVED	No	No	No	No	No	No
3067028	7672	Sporadic	40 to 49 Years	Humber Summit	M9L	Household Contact	PROBABLE	2020-05-20	2020-05-26	FEMALE	RESOLVED	No	No	No	No	No	No
3067029	7673	Sporadic	19 and younger	Downsview-Roding-CFB	M3L	Household Contact	CONFIRMED	2020-04-21	2020-04-24	FEMALE	RESOLVED	No	No	No	No	No	No
3067030	7674	Outbreak Associated	80 to 89 Years	Morningside	M1E	Outbreaks, Healthcare Institutions	CONFIRMED	2020-04-16	2020-04-18	FEMALE	RESOLVED	No	No	No	No	No	No
3067031	7675	Outbreak Associated	90 and older	Woburn	M1G	Outbreaks, Healthcare Institutions	CONFIRMED	2020-05-15	2020-05-16	FEMALE	RESOLVED	No	No	No	No	No	No
3067032	7676	Sporadic	70 to 79 Years	Woodbine-Lumsden	M4C	Household Contact	CONFIRMED	2020-05-18	2020-06-06	FEMALE	RESOLVED	No	No	No	Yes	Yes	No
3067033	7677	Outbreak Associated	80 to 89 Years	Moss Park	M5A	Outbreaks, Healthcare Institutions	CONFIRMED	2020-04-22	2020-04-23	UNKNOWN	FATAL	No	No	No	No	No	No
3067034	7678	Sporadic	40 to 49 Years	Steeles	M1W	No Information	CONFIRMED	2020-03-25	2020-04-17	FEMALE	RESOLVED	No	No	No	No	No	No
3067035	7679	Sporadic	50 to 59 Years	Bay Street Corridor	M5H	Household Contact	CONFIRMED	2020-04-25	2020-04-26	FEMALE	RESOLVED	No	No	No	No	No	No
3067036	7680	Sporadic	50 to 59 Years	West Humber-Clairville	M9W	Community	CONFIRMED	2020-05-23	2020-05-24	MALE	RESOLVED	No	No	No	No	No	No
3067037	7681	Sporadic	30 to 39 Years	Oakridge	M1L	Community	CONFIRMED	2020-04-27	2020-05-13	MALE	RESOLVED	No	No	No	No	No	No
3067038	7682	Outbreak Associated	80 to 89 Years	Rustic	M6L	Outbreaks, Healthcare Institutions	CONFIRMED	2020-05-18	2020-05-18	MALE	RESOLVED	No	No	No	Yes	No	No
3067039	7683	Sporadic	40 to 49 Years	Glenfield-Jane Heights	M3L	Community	CONFIRMED	2020-06-16	2020-06-19	MALE	RESOLVED	No	No	No	No	No	No
3067040	7684	Sporadic	20 to 29 Years	Glenfield-Jane Heights	M3N	Household Contact	CONFIRMED	2020-07-05	2020-07-08	FEMALE	RESOLVED	No	No	No	No	No	No
3067041	7685	Sporadic	40 to 49 Years	Willowridge-Martingrove-Richview	M9R	Community	CONFIRMED	2020-05-12	2020-05-15	FEMALE	RESOLVED	No	No	No	No	No	No
3067042	7686	Sporadic	30 to 39 Years	Kingsview Village-The Westway	M9R	Community	CONFIRMED	2020-05-20	2020-05-22	MALE	RESOLVED	No	No	No	No	No	No
3067043	7687	Sporadic	40 to 49 Years	West Humber-Clairville	M9W	Close Contact	CONFIRMED	2020-04-14	2020-05-29	UNKNOWN	RESOLVED	No	No	No	No	No	No
3067044	7688	Sporadic	50 to 59 Years	Wexford/Maryvale	M1R	Household Contact	PROBABLE	2020-05-05	2020-05-16	FEMALE	RESOLVED	No	No	No	No	No	No
3067045	7689	Sporadic	20 to 29 Years	Kingsview Village-The Westway	M9R	Close Contact	PROBABLE	2020-05-26	2020-05-30	FEMALE	RESOLVED	No	No	No	No	No	No
3067046	7690	Outbreak Associated	90 and older	Glenfield-Jane Heights	M3N	Outbreaks, Healthcare Institutions	CONFIRMED	2020-05-24	2020-05-28	FEMALE	RESOLVED	No	No	No	Yes	No	No
3067047	7691	Sporadic	19 and younger	Mount Olive-Silverstone-Jamestown	M9V	Household Contact	PROBABLE	2020-05-09	2020-06-07	MALE	RESOLVED	No	No	No	No	No	No
3067048	7692	Sporadic	19 and younger	Glenfield-Jane Heights	M3N	Community	CONFIRMED	2020-05-25	2020-06-01	MALE	RESOLVED	No	No	No	No	No	No
3067049	7693	Sporadic	50 to 59 Years			No Information	CONFIRMED	2020-05-14	2020-05-16	MALE	RESOLVED	No	No	No	No	No	No
3067050	7694	Sporadic	30 to 39 Years	Bendale	M1J	Community	CONFIRMED	2020-05-11	2020-05-16	MALE	RESOLVED	No	No	No	No	No	No
3067051	7695	Outbreak Associated	60 to 69 Years	Birchcliffe-Cliffside	M1N	Outbreaks, Healthcare Institutions	CONFIRMED	2020-06-16	2020-06-18	MALE	RESOLVED	No	No	No	No	No	No
3067052	7696	Outbreak Associated	30 to 39 Years	Mount Dennis	M6M	Outbreaks, Other Settings	PROBABLE	2020-05-31	2020-05-31	FEMALE	RESOLVED	No	No	No	No	No	No
3067053	7697	Outbreak Associated	50 to 59 Years	Brookhaven-Amesbury	M6M	Outbreaks, Healthcare Institutions	CONFIRMED	2020-04-14	2020-04-15	FEMALE	RESOLVED	No	No	No	No	No	No
3067054	7698	Sporadic	20 to 29 Years	Newtonbrook West	M2M	Community	CONFIRMED	2020-05-04	2020-05-20	FEMALE	RESOLVED	No	No	No	No	No	No
3067055	7699	Sporadic	40 to 49 Years	Islington-City Centre West	M9A	Close Contact	CONFIRMED	2020-04-12	2020-04-24	MALE	RESOLVED	No	No	No	No	No	No
3067056	7700	Outbreak Associated	40 to 49 Years	Oakwood Village	M6E	Outbreaks, Healthcare Institutions	CONFIRMED	2020-04-09	2020-04-20	FEMALE	RESOLVED	No	No	No	No	No	No
3067057	7701	Sporadic	30 to 39 Years	West Humber-Clairville	M9W	Household Contact	CONFIRMED	2020-05-23	2020-06-01	MALE	RESOLVED	No	No	No	No	No	No
3067058	7702	Outbreak Associated	70 to 79 Years	Mimico (includes Humber Bay Shores)	M8V	Outbreaks, Healthcare Institutions	CONFIRMED	2020-05-27	2020-05-29	FEMALE	RESOLVED	No	No	No	No	No	No
3067059	7703	Sporadic	30 to 39 Years	Milliken	M1V	No Information	CONFIRMED	2020-04-23	2020-04-23	MALE	RESOLVED	No	No	No	No	No	No
3067060	7704	Sporadic	50 to 59 Years	West Humber-Clairville	M9W	Household Contact	CONFIRMED	2020-04-13	2020-04-27	FEMALE	RESOLVED	No	No	No	No	No	No
3067061	7705	Sporadic	20 to 29 Years	Dovercourt-Wallace Emerson-Junction	M6G	Close Contact	PROBABLE	2020-05-03	2020-05-12	FEMALE	RESOLVED	No	No	No	No	No	No
3067062	7706	Sporadic	50 to 59 Years	Cliffcrest	M1M	Household Contact	CONFIRMED	2020-05-25	2020-05-29	FEMALE	RESOLVED	No	No	No	No	No	No
3067063	7707	Sporadic	30 to 39 Years	University	M5S	Community	CONFIRMED	2020-05-27	2020-05-29	FEMALE	RESOLVED	No	No	No	No	No	No
3067064	7708	Sporadic	30 to 39 Years	Oakridge	M1L	Community	CONFIRMED	2020-05-01	2020-05-04	FEMALE	RESOLVED	No	No	No	No	No	No
3067065	7709	Sporadic	60 to 69 Years	West Humber-Clairville	M9V	Community	CONFIRMED	2020-06-25	2020-06-29	FEMALE	RESOLVED	No	No	No	No	No	No
3067066	7710	Outbreak Associated	40 to 49 Years	Westminster-Branson	M2R	Outbreaks, Other Settings	CONFIRMED	2020-04-27	2020-05-04	MALE	RESOLVED	No	No	No	No	No	No
3067067	7711	Sporadic	20 to 29 Years	York University Heights	M3J	Close Contact	CONFIRMED	2020-04-23	2020-05-05	FEMALE	RESOLVED	No	No	No	No	No	No
3067068	7712	Sporadic	19 and younger	Woburn	M1G	Household Contact	PROBABLE	2020-05-23	2020-05-29	MALE	RESOLVED	No	No	No	No	No	No
3067069	7713	Sporadic	40 to 49 Years	Dorset Park	M1P	Community	CONFIRMED	2020-04-17	2020-04-24	FEMALE	RESOLVED	No	No	No	Yes	No	No
3067070	7714	Outbreak Associated	50 to 59 Years			Outbreaks, Congregate Settings	CONFIRMED	2020-06-01	2020-06-03	MALE	RESOLVED	No	No	No	No	No	No
3067071	7715	Outbreak Associated	20 to 29 Years	Yonge-Eglinton	M4R	Outbreaks, Healthcare Institutions	CONFIRMED	2020-04-14	2020-04-17	FEMALE	RESOLVED	No	No	No	No	No	No
3067072	7716	Sporadic	30 to 39 Years	Bendale	M1P	Household Contact	CONFIRMED	2020-04-14	2020-04-17	MALE	RESOLVED	No	No	No	No	No	No
3067073	7717	Sporadic	40 to 49 Years	Kennedy Park	M1K	Household Contact	CONFIRMED	2020-04-13	2020-04-17	MALE	RESOLVED	No	No	No	No	No	No
3067074	7718	Outbreak Associated	80 to 89 Years	Markland Wood	M9C	Outbreaks, Healthcare Institutions	CONFIRMED	2020-05-21	2020-05-24	FEMALE	RESOLVED	No	No	No	Yes	No	No
3067075	7719	Sporadic	50 to 59 Years	Wexford/Maryvale	M1R	Close Contact	CONFIRMED	2020-04-29	2020-05-03	FEMALE	RESOLVED	No	No	No	Yes	No	No
3067076	7720	Sporadic	20 to 29 Years	Rockcliffe-Smythe	M6N	Household Contact	CONFIRMED	2020-05-28	2020-05-31	MALE	RESOLVED	No	No	No	No	No	No
3067077	7721	Outbreak Associated	80 to 89 Years	Humber Heights-Westmount	M9P	Outbreaks, Healthcare Institutions	CONFIRMED	2020-05-14	2020-05-18	FEMALE	RESOLVED	No	No	No	No	No	No
3067078	7722	Sporadic	70 to 79 Years	Woodbine-Lumsden	M4C	Community	CONFIRMED	2020-05-24	2020-05-27	MALE	RESOLVED	No	No	No	No	No	No
3067079	7723	Sporadic	60 to 69 Years	Mount Olive-Silverstone-Jamestown	M9V	Community	CONFIRMED	2020-04-02	2020-04-18	FEMALE	RESOLVED	No	No	No	No	No	No
3067080	7724	Sporadic	50 to 59 Years	Rouge	M1B	Community	CONFIRMED	2020-05-08	2020-05-19	MALE	RESOLVED	No	No	No	No	No	No
3067081	7725	Sporadic	30 to 39 Years	Alderwood	M8W	Household Contact	CONFIRMED	2020-04-09	2020-04-28	MALE	RESOLVED	No	No	No	No	No	No
3067082	7726	Sporadic	40 to 49 Years	West Hill	M1E	Close Contact	CONFIRMED	2020-05-20	2020-05-24	FEMALE	RESOLVED	No	No	No	No	No	No
3067083	7727	Sporadic	30 to 39 Years	Mount Olive-Silverstone-Jamestown	M9V	Household Contact	CONFIRMED	2020-05-05	2020-05-09	FEMALE	RESOLVED	No	No	No	No	No	No
3067084	7728	Sporadic	20 to 29 Years	Brookhaven-Amesbury	M6M	Household Contact	CONFIRMED	2020-04-30	2020-05-10	MALE	RESOLVED	No	No	No	No	No	No
3067085	7729	Sporadic	20 to 29 Years	Humber Summit	M9L	Household Contact	PROBABLE	2020-05-21	2020-05-26	FEMALE	RESOLVED	No	No	No	No	No	No
3067086	7730	Sporadic	50 to 59 Years	Malvern	M1B	Household Contact	CONFIRMED	2020-05-01	2020-05-07	MALE	RESOLVED	No	No	No	Yes	No	No
3067087	7731	Sporadic	50 to 59 Years	Humbermede	M9M	Household Contact	CONFIRMED	2020-04-24	2020-04-28	MALE	RESOLVED	No	No	No	No	No	No
3067088	7732	Sporadic	20 to 29 Years	West Humber-Clairville	M9V	Household Contact	CONFIRMED	2020-05-10	2020-05-16	MALE	RESOLVED	No	No	No	No	No	No
3067089	7733	Sporadic	60 to 69 Years	Glenfield-Jane Heights	M3L	Household Contact	CONFIRMED	2020-05-07	2020-05-12	MALE	RESOLVED	No	No	No	No	No	No
3067090	7734	Outbreak Associated	50 to 59 Years	Downsview-Roding-CFB	M3M	Outbreaks, Healthcare Institutions	CONFIRMED	2020-06-12	2020-06-17	FEMALE	RESOLVED	No	No	No	No	No	No
3067091	7735	Sporadic	19 and younger	Kensington-Chinatown	M5T	Household Contact	CONFIRMED	2020-05-18	2020-05-25	MALE	RESOLVED	No	No	No	No	No	No
3067092	7736	Sporadic	20 to 29 Years	Agincourt North	M1S	Household Contact	PROBABLE	2020-06-12	2020-06-16	FEMALE	RESOLVED	No	No	No	No	No	No
3067093	7737	Outbreak Associated	70 to 79 Years	Kingsway South	M8X	Outbreaks, Healthcare Institutions	CONFIRMED	2020-05-18	2020-05-18	FEMALE	RESOLVED	No	No	No	No	No	No
3067094	7738	Sporadic	60 to 69 Years	Rexdale-Kipling	M9W	Community	CONFIRMED	2020-05-12	2020-05-20	MALE	RESOLVED	No	No	No	No	No	No
3067095	7739	Sporadic	20 to 29 Years			No Information	CONFIRMED	2020-04-09	2020-04-09	FEMALE	RESOLVED	No	No	No	Yes	No	No
3067096	7740	Outbreak Associated	40 to 49 Years	Morningside	M1E	Outbreaks, Healthcare Institutions	CONFIRMED	2020-05-20	2020-05-21	FEMALE	RESOLVED	No	No	No	No	No	No
3067097	7741	Sporadic	20 to 29 Years	Elms-Old Rexdale	M9W	Close Contact	PROBABLE	2020-07-01	2020-07-11	MALE	RESOLVED	No	No	No	No	No	No
3067098	7742	Sporadic	30 to 39 Years	O'Connor-Parkview	M4B	Community	CONFIRMED	2020-06-08	2020-06-10	FEMALE	RESOLVED	No	No	No	No	No	No
3067099	7743	Sporadic	40 to 49 Years	Humbermede	M9M	Household Contact	CONFIRMED	2020-04-26	2020-04-29	FEMALE	RESOLVED	No	No	No	No	No	No
3067100	7744	Outbreak Associated	40 to 49 Years	Newtonbrook West	M2M	Outbreaks, Other Settings	CONFIRMED	2020-05-21	2020-05-23	FEMALE	RESOLVED	No	No	No	No	No	No
3067101	7745	Outbreak Associated	20 to 29 Years	West Humber-Clairville	M9V	Outbreaks, Other Settings	CONFIRMED	2020-04-22	2020-05-30	FEMALE	RESOLVED	No	No	No	No	No	No
3067102	7746	Sporadic	30 to 39 Years	Rexdale-Kipling	M9W	Community	CONFIRMED	2020-04-16	2020-04-25	FEMALE	RESOLVED	No	No	No	No	No	No
3067103	7747	Sporadic	40 to 49 Years	Dorset Park	M1P	Household Contact	CONFIRMED	2020-05-19	2020-05-20	MALE	RESOLVED	No	No	No	No	No	No
3067104	7748	Sporadic	19 and younger	Black Creek	M3N	Close Contact	CONFIRMED	2020-04-27	2020-05-02	FEMALE	RESOLVED	No	No	No	No	No	No
3067105	7749	Outbreak Associated	30 to 39 Years	Corso Italia-Davenport	M6E	Outbreaks, Other Settings	CONFIRMED	2020-04-30	2020-05-01	MALE	RESOLVED	No	No	No	No	No	No
3067106	7750	Outbreak Associated	50 to 59 Years	Stonegate-Queensway	M8Z	Outbreaks, Healthcare Institutions	CONFIRMED	2020-04-21	2020-04-24	FEMALE	RESOLVED	No	No	No	No	No	No
3067107	7751	Outbreak Associated	80 to 89 Years	Yorkdale-Glen Park	M6B	Outbreaks, Healthcare Institutions	CONFIRMED	2020-05-17	2020-05-19	MALE	RESOLVED	No	No	No	No	No	No
3067108	7752	Outbreak Associated	50 to 59 Years	Clairlea-Birchmount	M1K	Outbreaks, Healthcare Institutions	CONFIRMED	2020-05-13	2020-05-24	FEMALE	RESOLVED	No	No	No	No	No	No
3067109	7753	Outbreak Associated	20 to 29 Years	York University Heights	M3J	Outbreaks, Other Settings	CONFIRMED	2020-04-27	2020-04-27	MALE	RESOLVED	No	No	No	No	No	No
3067110	7754	Sporadic	20 to 29 Years	West Humber-Clairville	M9W	Community	CONFIRMED	2020-05-20	2020-05-22	MALE	RESOLVED	No	No	No	No	No	No
3067111	7755	Sporadic	19 and younger	Black Creek	M3N	Household Contact	CONFIRMED	2020-05-07	2020-05-10	FEMALE	RESOLVED	No	No	No	No	No	No
3067112	7756	Sporadic	19 and younger			Household Contact	PROBABLE	2020-05-21	2020-05-22	FEMALE	RESOLVED	No	No	No	No	No	No
3067113	7757	Outbreak Associated	50 to 59 Years	West Humber-Clairville	M9W	Outbreaks, Healthcare Institutions	CONFIRMED	2020-04-22	2020-05-21	FEMALE	RESOLVED	No	No	No	Yes	No	No
3067114	7758	Sporadic	30 to 39 Years			Close Contact	PROBABLE	2020-03-24	2020-05-05	FEMALE	RESOLVED	No	No	No	No	No	No
3067115	7759	Outbreak Associated	40 to 49 Years	Parkwoods-Donalda	M3A	Outbreaks, Other Settings	CONFIRMED	2020-04-26	2020-05-06	MALE	RESOLVED	No	No	No	No	No	No
3067116	7760	Sporadic	50 to 59 Years	Maple Leaf	M6L	Close Contact	CONFIRMED	2020-05-19	2020-05-30	FEMALE	RESOLVED	No	No	No	No	No	No
3067117	7761	Outbreak Associated	30 to 39 Years	Yonge-Eglinton	M5P	Outbreaks, Other Settings	CONFIRMED	2020-05-01	2020-05-01	FEMALE	RESOLVED	No	No	No	No	No	No
3067118	7762	Outbreak Associated	70 to 79 Years	North St. James Town	M4Y	Outbreaks, Healthcare Institutions	CONFIRMED	2020-05-01	2020-05-04	MALE	RESOLVED	No	No	No	No	No	No
3067119	7763	Sporadic	30 to 39 Years	Brookhaven-Amesbury	M6M	Close Contact	CONFIRMED	2020-05-08	2020-05-15	MALE	RESOLVED	No	No	No	No	No	No
3067120	7764	Sporadic	50 to 59 Years	Glenfield-Jane Heights	M3L	Household Contact	CONFIRMED	2020-05-05	2020-05-11	FEMALE	RESOLVED	No	No	No	No	No	No
3067121	7765	Sporadic	60 to 69 Years	Woburn	M1G	Household Contact	CONFIRMED	2020-04-14	2020-04-20	FEMALE	RESOLVED	No	No	No	No	No	No
3067122	7766	Sporadic	50 to 59 Years	Agincourt North	M1V	Household Contact	CONFIRMED	2020-05-25	2020-05-30	FEMALE	RESOLVED	No	No	No	No	No	No
3067123	7767	Sporadic	30 to 39 Years	Willowridge-Martingrove-Richview	M9R	Community	CONFIRMED	2020-05-27	2020-05-29	MALE	RESOLVED	No	No	No	No	No	No
3067124	7768	Sporadic	20 to 29 Years	High Park North	M6P	Community	CONFIRMED	2020-05-04	2020-05-11	FEMALE	RESOLVED	No	No	No	No	No	No
3067125	7769	Sporadic	40 to 49 Years	Morningside	M1E	No Information	CONFIRMED	2020-04-30	2020-05-01	MALE	RESOLVED	No	No	No	No	No	No
3067126	7770	Sporadic	30 to 39 Years	Rockcliffe-Smythe	M6N	Close Contact	CONFIRMED	2020-04-27	2020-05-05	FEMALE	RESOLVED	No	No	No	No	No	No
3067127	7771	Sporadic	20 to 29 Years	Taylor-Massey	M4C	Household Contact	CONFIRMED	2020-05-20	2020-05-22	MALE	RESOLVED	No	No	No	No	No	No
3067128	7772	Sporadic	40 to 49 Years	Etobicoke West Mall	M9C	Household Contact	CONFIRMED	2020-04-15	2020-05-09	MALE	RESOLVED	No	No	No	No	No	No
3067129	7773	Outbreak Associated	50 to 59 Years	Woburn	M1G	Outbreaks, Healthcare Institutions	CONFIRMED	2020-05-15	2020-05-16	MALE	FATAL	No	No	No	Yes	No	No
3067130	7774	Outbreak Associated	50 to 59 Years	Rouge	M1X	Outbreaks, Other Settings	CONFIRMED	2020-05-16	2020-05-21	MALE	RESOLVED	No	No	No	No	No	No
3067131	7775	Outbreak Associated	70 to 79 Years	Mimico (includes Humber Bay Shores)	M8V	Outbreaks, Healthcare Institutions	CONFIRMED	2020-05-26	2020-05-31	FEMALE	RESOLVED	No	No	No	No	No	No
3067132	7776	Outbreak Associated	30 to 39 Years			Outbreaks, Congregate Settings	CONFIRMED	2020-05-15	2020-05-16	MALE	RESOLVED	No	No	No	No	No	No
3067133	7777	Outbreak Associated	60 to 69 Years	Guildwood	M1E	Outbreaks, Healthcare Institutions	CONFIRMED	2020-05-30	2020-06-01	FEMALE	FATAL	No	No	No	Yes	No	No
3067134	7778	Sporadic	20 to 29 Years	Bendale	M1K	Community	CONFIRMED	2020-05-27	2020-06-06	FEMALE	RESOLVED	No	No	No	No	No	No
3067135	7779	Sporadic	40 to 49 Years	Rockcliffe-Smythe	M6N	Community	CONFIRMED	2020-05-04	2020-05-07	MALE	RESOLVED	No	No	No	Yes	No	No
3067136	7780	Sporadic	20 to 29 Years	Wychwood	M6C	Community	CONFIRMED	2020-05-03	2020-05-06	FEMALE	RESOLVED	No	No	No	No	No	No
3067137	7781	Outbreak Associated	30 to 39 Years	York University Heights	M3J	Outbreaks, Other Settings	CONFIRMED	2020-07-04	2020-07-05	FEMALE	RESOLVED	No	No	No	No	No	No
3067138	7782	Sporadic	20 to 29 Years	Newtonbrook West	M2R	Household Contact	CONFIRMED	2020-05-26	2020-05-28	FEMALE	RESOLVED	No	No	No	No	No	No
3067139	7783	Outbreak Associated	19 and younger	Victoria Village	M4A	Outbreaks, Other Settings	CONFIRMED	2020-04-27	2020-05-05	FEMALE	RESOLVED	No	No	No	No	No	No
3067140	7784	Outbreak Associated	40 to 49 Years	Brookhaven-Amesbury	M6M	Outbreaks, Other Settings	CONFIRMED	2020-05-18	2020-05-23	MALE	RESOLVED	No	No	No	No	No	No
3067141	7785	Outbreak Associated	80 to 89 Years	Playter Estates-Danforth	M4K	Outbreaks, Healthcare Institutions	CONFIRMED	2020-06-14	2020-06-26	MALE	FATAL	No	No	No	No	No	No
3067142	7786	Sporadic	20 to 29 Years	Victoria Village	M4A	Household Contact	PROBABLE	2020-05-19	2020-05-22	FEMALE	RESOLVED	No	No	No	No	No	No
3067143	7787	Sporadic	19 and younger	Glenfield-Jane Heights	M3N	Household Contact	PROBABLE	2020-05-16	2020-05-19	FEMALE	RESOLVED	No	No	No	No	No	No
3067144	7788	Sporadic	30 to 39 Years	York University Heights	M3J	Household Contact	CONFIRMED	2020-04-13	2020-04-20	MALE	RESOLVED	No	No	No	Yes	Yes	Yes
3067145	7789	Sporadic	19 and younger	Downsview-Roding-CFB	M3M	Household Contact	PROBABLE	2020-04-18	2020-04-25	MALE	RESOLVED	No	No	No	No	No	No
3067146	7790	Outbreak Associated	60 to 69 Years	Woburn	M1G	Outbreaks, Other Settings	CONFIRMED	2020-05-09	2020-05-19	MALE	RESOLVED	No	No	No	Yes	Yes	Yes
3067147	7791	Sporadic	50 to 59 Years	South Parkdale	M6K	Close Contact	CONFIRMED	2020-05-14	2020-05-20	MALE	RESOLVED	No	No	No	No	No	No
3067148	7792	Sporadic	60 to 69 Years	Yorkdale-Glen Park	M6B	Household Contact	CONFIRMED	2020-04-28	2020-05-07	MALE	RESOLVED	No	No	No	Yes	Yes	Yes
3067149	7793	Sporadic	20 to 29 Years	Lansing-Westgate	M2N	Close Contact	CONFIRMED	2020-07-15	2020-07-21	MALE	RESOLVED	No	No	No	No	No	No
3067150	7794	Sporadic	50 to 59 Years	North St. James Town	M4X	Community	CONFIRMED	2020-05-25	2020-05-28	MALE	RESOLVED	No	No	No	No	No	No
3067151	7795	Sporadic	40 to 49 Years	West Hill	M1E	Household Contact	CONFIRMED	2020-05-16	2020-05-20	FEMALE	RESOLVED	No	No	No	Yes	No	No
3067152	7796	Sporadic	50 to 59 Years	Black Creek	M3N	Household Contact	CONFIRMED	2020-06-30	2020-07-04	FEMALE	RESOLVED	No	No	No	No	No	No
3067153	7797	Sporadic	50 to 59 Years			Household Contact	CONFIRMED	2020-04-21	2020-04-26	MALE	RESOLVED	No	No	No	No	No	No
3067154	7798	Outbreak Associated	40 to 49 Years	Kensington-Chinatown	M5T	Outbreaks, Congregate Settings	CONFIRMED	2020-05-20	2020-05-22	MALE	RESOLVED	No	No	No	No	No	No
3067155	7799	Sporadic	19 and younger	Downsview-Roding-CFB	M3M	Household Contact	CONFIRMED	2020-04-23	2020-04-29	FEMALE	RESOLVED	No	No	No	No	No	No
3067156	7800	Sporadic	60 to 69 Years	Mimico (includes Humber Bay Shores)	M8V	Household Contact	CONFIRMED	2020-04-23	2020-04-29	FEMALE	RESOLVED	No	No	No	No	No	No
3067157	7801	Sporadic	60 to 69 Years			Close Contact	CONFIRMED	2020-05-08	2020-06-17	MALE	RESOLVED	No	No	No	No	No	No
3067158	7802	Sporadic	20 to 29 Years	Mount Olive-Silverstone-Jamestown	M9V	Community	CONFIRMED	2020-05-17	2020-05-18	FEMALE	RESOLVED	No	No	No	No	No	No
3067159	7803	Sporadic	50 to 59 Years	York University Heights	M3J	Household Contact	CONFIRMED	2020-04-30	2020-05-09	MALE	RESOLVED	No	No	No	No	No	No
3067160	7804	Sporadic	50 to 59 Years	Bendale	M1P	Community	CONFIRMED	2020-04-20	2020-04-25	FEMALE	RESOLVED	No	No	No	No	No	No
3067161	7805	Sporadic	50 to 59 Years	Thorncliffe Park	M4H	Household Contact	CONFIRMED	2020-06-15	2020-06-16	MALE	RESOLVED	No	No	No	No	No	No
3067162	7806	Sporadic	40 to 49 Years	Mimico (includes Humber Bay Shores)	M8V	Close Contact	PROBABLE	2020-04-22	2020-04-26	MALE	RESOLVED	No	No	No	No	No	No
3067163	7807	Sporadic	80 to 89 Years	Humber Heights-Westmount	M9P	Household Contact	CONFIRMED	2020-06-13	2020-06-28	MALE	RESOLVED	No	No	No	Yes	No	No
3067164	7808	Sporadic	30 to 39 Years	Mount Olive-Silverstone-Jamestown	M9V	Household Contact	CONFIRMED	2020-05-16	2020-05-19	FEMALE	RESOLVED	No	No	No	No	No	No
3067165	7809	Sporadic	19 and younger	Weston	M9N	Household Contact	PROBABLE	2020-05-21	2020-05-24	FEMALE	RESOLVED	No	No	No	No	No	No
3067166	7810	Sporadic	20 to 29 Years	Clanton Park	M3H	Household Contact	CONFIRMED	2020-04-23	2020-04-25	MALE	RESOLVED	No	No	No	No	No	No
3067167	7811	Sporadic	19 and younger	Glenfield-Jane Heights	M3N	Household Contact	CONFIRMED	2020-05-27	2020-05-31	MALE	RESOLVED	No	No	No	No	No	No
3067168	7812	Outbreak Associated	40 to 49 Years	Newtonbrook West	M2M	Outbreaks, Other Settings	CONFIRMED	2020-05-02	2020-05-02	MALE	RESOLVED	No	No	No	No	No	No
3067169	7813	Sporadic	20 to 29 Years	Kingsview Village-The Westway	M9P	Household Contact	CONFIRMED	2020-05-04	2020-05-08	MALE	RESOLVED	No	No	No	No	No	No
3067170	7814	Sporadic	30 to 39 Years			Close Contact	PROBABLE	2020-04-18	2020-04-21	MALE	RESOLVED	No	No	No	No	No	No
3067171	7815	Sporadic	19 and younger	Birchcliffe-Cliffside	M1N	Household Contact	PROBABLE	2020-05-17	2020-05-17	FEMALE	RESOLVED	No	No	No	No	No	No
3067172	7816	Sporadic	40 to 49 Years	Westminster-Branson	M2R	Household Contact	CONFIRMED	2020-04-30	2020-05-03	FEMALE	RESOLVED	No	No	No	No	No	No
3067173	7817	Sporadic	40 to 49 Years	Islington-City Centre West	M9B	Close Contact	CONFIRMED	2020-05-14	2020-05-16	MALE	RESOLVED	No	No	No	No	No	No
3067174	7818	Sporadic	19 and younger	Kingsview Village-The Westway	M9P	Household Contact	CONFIRMED	2020-06-01	2020-06-03	MALE	RESOLVED	No	No	No	No	No	No
3067175	7819	Outbreak Associated	40 to 49 Years	Woburn	M1G	Outbreaks, Healthcare Institutions	CONFIRMED	2020-05-24	2020-05-28	MALE	RESOLVED	No	No	No	No	No	No
3067176	7820	Sporadic	19 and younger	Kennedy Park	M1K	Community	CONFIRMED	2020-05-18	2020-05-20	FEMALE	RESOLVED	No	No	No	No	No	No
3067177	7821	Outbreak Associated	20 to 29 Years	Mount Olive-Silverstone-Jamestown	M9V	Outbreaks, Other Settings	CONFIRMED	2020-05-15	2020-05-17	MALE	RESOLVED	No	No	No	No	No	No
3067178	7822	Outbreak Associated	90 and older	Yorkdale-Glen Park	M6B	Outbreaks, Healthcare Institutions	CONFIRMED	2020-05-29	2020-05-30	FEMALE	RESOLVED	No	No	No	No	No	No
3067179	7823	Sporadic	20 to 29 Years	Annex	M5R	Close Contact	PROBABLE	2020-04-27	2020-05-12	FEMALE	RESOLVED	No	No	No	No	No	No
3067180	7824	Sporadic	80 to 89 Years	Eglinton East	M1J	Community	CONFIRMED	2020-04-24	2020-04-26	FEMALE	RESOLVED	No	No	No	Yes	Yes	Yes
3067181	7825	Outbreak Associated	60 to 69 Years	Birchcliffe-Cliffside	M1N	Outbreaks, Healthcare Institutions	CONFIRMED	2020-05-16	2020-05-17	MALE	RESOLVED	No	No	No	Yes	No	No
3067182	7826	Sporadic	60 to 69 Years	York University Heights	M3J	Travel	CONFIRMED	2020-04-06	2020-06-01	MALE	RESOLVED	No	No	No	No	No	No
3067183	7827	Sporadic	40 to 49 Years	York University Heights	M3J	No Information	CONFIRMED	2020-05-04	2020-05-05	FEMALE	RESOLVED	No	No	No	Yes	No	No
3067184	7828	Sporadic	50 to 59 Years	York University Heights	M3J	Community	CONFIRMED	2020-05-25	2020-05-28	MALE	RESOLVED	No	No	No	No	No	No
3067185	7829	Sporadic	60 to 69 Years	Clairlea-Birchmount	M1L	Community	CONFIRMED	2020-06-08	2020-06-10	MALE	RESOLVED	No	No	No	No	No	No
3067186	7830	Outbreak Associated	80 to 89 Years	Yorkdale-Glen Park	M6B	Outbreaks, Healthcare Institutions	CONFIRMED	2020-05-13	2020-05-19	MALE	RESOLVED	No	No	No	No	No	No
3067187	7831	Sporadic	20 to 29 Years	Oakridge	M1L	Household Contact	CONFIRMED	2020-04-20	2020-05-01	FEMALE	RESOLVED	No	No	No	No	No	No
3067188	7832	Sporadic	20 to 29 Years	Mount Olive-Silverstone-Jamestown	M9V	Household Contact	CONFIRMED	2020-05-16	2020-05-18	FEMALE	RESOLVED	No	No	No	No	No	No
3067189	7833	Outbreak Associated	19 and younger	Elms-Old Rexdale	M9W	Outbreaks, Other Settings	CONFIRMED	2020-04-29	2020-04-30	FEMALE	RESOLVED	No	No	No	No	No	No
3067190	7834	Sporadic	70 to 79 Years	Bendale	M1J	Close Contact	CONFIRMED	2020-05-17	2020-05-26	MALE	FATAL	No	No	No	Yes	Yes	Yes
3067191	7835	Sporadic	20 to 29 Years	Birchcliffe-Cliffside	M1N	Community	CONFIRMED	2020-05-22	2020-06-01	MALE	RESOLVED	No	No	No	No	No	No
3067192	7836	Outbreak Associated	50 to 59 Years	Englemount-Lawrence	M6A	Outbreaks, Healthcare Institutions	CONFIRMED	2020-05-06	2020-05-14	FEMALE	RESOLVED	No	No	No	No	No	No
3067193	7837	Sporadic	19 and younger	West Humber-Clairville	M9V	Household Contact	CONFIRMED	2020-07-24	2020-07-25	FEMALE	RESOLVED	No	No	No	No	No	No
3067194	7838	Sporadic	20 to 29 Years	Briar Hill - Belgravia	M6E	Household Contact	CONFIRMED	2020-05-12	2020-05-20	MALE	RESOLVED	No	No	No	No	No	No
3067195	7839	Sporadic	60 to 69 Years	Agincourt South-Malvern West	M1T	Community	CONFIRMED	2020-04-20	2020-04-25	MALE	RESOLVED	No	No	No	No	No	No
3067196	7840	Sporadic	20 to 29 Years	Black Creek	M3N	Community	CONFIRMED	2020-06-03	2020-06-13	MALE	RESOLVED	No	No	No	No	No	No
3067197	7841	Sporadic	19 and younger	Glenfield-Jane Heights	M3L	Household Contact	CONFIRMED	2020-04-26	2020-05-05	MALE	RESOLVED	No	No	No	No	No	No
3067198	7842	Sporadic	20 to 29 Years	Rexdale-Kipling	M9W	Household Contact	PROBABLE	2020-04-25	2020-04-25	MALE	RESOLVED	No	No	No	No	No	No
3067199	7843	Sporadic	50 to 59 Years	Newtonbrook West	M2R	Close Contact	CONFIRMED	2020-05-19	2020-05-27	FEMALE	RESOLVED	No	No	No	No	No	No
3067200	7844	Sporadic	50 to 59 Years	Black Creek	M3N	Household Contact	CONFIRMED	2020-05-25	2020-05-28	FEMALE	RESOLVED	No	No	No	No	No	No
3067201	7845	Sporadic	20 to 29 Years	Islington-City Centre West	M8X	Household Contact	CONFIRMED	2020-04-09	2020-04-16	FEMALE	RESOLVED	No	No	No	No	No	No
3067202	7846	Outbreak Associated	90 and older	Guildwood	M1E	Outbreaks, Healthcare Institutions	CONFIRMED	2020-05-27	2020-05-29	MALE	FATAL	No	No	No	No	No	No
3067203	7847	Outbreak Associated	90 and older	York University Heights	M3J	Outbreaks, Healthcare Institutions	CONFIRMED	2020-05-11	2020-05-11	FEMALE	RESOLVED	No	No	No	No	No	No
3067204	7848	Sporadic	20 to 29 Years	Kingsview Village-The Westway	M9R	Community	CONFIRMED	2020-05-02	2020-05-20	FEMALE	RESOLVED	No	No	No	No	No	No
3067205	7849	Sporadic	30 to 39 Years	Woburn	M1G	Household Contact	CONFIRMED	2020-05-13	2020-05-20	MALE	RESOLVED	No	No	No	No	No	No
3067206	7850	Sporadic	40 to 49 Years	Englemount-Lawrence	M6B	Close Contact	PROBABLE	2020-05-02	2020-05-21	MALE	RESOLVED	No	No	No	No	No	No
3067207	7851	Outbreak Associated	80 to 89 Years	Yorkdale-Glen Park	M6B	Outbreaks, Healthcare Institutions	CONFIRMED	2020-06-15	2020-06-17	FEMALE	RESOLVED	No	No	No	No	No	No
3067208	7852	Sporadic	20 to 29 Years	Corso Italia-Davenport	M6E	Close Contact	CONFIRMED	2020-04-29	2020-05-02	MALE	RESOLVED	No	No	No	No	No	No
3067209	7853	Sporadic	20 to 29 Years	Glenfield-Jane Heights	M3N	Household Contact	CONFIRMED	2020-05-25	2020-05-28	MALE	RESOLVED	No	No	No	No	No	No
3067210	7854	Sporadic	60 to 69 Years	York University Heights	M3M	Household Contact	CONFIRMED	2020-05-26	2020-06-19	FEMALE	RESOLVED	No	No	No	No	No	No
3067211	7855	Sporadic	20 to 29 Years	Humbermede	M9M	Household Contact	CONFIRMED	2020-04-28	2020-05-05	FEMALE	RESOLVED	No	No	No	No	No	No
3067212	7856	Sporadic	80 to 89 Years	Yorkdale-Glen Park	M6B	No Information	CONFIRMED	2020-05-25	2020-05-26	MALE	RESOLVED	No	No	No	No	No	No
3067213	7857	Sporadic	19 and younger	Stonegate-Queensway	M8Y	Household Contact	CONFIRMED	2020-07-06	2020-07-08	FEMALE	RESOLVED	No	No	No	No	No	No
3067214	7858	Sporadic	19 and younger	Downsview-Roding-CFB	M3M	Close Contact	CONFIRMED	2020-06-03	2020-06-05	FEMALE	RESOLVED	No	No	No	No	No	No
3067215	7859	Outbreak Associated	40 to 49 Years	Newtonbrook West	M2M	Outbreaks, Congregate Settings	CONFIRMED	2020-04-17	2020-04-20	UNKNOWN	RESOLVED	No	No	No	No	No	No
3067216	7860	Sporadic	30 to 39 Years	Bendale	M1P	Close Contact	CONFIRMED	2020-04-21	2020-04-27	FEMALE	RESOLVED	No	No	No	No	No	No
3067217	7861	Outbreak Associated	20 to 29 Years	Mount Dennis	M6M	Outbreaks, Other Settings	CONFIRMED	2020-05-26	2020-05-28	FEMALE	RESOLVED	No	No	No	No	No	No
3067218	7862	Outbreak Associated	40 to 49 Years	Kingsview Village-The Westway	M9R	Outbreaks, Other Settings	CONFIRMED	2020-05-03	2020-05-04	MALE	RESOLVED	No	No	No	No	No	No
3067219	7863	Outbreak Associated	60 to 69 Years	Wexford/Maryvale	M1R	Outbreaks, Other Settings	CONFIRMED	2020-05-01	2020-05-13	MALE	RESOLVED	No	No	No	No	No	No
3067220	7864	Outbreak Associated	80 to 89 Years	Don Valley Village	M2J	Outbreaks, Healthcare Institutions	CONFIRMED	2020-05-05	2020-05-06	MALE	FATAL	No	No	No	Yes	No	No
3067221	7865	Sporadic	40 to 49 Years	Mount Olive-Silverstone-Jamestown	M9V	Household Contact	CONFIRMED	2020-05-17	2020-05-18	MALE	RESOLVED	No	No	No	No	No	No
3067222	7866	Sporadic	30 to 39 Years	Glenfield-Jane Heights	M3L	Community	CONFIRMED	2020-05-09	2020-05-21	FEMALE	RESOLVED	No	No	No	No	No	No
3067223	7867	Sporadic	40 to 49 Years	North St. James Town	M4X	Close Contact	CONFIRMED	2020-05-21	2020-05-23	FEMALE	RESOLVED	No	No	No	No	No	No
3067224	7868	Outbreak Associated	40 to 49 Years	Black Creek	M3N	Outbreaks, Healthcare Institutions	CONFIRMED	2020-05-01	2020-05-03	FEMALE	RESOLVED	No	No	No	No	No	No
3067225	7869	Sporadic	20 to 29 Years	Ionview	M1K	Household Contact	CONFIRMED	2020-05-05	2020-05-07	MALE	RESOLVED	No	No	No	No	No	No
3067226	7870	Outbreak Associated	20 to 29 Years	Henry Farm	M2J	Outbreaks, Healthcare Institutions	CONFIRMED	2020-04-25	2020-04-30	MALE	RESOLVED	No	No	No	Yes	No	No
3067227	7871	Sporadic	30 to 39 Years	Regent Park	M5A	Community	CONFIRMED	2020-04-24	2020-04-27	FEMALE	RESOLVED	No	No	No	No	No	No
3067228	7872	Sporadic	20 to 29 Years	Annex	M5R	Household Contact	PROBABLE	2020-04-26	2020-04-26	MALE	RESOLVED	No	No	No	No	No	No
3067229	7873	Outbreak Associated	60 to 69 Years	West Humber-Clairville	M9V	Outbreaks, Healthcare Institutions	CONFIRMED	2020-05-11	2020-06-30	MALE	RESOLVED	No	No	No	No	No	No
3067230	7874	Sporadic	20 to 29 Years	York University Heights	M3J	Community	CONFIRMED	2020-05-21	2020-05-23	MALE	RESOLVED	No	No	No	No	No	No
3067231	7875	Sporadic	40 to 49 Years	Black Creek	M3N	Household Contact	CONFIRMED	2020-05-11	2020-08-02	MALE	RESOLVED	No	No	No	No	No	No
3067232	7876	Sporadic	20 to 29 Years	Malvern	M1B	Household Contact	CONFIRMED	2020-04-16	2020-04-20	MALE	RESOLVED	No	No	No	No	No	No
3067233	7877	Outbreak Associated	50 to 59 Years	North St. James Town	M4W	Outbreaks, Congregate Settings	CONFIRMED	2020-05-21	2020-05-23	MALE	RESOLVED	No	No	No	No	No	No
3067234	7878	Outbreak Associated	70 to 79 Years	West Humber-Clairville	M9V	Outbreaks, Healthcare Institutions	CONFIRMED	2020-04-29	2020-05-02	MALE	FATAL	No	No	No	No	No	No
3067235	7879	Sporadic	30 to 39 Years	Danforth-East York	M4J	Outbreaks, Other Settings	CONFIRMED	2020-04-15	2020-04-15	FEMALE	RESOLVED	No	No	No	No	No	No
3067236	7880	Sporadic	60 to 69 Years	Church-Yonge Corridor	M5B	Household Contact	CONFIRMED	2020-04-21	2020-04-24	MALE	RESOLVED	No	No	No	No	No	No
3067237	7881	Outbreak Associated	60 to 69 Years	Weston	M9N	Outbreaks, Healthcare Institutions	CONFIRMED	2020-07-19	2020-07-19	FEMALE	RESOLVED	No	No	No	No	No	No
3067238	7882	Sporadic	50 to 59 Years	Brookhaven-Amesbury	M6M	Community	CONFIRMED	2020-04-25	2020-05-05	MALE	RESOLVED	No	No	No	No	No	No
3067239	7883	Sporadic	90 and older	Leaside-Bennington	M4G	Household Contact	CONFIRMED	2020-04-22	2020-04-27	FEMALE	FATAL	No	No	No	No	No	No
3067240	7884	Sporadic	40 to 49 Years	Rouge	M1X	Close Contact	CONFIRMED	2020-05-11	2020-05-21	FEMALE	RESOLVED	No	No	No	No	No	No
3067241	7885	Sporadic	30 to 39 Years	Ionview	M1K	Close Contact	CONFIRMED	2020-05-22	2020-05-26	MALE	RESOLVED	No	No	No	No	No	No
3067242	7886	Outbreak Associated	70 to 79 Years	Cliffcrest	M1M	Outbreaks, Healthcare Institutions	CONFIRMED	2020-06-11	2020-06-16	FEMALE	RESOLVED	No	No	No	No	No	No
3067243	7887	Outbreak Associated	30 to 39 Years	East End-Danforth	M4L	Outbreaks, Healthcare Institutions	CONFIRMED	2020-04-27	2020-05-01	FEMALE	RESOLVED	No	No	No	No	No	No
3067244	7888	Outbreak Associated	90 and older	Dorset Park	M1P	Outbreaks, Healthcare Institutions	CONFIRMED	2020-04-19	2020-04-24	FEMALE	FATAL	No	No	No	No	No	No
3067245	7889	Sporadic	50 to 59 Years	Wychwood	M6G	Close Contact	CONFIRMED	2020-04-25	2020-04-28	MALE	RESOLVED	No	No	No	No	No	No
3067246	7890	Sporadic	20 to 29 Years	Bathurst Manor	M3H	Close Contact	CONFIRMED	2020-04-21	2020-04-26	MALE	RESOLVED	No	No	No	No	No	No
3067247	7891	Sporadic	40 to 49 Years	Downsview-Roding-CFB	M3M	Household Contact	CONFIRMED	2020-05-07	2020-05-10	MALE	RESOLVED	No	No	No	No	No	No
3067248	7892	Sporadic	40 to 49 Years	Church-Yonge Corridor	M5C	Community	CONFIRMED	2020-05-27	2020-05-30	FEMALE	RESOLVED	No	No	No	No	No	No
3067249	7893	Outbreak Associated	40 to 49 Years	York University Heights	M3J	Outbreaks, Healthcare Institutions	CONFIRMED	2020-05-19	2020-05-21	FEMALE	RESOLVED	No	No	No	No	No	No
3067250	7894	Outbreak Associated	40 to 49 Years	O'Connor-Parkview	M4B	Outbreaks, Healthcare Institutions	CONFIRMED	2020-04-03	2020-04-20	FEMALE	RESOLVED	No	No	No	No	No	No
3067251	7895	Sporadic	40 to 49 Years	Elms-Old Rexdale	M9W	Community	CONFIRMED	2020-05-01	2020-05-07	FEMALE	RESOLVED	No	No	No	No	No	No
3067252	7896	Sporadic	20 to 29 Years	High Park North	M6P	Household Contact	CONFIRMED	2020-05-05	2020-05-26	MALE	RESOLVED	No	No	No	No	No	No
3067253	7897	Outbreak Associated	20 to 29 Years	Downsview-Roding-CFB	M3K	Outbreaks, Healthcare Institutions	CONFIRMED	2020-05-21	2020-05-24	FEMALE	RESOLVED	No	No	No	No	No	No
3067254	7899	Sporadic	60 to 69 Years	Parkwoods-Donalda	M3A	Household Contact	CONFIRMED	2020-05-16	2020-05-17	FEMALE	RESOLVED	No	No	No	Yes	No	No
3067255	7900	Sporadic	80 to 89 Years	Islington-City Centre West	M9B	Household Contact	CONFIRMED	2020-04-30	2020-05-06	FEMALE	RESOLVED	No	No	No	Yes	No	No
3067256	7901	Sporadic	70 to 79 Years	Mount Olive-Silverstone-Jamestown	M9V	Community	CONFIRMED	2020-05-02	2020-05-03	FEMALE	RESOLVED	No	No	No	No	No	No
3067257	7902	Sporadic	20 to 29 Years	York University Heights	M3J	No Information	CONFIRMED	2020-05-18	2020-05-23	MALE	RESOLVED	No	No	No	No	No	No
3067258	7903	Sporadic	19 and younger	Kingsview Village-The Westway	M9R	Household Contact	PROBABLE	2020-05-21	2020-06-10	FEMALE	RESOLVED	No	No	No	No	No	No
3067259	7904	Sporadic	70 to 79 Years	Rockcliffe-Smythe	M6N	Community	CONFIRMED	2020-04-25	2020-05-05	MALE	FATAL	No	No	No	Yes	Yes	Yes
3067260	7905	Sporadic	60 to 69 Years	Woburn	M1G	No Information	CONFIRMED	2020-04-17	2020-04-19	FEMALE	RESOLVED	No	No	No	No	No	No
3067261	7906	Sporadic	40 to 49 Years	Downsview-Roding-CFB	M3M	Community	CONFIRMED	2020-04-19	2020-04-24	FEMALE	RESOLVED	No	No	No	No	No	No
3067262	7907	Sporadic	20 to 29 Years	Flemingdon Park	M3C	Household Contact	PROBABLE	2020-04-17	2020-05-01	MALE	RESOLVED	No	No	No	No	No	No
3067263	7908	Sporadic	50 to 59 Years	Willowdale West	M2N	Community	CONFIRMED	2020-04-30	2020-05-06	MALE	RESOLVED	No	No	No	No	No	No
3067264	7909	Sporadic	30 to 39 Years	Woburn	M1H	Household Contact	CONFIRMED	2020-05-27	2020-05-30	MALE	RESOLVED	No	No	No	No	No	No
3067265	7910	Outbreak Associated	30 to 39 Years	West Humber-Clairville	M9W	Outbreaks, Healthcare Institutions	CONFIRMED	2020-05-24	2020-06-10	FEMALE	RESOLVED	No	No	No	No	No	No
3067266	7911	Outbreak Associated	50 to 59 Years	Waterfront Communities-The Island	M5V	Outbreaks, Congregate Settings	CONFIRMED	2020-06-03	2020-06-05	MALE	RESOLVED	No	No	No	No	No	No
3067267	7912	Sporadic	30 to 39 Years	Downsview-Roding-CFB	M3M	Community	CONFIRMED	2020-07-08	2020-07-11	FEMALE	RESOLVED	No	No	No	No	No	No
3067268	7913	Sporadic	20 to 29 Years	Downsview-Roding-CFB	M3L	Household Contact	CONFIRMED	2020-05-16	2020-05-17	MALE	RESOLVED	No	No	No	No	No	No
3067269	7914	Outbreak Associated	50 to 59 Years	Mount Olive-Silverstone-Jamestown	M9V	Outbreaks, Other Settings	CONFIRMED	2020-06-19	2020-06-22	MALE	RESOLVED	No	No	No	No	No	No
3067270	7915	Sporadic	60 to 69 Years	Cabbagetown-South St. James Town	M4X	Close Contact	CONFIRMED	2020-05-25	2020-05-27	FEMALE	RESOLVED	No	No	No	No	No	No
3067271	7916	Sporadic	50 to 59 Years	Rouge	M1B	Household Contact	CONFIRMED	2020-07-01	2020-07-02	FEMALE	RESOLVED	No	No	No	No	No	No
3067272	7917	Sporadic	40 to 49 Years	Clanton Park	M3H	Household Contact	CONFIRMED	2020-05-21	2020-05-22	FEMALE	RESOLVED	No	No	No	Yes	No	No
3067273	7918	Outbreak Associated	30 to 39 Years	Downsview-Roding-CFB	M3M	Outbreaks, Healthcare Institutions	CONFIRMED	2020-04-21	2020-05-01	FEMALE	RESOLVED	No	No	No	No	No	No
3067274	7919	Sporadic	50 to 59 Years	Rouge	M1X	Community	CONFIRMED	2020-06-11	2020-06-20	FEMALE	RESOLVED	No	No	No	No	No	No
3067275	7920	Sporadic	80 to 89 Years	Maple Leaf	M6L	Household Contact	CONFIRMED	2020-04-22	2020-05-03	FEMALE	RESOLVED	No	No	No	No	No	No
3067276	7921	Sporadic	20 to 29 Years	Rouge	M1X	Close Contact	CONFIRMED	2020-05-23	2020-05-27	FEMALE	RESOLVED	No	No	No	No	No	No
3067277	7922	Sporadic	50 to 59 Years	Rosedale-Moore Park	M4T	Close Contact	CONFIRMED	2020-04-27	2020-05-04	MALE	RESOLVED	No	No	No	Yes	Yes	Yes
3067278	7923	Sporadic	30 to 39 Years	Roncesvalles	M6R	Household Contact	CONFIRMED	2020-05-08	2020-06-03	FEMALE	RESOLVED	No	No	No	No	No	No
3067279	7924	Outbreak Associated	80 to 89 Years	Kensington-Chinatown	M5T	Outbreaks, Healthcare Institutions	CONFIRMED	2020-03-29	2020-04-02	FEMALE	RESOLVED	No	No	No	No	No	No
3067280	7925	Sporadic	20 to 29 Years	Woburn	M1G	Close Contact	CONFIRMED	2020-05-23	2020-05-27	MALE	RESOLVED	No	No	No	No	No	No
3067281	7926	Outbreak Associated	50 to 59 Years	Beechborough-Greenbrook	M6M	Outbreaks, Healthcare Institutions	CONFIRMED	2020-05-06	2020-05-23	FEMALE	RESOLVED	No	No	No	No	No	No
3067282	7927	Sporadic	20 to 29 Years	Ionview	M1K	Community	CONFIRMED	2020-05-15	2020-05-24	FEMALE	RESOLVED	No	No	No	No	No	No
3067283	7928	Outbreak Associated	90 and older	Yorkdale-Glen Park	M6B	Outbreaks, Healthcare Institutions	CONFIRMED	2020-05-25	2020-05-27	FEMALE	RESOLVED	No	No	No	No	No	No
3067284	7929	Outbreak Associated	50 to 59 Years	Clairlea-Birchmount	M1L	Outbreaks, Healthcare Institutions	CONFIRMED	2020-06-23	2020-06-26	FEMALE	RESOLVED	No	No	No	No	No	No
3067285	7930	Sporadic	70 to 79 Years	Pleasant View	M2J	Community	CONFIRMED	2020-05-29	2020-05-31	FEMALE	RESOLVED	No	No	No	Yes	No	No
3067286	7931	Outbreak Associated	90 and older	Yorkdale-Glen Park	M6B	Outbreaks, Healthcare Institutions	CONFIRMED	2020-05-15	2020-05-29	FEMALE	RESOLVED	No	No	No	Yes	No	No
3067287	7932	Sporadic	60 to 69 Years	Trinity-Bellwoods	M6J	Community	CONFIRMED	2020-05-24	2020-05-26	FEMALE	RESOLVED	No	No	No	Yes	No	No
3067288	7933	Sporadic	30 to 39 Years	Maple Leaf	M6L	Household Contact	CONFIRMED	2020-05-26	2020-05-28	MALE	RESOLVED	No	No	No	No	No	No
3067289	7934	Sporadic	60 to 69 Years	Clanton Park	M3H	Community	CONFIRMED	2020-05-18	2020-05-30	MALE	RESOLVED	No	No	No	No	No	No
3067290	7935	Sporadic	30 to 39 Years	Englemount-Lawrence	M6A	Community	CONFIRMED	2020-05-24	2020-06-03	FEMALE	RESOLVED	No	No	No	No	No	No
3067291	7936	Sporadic	40 to 49 Years	Weston-Pellam Park	M6N	Household Contact	CONFIRMED	2020-06-03	2020-06-10	FEMALE	RESOLVED	No	No	No	No	No	No
3067292	7937	Sporadic	20 to 29 Years	York University Heights	M3J	Community	CONFIRMED	2020-04-10	2020-04-21	MALE	RESOLVED	No	No	No	No	No	No
3067293	7938	Sporadic	30 to 39 Years	York University Heights	M3J	Household Contact	CONFIRMED	2020-05-18	2020-05-18	MALE	RESOLVED	No	No	No	No	No	No
3067294	7939	Sporadic	70 to 79 Years	High Park North	M6P	Community	CONFIRMED	2020-06-05	2020-06-08	FEMALE	RESOLVED	No	No	No	No	No	No
3067295	7941	Sporadic	40 to 49 Years	Moss Park	M5A	Community	CONFIRMED	2020-06-04	2020-06-09	MALE	RESOLVED	No	No	No	No	No	No
3067296	7942	Sporadic	80 to 89 Years	Mount Olive-Silverstone-Jamestown	M9V	Community	CONFIRMED	2020-06-16	2020-06-19	FEMALE	RESOLVED	No	No	No	No	No	No
3067297	7943	Sporadic	19 and younger	Woburn	M1H	Community	CONFIRMED	2020-05-14	2020-05-18	MALE	RESOLVED	No	No	No	Yes	Yes	Yes
3067298	7944	Outbreak Associated	30 to 39 Years	West Humber-Clairville	M9W	Outbreaks, Healthcare Institutions	CONFIRMED	2020-04-27	2020-05-06	FEMALE	RESOLVED	No	No	No	No	No	No
3067299	7945	Sporadic	19 and younger	Flemingdon Park	M3C	Household Contact	CONFIRMED	2020-05-29	2020-05-31	FEMALE	RESOLVED	No	No	No	No	No	No
3067300	7946	Sporadic	19 and younger	Steeles	M1V	Household Contact	PROBABLE	2020-05-31	2020-06-01	FEMALE	RESOLVED	No	No	No	No	No	No
3067301	7947	Sporadic	50 to 59 Years	York University Heights	M3J	Community	CONFIRMED	2020-05-08	2020-05-12	MALE	RESOLVED	No	No	No	No	No	No
3067302	7948	Sporadic	50 to 59 Years	Woburn	M1G	Household Contact	CONFIRMED	2020-04-18	2020-04-20	MALE	RESOLVED	No	No	No	No	No	No
3067303	7949	Outbreak Associated	60 to 69 Years	Elms-Old Rexdale	M9W	Outbreaks, Healthcare Institutions	CONFIRMED	2020-06-23	2020-06-24	MALE	RESOLVED	No	No	No	No	No	No
3067304	7950	Sporadic	30 to 39 Years	Agincourt South-Malvern West	M1T	Household Contact	PROBABLE	2020-04-26	2020-05-03	MALE	RESOLVED	No	No	No	No	No	No
3067305	7951	Sporadic	19 and younger	Church-Yonge Corridor	M5C	Household Contact	CONFIRMED	2020-04-19	2020-05-06	MALE	RESOLVED	No	No	No	No	No	No
3067306	7952	Sporadic	50 to 59 Years	Malvern	M1B	Household Contact	CONFIRMED	2020-04-16	2020-04-20	FEMALE	RESOLVED	No	No	No	No	No	No
3067307	7953	Outbreak Associated	20 to 29 Years	Weston	M9N	Outbreaks, Other Settings	CONFIRMED	2020-05-22	2020-05-24	MALE	RESOLVED	No	No	No	No	No	No
3067308	7954	Sporadic	19 and younger	Kingsview Village-The Westway	M9R	Household Contact	PROBABLE	2020-05-13	2020-06-08	FEMALE	RESOLVED	No	No	No	No	No	No
3067309	7955	Sporadic	50 to 59 Years	Moss Park	M5A	No Information	CONFIRMED	2020-04-17	2020-04-26	MALE	RESOLVED	No	No	No	Yes	No	No
3067310	7956	Sporadic	40 to 49 Years	Dorset Park	M1P	Community	CONFIRMED	2020-04-21	2020-04-24	MALE	RESOLVED	No	No	No	No	No	No
3067311	7957	Outbreak Associated	50 to 59 Years	Englemount-Lawrence	M6A	Outbreaks, Other Settings	CONFIRMED	2020-04-20	2020-04-21	MALE	RESOLVED	No	No	No	No	No	No
3067312	7958	Sporadic	50 to 59 Years	Thorncliffe Park	M4H	Community	CONFIRMED	2020-04-26	2020-05-06	MALE	RESOLVED	No	No	No	No	No	No
3067313	7959	Sporadic	40 to 49 Years	West Hill	M1E	Household Contact	CONFIRMED	2020-05-16	2020-05-19	MALE	RESOLVED	No	No	No	No	No	No
3067314	7960	Sporadic	20 to 29 Years	Dufferin Grove	M6H	Household Contact	CONFIRMED	2020-04-27	2020-04-30	FEMALE	RESOLVED	No	No	No	No	No	No
3067315	7961	Sporadic	30 to 39 Years	Blake-Jones	M4J	Household Contact	CONFIRMED	2020-04-17	2020-04-20	FEMALE	RESOLVED	No	No	No	No	No	No
3067316	7962	Sporadic	50 to 59 Years	Black Creek	M3N	Household Contact	CONFIRMED	2020-05-12	2020-05-18	MALE	RESOLVED	No	No	No	No	No	No
3067317	7963	Outbreak Associated	50 to 59 Years	West Hill	M1E	Outbreaks, Congregate Settings	CONFIRMED	2020-05-09	2020-05-17	FEMALE	RESOLVED	No	No	No	No	No	No
3067318	7964	Sporadic	50 to 59 Years	Thorncliffe Park	M4H	Household Contact	CONFIRMED	2020-05-06	2020-05-11	MALE	RESOLVED	No	No	No	No	No	No
3067319	7965	Sporadic	50 to 59 Years	Kingsview Village-The Westway	M9R	Household Contact	PROBABLE	2020-05-17	2020-05-24	FEMALE	RESOLVED	No	No	No	No	No	No
3067320	7966	Sporadic	20 to 29 Years	York University Heights	M3J	Household Contact	CONFIRMED	2020-04-14	2020-04-20	MALE	RESOLVED	No	No	No	No	No	No
3067321	7967	Outbreak Associated	60 to 69 Years	Weston	M9N	Outbreaks, Healthcare Institutions	CONFIRMED	2020-05-30	2020-06-01	FEMALE	RESOLVED	No	No	No	No	No	No
3067322	7968	Outbreak Associated	70 to 79 Years	Birchcliffe-Cliffside	M1N	Outbreaks, Healthcare Institutions	CONFIRMED	2020-05-16	2020-05-17	MALE	RESOLVED	No	No	No	No	No	No
3067323	7970	Sporadic	50 to 59 Years	Oakwood Village	M6E	Household Contact	CONFIRMED	2020-05-02	2020-05-07	FEMALE	RESOLVED	No	No	No	No	No	No
3067324	7971	Sporadic	50 to 59 Years	Etobicoke West Mall	M9C	Close Contact	CONFIRMED	2020-04-23	2020-04-25	FEMALE	RESOLVED	No	No	No	No	No	No
3067325	7972	Sporadic	70 to 79 Years	Scarborough Village	M1M	Community	CONFIRMED	2020-05-29	2020-05-30	FEMALE	FATAL	No	No	No	Yes	No	No
3067326	7973	Sporadic	50 to 59 Years	Newtonbrook West	M2M	Community	CONFIRMED	2020-06-11	2020-06-18	MALE	RESOLVED	No	No	No	No	No	No
3067327	7974	Outbreak Associated	50 to 59 Years	Casa Loma	M4V	Outbreaks, Congregate Settings	CONFIRMED	2020-05-12	2020-05-14	FEMALE	RESOLVED	No	No	No	Yes	Yes	Yes
3067328	7975	Sporadic	30 to 39 Years	Islington-City Centre West	M9C	Community	CONFIRMED	2020-04-19	2020-04-20	FEMALE	RESOLVED	No	No	No	No	No	No
3067329	7976	Sporadic	30 to 39 Years	Stonegate-Queensway	M8Z	Close Contact	CONFIRMED	2020-04-16	2020-04-17	FEMALE	RESOLVED	No	No	No	No	No	No
3067330	7977	Outbreak Associated	90 and older	Yorkdale-Glen Park	M6B	Outbreaks, Healthcare Institutions	CONFIRMED	2020-07-06	2020-07-07	FEMALE	RESOLVED	No	No	No	No	No	No
3067331	7978	Sporadic	20 to 29 Years	Kingsview Village-The Westway	M9R	Household Contact	CONFIRMED	2020-05-15	2020-05-17	MALE	RESOLVED	No	No	No	Yes	No	No
3067332	7979	Sporadic	30 to 39 Years	Pelmo Park-Humberlea	M9N	Community	CONFIRMED	2020-05-01	2020-05-04	MALE	RESOLVED	No	No	No	No	No	No
3067333	7980	Sporadic	30 to 39 Years	Weston-Pellam Park	M6N	Close Contact	PROBABLE	2020-04-25	2020-05-15	FEMALE	RESOLVED	No	No	No	No	No	No
3067334	7981	Outbreak Associated	90 and older	Woburn	M1G	Outbreaks, Healthcare Institutions	CONFIRMED	2020-05-09	2020-05-23	MALE	FATAL	No	No	No	No	No	No
3067335	7982	Sporadic	19 and younger	Downsview-Roding-CFB	M3M	Close Contact	CONFIRMED	2020-05-17	2020-05-19	FEMALE	RESOLVED	No	No	No	No	No	No
3067336	7983	Sporadic	20 to 29 Years	Mount Olive-Silverstone-Jamestown	M9V	Household Contact	CONFIRMED	2020-05-14	2020-05-15	MALE	RESOLVED	No	No	No	No	No	No
3067337	7984	Sporadic	19 and younger	Bendale	M1P	Community	CONFIRMED	2020-05-22	2020-05-25	MALE	RESOLVED	No	No	No	No	No	No
3067338	7985	Sporadic	70 to 79 Years	Kingsview Village-The Westway	M9R	Household Contact	CONFIRMED	2020-05-08	2020-05-11	FEMALE	FATAL	No	No	No	Yes	No	No
3067339	7986	Sporadic	20 to 29 Years	Black Creek	M3N	Household Contact	CONFIRMED	2020-05-14	2020-05-20	MALE	RESOLVED	No	No	No	No	No	No
3067340	7987	Sporadic	40 to 49 Years	Maple Leaf	M6L	Community	CONFIRMED	2020-04-13	2020-04-17	FEMALE	RESOLVED	No	No	No	No	No	No
3067341	7988	Sporadic	40 to 49 Years	Weston	M9N	Close Contact	CONFIRMED	2020-04-30	2020-05-03	MALE	RESOLVED	No	No	No	No	No	No
3067342	7989	Sporadic	60 to 69 Years	Dovercourt-Wallace Emerson-Junction	M6G	Community	CONFIRMED	2020-04-21	2020-04-21	MALE	RESOLVED	No	No	No	Yes	No	No
3067343	7990	Outbreak Associated	70 to 79 Years	Glenfield-Jane Heights	M3N	Outbreaks, Healthcare Institutions	CONFIRMED	2020-05-28	2020-05-31	FEMALE	RESOLVED	No	No	No	No	No	No
3067344	7991	Sporadic	50 to 59 Years	Rockcliffe-Smythe	M6N	Community	CONFIRMED	2020-05-31	2020-06-03	FEMALE	RESOLVED	No	No	No	No	No	No
3067345	7992	Sporadic	40 to 49 Years	Willowridge-Martingrove-Richview	M9R	Household Contact	CONFIRMED	2020-05-09	2020-05-28	FEMALE	RESOLVED	No	No	No	No	No	No
3067346	7993	Sporadic	30 to 39 Years	Black Creek	M3N	Close Contact	PROBABLE	2020-05-12	2020-05-24	MALE	RESOLVED	No	No	No	No	No	No
3067347	7994	Sporadic	19 and younger	Clairlea-Birchmount	M1L	Household Contact	PROBABLE	2020-05-11	2020-05-15	MALE	RESOLVED	No	No	No	No	No	No
3067348	7995	Sporadic	30 to 39 Years	Woodbine Corridor	M4L	Close Contact	CONFIRMED	2020-05-19	2020-05-20	FEMALE	RESOLVED	No	No	No	No	No	No
3067349	7996	Sporadic	19 and younger	Mimico (includes Humber Bay Shores)	M8V	Household Contact	CONFIRMED	2020-05-16	2020-05-19	MALE	RESOLVED	No	No	No	No	No	No
3067350	7997	Sporadic	50 to 59 Years	Bedford Park-Nortown	M5M	Close Contact	CONFIRMED	2020-05-19	2020-05-25	MALE	RESOLVED	No	No	No	No	No	No
3067351	7998	Sporadic	90 and older	Kingsway South	M8X	Community	CONFIRMED	2020-05-28	2020-05-30	FEMALE	RESOLVED	No	No	No	No	No	No
3067352	7999	Sporadic	30 to 39 Years	Waterfront Communities-The Island	M5V	Community	CONFIRMED	2020-05-21	2020-05-23	MALE	RESOLVED	No	No	No	No	No	No
3067353	8000	Sporadic	70 to 79 Years	Glenfield-Jane Heights	M3L	Close Contact	CONFIRMED	2020-05-15	2020-05-18	FEMALE	RESOLVED	No	No	No	No	No	No
3067354	8001	Outbreak Associated	40 to 49 Years	Parkwoods-Donalda	M3A	Outbreaks, Healthcare Institutions	CONFIRMED	2020-05-20	2020-05-22	FEMALE	RESOLVED	No	No	No	No	No	No
3067355	8002	Sporadic	30 to 39 Years	West Humber-Clairville	M9W	Household Contact	CONFIRMED	2020-04-12	2020-04-16	FEMALE	RESOLVED	No	No	No	No	No	No
3067356	8003	Sporadic	19 and younger	Elms-Old Rexdale	M9W	Household Contact	CONFIRMED	2020-06-02	2020-06-04	MALE	RESOLVED	No	No	No	No	No	No
3067357	8004	Sporadic	60 to 69 Years	Weston	M9N	Community	CONFIRMED	2020-05-06	2020-05-10	MALE	FATAL	No	No	No	Yes	Yes	Yes
3067358	8005	Sporadic	40 to 49 Years	Downsview-Roding-CFB	M3L	Community	CONFIRMED	2020-05-25	2020-05-30	MALE	RESOLVED	No	No	No	No	No	No
3067359	8006	Sporadic	40 to 49 Years	Newtonbrook West	M2R	Household Contact	CONFIRMED	2020-05-20	2020-05-30	FEMALE	RESOLVED	No	No	No	No	No	No
3067360	8007	Outbreak Associated	80 to 89 Years	Cabbagetown-South St. James Town	M5A	Outbreaks, Healthcare Institutions	CONFIRMED	2020-04-13	2020-04-17	MALE	FATAL	No	No	No	Yes	No	No
3067361	8008	Sporadic	40 to 49 Years	Glenfield-Jane Heights	M3N	Household Contact	CONFIRMED	2020-05-29	2020-05-30	FEMALE	RESOLVED	No	No	No	No	No	No
3067362	8009	Sporadic	20 to 29 Years	Humber Heights-Westmount	M9P	Household Contact	PROBABLE	2020-04-28	2020-05-01	MALE	RESOLVED	No	No	No	No	No	No
3067363	8010	Sporadic	20 to 29 Years	Elms-Old Rexdale	M9W	Community	CONFIRMED	2020-05-25	2020-06-16	FEMALE	RESOLVED	No	No	No	No	No	No
3067364	8011	Sporadic	60 to 69 Years	Agincourt South-Malvern West	M1S	Community	CONFIRMED	2020-05-02	2020-05-04	FEMALE	RESOLVED	No	No	No	No	No	No
3067365	8012	Outbreak Associated	50 to 59 Years	Bathurst Manor	M3H	Outbreaks, Other Settings	CONFIRMED	2020-05-21	2020-05-24	MALE	RESOLVED	No	No	No	No	No	No
3067366	8013	Sporadic	30 to 39 Years	Centennial Scarborough	M1C	Household Contact	CONFIRMED	2020-04-01	2020-05-28	MALE	RESOLVED	No	No	No	No	No	No
3067367	8014	Sporadic	50 to 59 Years	Islington-City Centre West	M8X	No Information	CONFIRMED	2020-04-15	2020-04-26	FEMALE	RESOLVED	No	No	No	No	No	No
3067368	8015	Outbreak Associated	40 to 49 Years	Moss Park	M5A	Outbreaks, Congregate Settings	CONFIRMED	2020-05-28	2020-05-31	MALE	RESOLVED	No	No	No	No	No	No
3067369	8016	Sporadic	90 and older	Willowridge-Martingrove-Richview	M9R	Community	CONFIRMED	2020-05-29	2020-05-31	FEMALE	RESOLVED	No	No	No	No	No	No
3067370	8017	Sporadic	19 and younger	York University Heights	M3J	Household Contact	CONFIRMED	2020-04-17	2020-04-21	MALE	RESOLVED	No	No	No	No	No	No
3067371	8018	Sporadic	60 to 69 Years	Black Creek	M3N	Household Contact	CONFIRMED	2020-05-05	2020-05-07	FEMALE	RESOLVED	No	No	No	No	No	No
3067372	8019	Sporadic	30 to 39 Years	Long Branch	M8W	Close Contact	CONFIRMED	2020-04-02	2020-04-20	MALE	RESOLVED	No	No	No	No	No	No
3067373	8020	Outbreak Associated	90 and older	Westminster-Branson	M2R	Outbreaks, Healthcare Institutions	CONFIRMED	2020-05-08	2020-05-09	FEMALE	RESOLVED	No	No	No	Yes	No	No
3067374	8021	Sporadic	90 and older	Englemount-Lawrence	M6A	Close Contact	CONFIRMED	2020-07-10	2020-07-11	FEMALE	RESOLVED	No	No	No	No	No	No
3067375	8022	Sporadic	19 and younger	Black Creek	M3N	Household Contact	PROBABLE	2020-05-02	2020-05-21	FEMALE	RESOLVED	No	No	No	No	No	No
3067376	8023	Sporadic	60 to 69 Years	Don Valley Village	M2J	Household Contact	CONFIRMED	2020-04-27	2020-05-05	MALE	RESOLVED	No	No	No	Yes	No	No
3067377	8024	Sporadic	30 to 39 Years	Black Creek	M3N	Household Contact	CONFIRMED	2020-05-07	2020-05-07	MALE	RESOLVED	No	No	No	No	No	No
3067378	8025	Sporadic	20 to 29 Years	High Park-Swansea	M6R	Community	CONFIRMED	2020-05-31	2020-06-03	FEMALE	RESOLVED	No	No	No	No	No	No
3067379	8026	Sporadic	20 to 29 Years	York University Heights	M3J	Household Contact	CONFIRMED	2020-05-14	2020-05-16	MALE	RESOLVED	No	No	No	No	No	No
3067380	8027	Outbreak Associated	40 to 49 Years	Downsview-Roding-CFB	M3L	Outbreaks, Healthcare Institutions	CONFIRMED	2020-04-22	2020-04-24	FEMALE	RESOLVED	No	No	No	No	No	No
3067381	8028	Outbreak Associated	70 to 79 Years	West Humber-Clairville	M9W	Outbreaks, Other Settings	CONFIRMED	2020-05-24	2020-05-31	MALE	RESOLVED	No	No	No	No	No	No
3067382	8029	Sporadic	50 to 59 Years	Pleasant View	M2J	Community	CONFIRMED	2020-04-30	2020-05-02	FEMALE	RESOLVED	No	No	No	No	No	No
3067383	8030	Outbreak Associated	50 to 59 Years	Annex	M5R	Outbreaks, Healthcare Institutions	CONFIRMED	2020-04-20	2020-04-20	FEMALE	RESOLVED	No	No	No	No	No	No
3067384	8031	Outbreak Associated	90 and older	Junction Area	M6N	Outbreaks, Healthcare Institutions	CONFIRMED	2020-07-13	2020-07-15	MALE	RESOLVED	No	No	No	Yes	No	No
3067385	8032	Sporadic	60 to 69 Years	York University Heights	M3J	Close Contact	CONFIRMED	2020-04-21	2020-05-01	MALE	RESOLVED	No	No	No	No	No	No
3067386	8033	Sporadic	30 to 39 Years	Agincourt South-Malvern West	M1S	Community	CONFIRMED	2020-04-26	2020-04-28	MALE	RESOLVED	No	No	No	No	No	No
3067387	8034	Outbreak Associated	30 to 39 Years	Eglinton East	M1K	Outbreaks, Healthcare Institutions	CONFIRMED	2020-05-12	2020-05-26	FEMALE	RESOLVED	No	No	No	No	No	No
3067388	8035	Outbreak Associated	20 to 29 Years	Cabbagetown-South St. James Town	M4Y	Outbreaks, Healthcare Institutions	CONFIRMED	2020-04-01	2020-04-21	FEMALE	RESOLVED	No	No	No	No	No	No
3067389	8036	Sporadic	30 to 39 Years	Bathurst Manor	M3H	Close Contact	PROBABLE	2020-05-04	2020-05-13	FEMALE	RESOLVED	No	No	No	No	No	No
3067390	8037	Sporadic	70 to 79 Years	Princess-Rosethorn	M9B	Household Contact	CONFIRMED	2020-05-04	2020-05-04	MALE	RESOLVED	No	No	No	Yes	No	No
3067391	8038	Sporadic	60 to 69 Years	Guildwood	M1E	Community	CONFIRMED	2020-05-19	2020-06-01	FEMALE	RESOLVED	No	No	No	No	No	No
3067392	8039	Sporadic	20 to 29 Years	Malvern	M1B	Household Contact	CONFIRMED	2020-04-22	2020-04-25	MALE	RESOLVED	No	No	No	No	No	No
3067393	8040	Sporadic	19 and younger	Weston	M9N	Household Contact	CONFIRMED	2020-06-14	2020-06-18	MALE	RESOLVED	No	No	No	No	No	No
3067394	8041	Sporadic	19 and younger	Englemount-Lawrence	M6B	Community	CONFIRMED	2020-05-18	2020-05-19	FEMALE	RESOLVED	No	No	No	No	No	No
3067395	8042	Outbreak Associated	20 to 29 Years	Waterfront Communities-The Island	M5V	Outbreaks, Congregate Settings	CONFIRMED	2020-06-04	2020-06-05	MALE	RESOLVED	No	No	No	No	No	No
3067396	8043	Outbreak Associated	80 to 89 Years	Yorkdale-Glen Park	M6B	Outbreaks, Healthcare Institutions	CONFIRMED	2020-05-18	2020-05-19	FEMALE	RESOLVED	No	No	No	No	No	No
3067397	8044	Sporadic	30 to 39 Years	West Humber-Clairville	M9V	Household Contact	CONFIRMED	2020-05-20	2020-05-23	MALE	RESOLVED	No	No	No	No	No	No
3067398	8045	Outbreak Associated	30 to 39 Years	Don Valley Village	M2J	Outbreaks, Other Settings	CONFIRMED	2020-04-26	2020-04-29	MALE	RESOLVED	No	No	No	No	No	No
3067399	8046	Sporadic	30 to 39 Years	Mount Dennis	M6M	Community	CONFIRMED	2020-05-11	2020-05-23	MALE	RESOLVED	No	No	No	No	No	No
3067400	8047	Sporadic	19 and younger	Islington-City Centre West	M9A	Household Contact	CONFIRMED	2020-05-01	2020-06-01	FEMALE	RESOLVED	No	No	No	No	No	No
3067401	8048	Outbreak Associated	50 to 59 Years	York University Heights	M3J	Outbreaks, Other Settings	CONFIRMED	2020-04-13	2020-04-16	FEMALE	RESOLVED	No	No	No	Yes	No	No
3067402	8049	Outbreak Associated	40 to 49 Years	Black Creek	M3N	Outbreaks, Congregate Settings	CONFIRMED	2020-04-15	2020-04-17	MALE	RESOLVED	No	No	No	No	No	No
3067403	8050	Sporadic	20 to 29 Years	Maple Leaf	M6L	Household Contact	CONFIRMED	2020-05-08	2020-05-19	FEMALE	RESOLVED	No	No	No	No	No	No
3067404	8051	Sporadic	20 to 29 Years	West Hill	M1E	Household Contact	CONFIRMED	2020-04-17	2020-04-28	FEMALE	RESOLVED	No	No	No	No	No	No
3067405	8052	Outbreak Associated	50 to 59 Years	Yorkdale-Glen Park	M6A	Outbreaks, Healthcare Institutions	CONFIRMED	2020-04-18	2020-04-22	FEMALE	RESOLVED	No	No	No	No	No	No
3067406	8053	Sporadic	40 to 49 Years	West Humber-Clairville	M9W	Close Contact	CONFIRMED	2020-03-29	2020-05-01	MALE	RESOLVED	No	No	No	No	No	No
3067407	8054	Sporadic	60 to 69 Years	Rosedale-Moore Park	M4T	Household Contact	CONFIRMED	2020-04-29	2020-05-08	MALE	RESOLVED	No	No	No	Yes	No	No
3067408	8055	Sporadic	50 to 59 Years	Flemingdon Park	M3C	Community	CONFIRMED	2020-04-26	2020-04-26	MALE	RESOLVED	No	No	No	No	No	No
3067409	8056	Sporadic	30 to 39 Years	West Hill	M1E	Community	CONFIRMED	2020-04-25	2020-05-03	FEMALE	RESOLVED	No	No	No	No	No	No
3067410	8057	Sporadic	40 to 49 Years	Glenfield-Jane Heights	M3N	Community	CONFIRMED	2020-05-25	2020-05-28	MALE	RESOLVED	No	No	No	No	No	No
3067411	8058	Sporadic	20 to 29 Years	Oakridge	M1L	Community	CONFIRMED	2020-07-19	2020-07-24	FEMALE	RESOLVED	No	No	No	No	No	No
3067412	8059	Outbreak Associated	30 to 39 Years	Bayview Woods-Steeles	M2M	Outbreaks, Healthcare Institutions	CONFIRMED	2020-04-22	2020-04-23	MALE	RESOLVED	No	No	No	No	No	No
3067413	8060	Sporadic	20 to 29 Years	Rexdale-Kipling	M9W	Community	CONFIRMED	2020-05-25	2020-06-05	FEMALE	RESOLVED	No	No	No	No	No	No
3067414	8061	Outbreak Associated	40 to 49 Years	York University Heights	M3J	Outbreaks, Other Settings	CONFIRMED	2020-04-26	2020-05-01	MALE	RESOLVED	No	No	No	No	No	No
3067415	8062	Outbreak Associated	80 to 89 Years	Playter Estates-Danforth	M4K	Outbreaks, Healthcare Institutions	CONFIRMED	2020-06-18	2020-06-21	FEMALE	RESOLVED	No	No	No	No	No	No
3067416	8063	Sporadic	40 to 49 Years	Centennial Scarborough	M1C	No Information	CONFIRMED	2020-03-30	2020-04-01	OTHER	RESOLVED	No	No	No	No	No	No
3067417	8064	Outbreak Associated	50 to 59 Years	Eglinton East	M1J	Outbreaks, Healthcare Institutions	CONFIRMED	2020-05-07	2020-05-12	FEMALE	RESOLVED	No	No	No	No	No	No
3067418	8065	Sporadic	40 to 49 Years	Black Creek	M3N	Household Contact	CONFIRMED	2020-04-29	2020-05-16	FEMALE	RESOLVED	No	No	No	No	No	No
3067419	8066	Sporadic	30 to 39 Years	Beechborough-Greenbrook	M6M	Community	CONFIRMED	2020-05-15	2020-05-25	FEMALE	RESOLVED	No	No	No	No	No	No
3067420	8067	Sporadic	60 to 69 Years	Niagara	M5V	Close Contact	CONFIRMED	2020-07-13	2020-07-16	FEMALE	RESOLVED	No	No	No	No	No	No
3067421	8068	Sporadic	40 to 49 Years	Yorkdale-Glen Park	M6A	Community	CONFIRMED	2020-06-17	2020-06-19	MALE	RESOLVED	No	No	No	No	No	No
3067422	8069	Outbreak Associated	20 to 29 Years	West Humber-Clairville	M9W	Outbreaks, Other Settings	CONFIRMED	2020-06-24	2020-06-30	MALE	RESOLVED	No	No	No	No	No	No
3067423	8070	Sporadic	60 to 69 Years	Weston	M9N	Community	CONFIRMED	2020-04-21	2020-05-09	FEMALE	RESOLVED	No	No	No	No	No	No
3067424	8071	Outbreak Associated	90 and older	Yorkdale-Glen Park	M6B	Outbreaks, Healthcare Institutions	CONFIRMED	2020-07-13	2020-07-14	FEMALE	RESOLVED	No	No	No	No	No	No
3067425	8072	Outbreak Associated	40 to 49 Years	Kennedy Park	M1K	Outbreaks, Healthcare Institutions	CONFIRMED	2020-05-08	2020-05-10	FEMALE	RESOLVED	No	No	No	Yes	No	No
3067426	8073	Sporadic	30 to 39 Years			No Information	CONFIRMED	2020-05-25	2020-05-26	MALE	RESOLVED	No	No	No	No	No	No
3067427	8074	Outbreak Associated	40 to 49 Years	Moss Park	M5A	Outbreaks, Congregate Settings	CONFIRMED	2020-06-01	2020-06-03	MALE	RESOLVED	No	No	No	No	No	No
3067428	8075	Sporadic	20 to 29 Years	Mount Olive-Silverstone-Jamestown	M9V	Community	CONFIRMED	2020-04-09	2020-04-30	MALE	RESOLVED	No	No	No	No	No	No
3067429	8076	Sporadic	30 to 39 Years	Humber Summit	M9L	Community	CONFIRMED	2020-05-11	2020-05-17	MALE	RESOLVED	No	No	No	No	No	No
3067430	8077	Outbreak Associated	50 to 59 Years	Islington-City Centre West	M9A	Outbreaks, Healthcare Institutions	CONFIRMED	2020-04-09	2020-05-24	FEMALE	RESOLVED	No	No	No	No	No	No
3067431	8078	Sporadic	50 to 59 Years	Kingsview Village-The Westway	M9R	Household Contact	CONFIRMED	2020-05-10	2020-05-27	MALE	RESOLVED	No	No	No	Yes	No	No
3067432	8079	Sporadic	20 to 29 Years	Englemount-Lawrence	M6A	Community	CONFIRMED	2020-05-12	2020-05-15	FEMALE	RESOLVED	No	No	No	No	No	No
3067433	8080	Sporadic	30 to 39 Years	Glenfield-Jane Heights	M3L	Household Contact	CONFIRMED	2020-04-28	2020-05-03	FEMALE	RESOLVED	No	No	No	No	No	No
3067434	8081	Outbreak Associated	40 to 49 Years	Black Creek	M3N	Outbreaks, Healthcare Institutions	CONFIRMED	2020-04-27	2020-04-29	FEMALE	RESOLVED	No	No	No	No	No	No
3067435	8082	Outbreak Associated	20 to 29 Years	Scarborough Village	M1M	Outbreaks, Congregate Settings	CONFIRMED	2020-06-04	2020-06-06	MALE	RESOLVED	No	No	No	No	No	No
3067436	8083	Sporadic	40 to 49 Years	Birchcliffe-Cliffside	M1N	Household Contact	CONFIRMED	2020-05-16	2020-05-22	MALE	RESOLVED	No	No	No	Yes	Yes	No
3067437	8084	Sporadic	50 to 59 Years	Agincourt North	M1V	Outbreaks, Other Settings	CONFIRMED	2020-05-18	2020-06-11	MALE	RESOLVED	No	No	No	No	No	No
3067438	8085	Sporadic	50 to 59 Years	Maple Leaf	M6L	Household Contact	CONFIRMED	2020-05-07	2020-05-19	FEMALE	RESOLVED	No	No	No	No	No	No
3067439	8086	Sporadic	40 to 49 Years	West Humber-Clairville	M9W	Community	CONFIRMED	2020-04-14	2020-05-20	FEMALE	RESOLVED	No	No	No	No	No	No
3067440	8087	Outbreak Associated	60 to 69 Years	Old East York	M4J	Outbreaks, Healthcare Institutions	CONFIRMED	2020-04-20	2020-04-22	FEMALE	RESOLVED	No	No	No	No	No	No
3067441	8088	Outbreak Associated	80 to 89 Years	Mimico (includes Humber Bay Shores)	M8V	Outbreaks, Healthcare Institutions	CONFIRMED	2020-06-17	2020-06-26	FEMALE	RESOLVED	No	No	No	No	No	No
3067442	8089	Sporadic	70 to 79 Years	Lansing-Westgate	M2N	No Information	CONFIRMED	2020-04-21	2020-04-22	MALE	RESOLVED	No	No	No	Yes	No	No
3067443	8090	Outbreak Associated	50 to 59 Years	Forest Hill North	M5N	Outbreaks, Healthcare Institutions	CONFIRMED	2020-05-27	2020-05-30	FEMALE	RESOLVED	No	No	No	No	No	No
3067444	8091	Outbreak Associated	30 to 39 Years			Outbreaks, Congregate Settings	CONFIRMED	2020-05-22	2020-05-23	MALE	RESOLVED	No	No	No	No	No	No
3067445	8092	Sporadic	40 to 49 Years	Rouge	M1B	Community	CONFIRMED	2020-06-22	2020-06-28	MALE	RESOLVED	No	No	No	No	No	No
3067446	8093	Sporadic	80 to 89 Years	Glenfield-Jane Heights	M3L	Community	CONFIRMED	2020-04-27	2020-05-07	FEMALE	RESOLVED	No	No	No	No	No	No
3067447	8094	Outbreak Associated	40 to 49 Years	Downsview-Roding-CFB	M3M	Outbreaks, Other Settings	CONFIRMED	2020-04-19	2020-05-05	MALE	RESOLVED	No	No	No	No	No	No
3067448	8095	Outbreak Associated	40 to 49 Years	Kennedy Park	M1K	Outbreaks, Healthcare Institutions	CONFIRMED	2020-04-09	2020-04-12	FEMALE	RESOLVED	No	No	No	No	No	No
3067449	8096	Sporadic	50 to 59 Years	Hillcrest Village	M2H	Community	CONFIRMED	2020-04-30	2020-05-04	MALE	RESOLVED	No	No	No	No	No	No
3067450	8097	Outbreak Associated	40 to 49 Years	Westminster-Branson	M2R	Outbreaks, Other Settings	CONFIRMED	2020-05-01	2020-05-03	FEMALE	RESOLVED	No	No	No	No	No	No
3067451	8098	Outbreak Associated	90 and older	Yorkdale-Glen Park	M6B	Outbreaks, Healthcare Institutions	CONFIRMED	2020-05-13	2020-05-17	FEMALE	RESOLVED	No	No	No	No	No	No
3067452	8099	Sporadic	40 to 49 Years	Black Creek	M3N	Close Contact	CONFIRMED	2020-04-15	2020-04-17	MALE	RESOLVED	No	No	No	No	No	No
3067453	8100	Sporadic	50 to 59 Years	Mimico (includes Humber Bay Shores)	M8V	Household Contact	CONFIRMED	2020-07-09	2020-07-10	MALE	RESOLVED	No	No	No	No	No	No
3067454	8101	Sporadic	80 to 89 Years	Kensington-Chinatown	M5T	Household Contact	CONFIRMED	2020-05-26	2020-06-06	FEMALE	RESOLVED	No	No	No	Yes	No	No
3067455	8102	Sporadic	19 and younger	Mount Olive-Silverstone-Jamestown	M9V	Household Contact	CONFIRMED	2020-05-18	2020-05-22	FEMALE	RESOLVED	No	No	No	Yes	No	No
3067456	8104	Sporadic	20 to 29 Years	Flemingdon Park	M3C	Household Contact	CONFIRMED	2020-05-21	2020-05-26	MALE	RESOLVED	No	No	No	No	No	No
3067457	8105	Sporadic	60 to 69 Years	Rockcliffe-Smythe	M6N	Household Contact	CONFIRMED	2020-04-29	2020-05-03	FEMALE	RESOLVED	No	No	No	No	No	No
3067458	8106	Sporadic	50 to 59 Years	Downsview-Roding-CFB	M3L	Close Contact	CONFIRMED	2020-06-22	2020-06-24	FEMALE	RESOLVED	No	No	No	No	No	No
3067459	8107	Sporadic	20 to 29 Years	Glenfield-Jane Heights	M3L	Household Contact	CONFIRMED	2020-04-16	2020-04-24	FEMALE	RESOLVED	No	No	No	No	No	No
3067460	8108	Sporadic	40 to 49 Years	Glenfield-Jane Heights	M3L	No Information	CONFIRMED	2020-03-26	2020-03-26	MALE	RESOLVED	No	No	No	No	No	No
3067461	8109	Sporadic	90 and older	Scarborough Village	M1J	Household Contact	CONFIRMED	2020-05-19	2020-05-24	FEMALE	FATAL	No	No	No	Yes	No	No
3067462	8110	Sporadic	20 to 29 Years	Rouge	M1B	Household Contact	PROBABLE	2020-05-19	2020-05-20	MALE	RESOLVED	No	No	No	No	No	No
3067463	8111	Sporadic	30 to 39 Years	York University Heights	M3J	Community	CONFIRMED	2020-05-10	2020-05-13	FEMALE	RESOLVED	No	No	No	No	No	No
3067464	8112	Sporadic	40 to 49 Years	Oakwood Village	M6E	Household Contact	CONFIRMED	2020-05-07	2020-05-12	FEMALE	RESOLVED	No	No	No	No	No	No
3067465	8113	Sporadic	30 to 39 Years	Humber Summit	M9L	Close Contact	CONFIRMED	2020-06-04	2020-06-09	MALE	RESOLVED	No	No	No	No	No	No
3067466	8114	Sporadic	40 to 49 Years	Dovercourt-Wallace Emerson-Junction	M6P	Household Contact	CONFIRMED	2020-05-21	2020-05-25	FEMALE	RESOLVED	No	No	No	No	No	No
3067467	8115	Sporadic	80 to 89 Years	Pelmo Park-Humberlea	M9M	Community	CONFIRMED	2020-05-21	2020-05-23	MALE	RESOLVED	No	No	No	Yes	No	No
3067468	8116	Sporadic	40 to 49 Years	Mount Olive-Silverstone-Jamestown	M9V	Community	CONFIRMED	2020-05-16	2020-05-30	MALE	RESOLVED	No	No	No	No	No	No
3067469	8117	Sporadic	19 and younger	Birchcliffe-Cliffside	M1N	Household Contact	CONFIRMED	2020-04-12	2020-04-17	MALE	RESOLVED	No	No	No	No	No	No
3067470	8118	Sporadic	60 to 69 Years	Westminster-Branson	M2R	No Information	CONFIRMED	2020-04-29	2020-05-01	MALE	FATAL	No	No	No	No	No	No
3067471	8119	Sporadic	20 to 29 Years	Kennedy Park	M1K	Household Contact	PROBABLE	2020-05-17	2020-05-24	MALE	RESOLVED	No	No	No	No	No	No
3067472	8120	Outbreak Associated	70 to 79 Years	Woburn	M1G	Outbreaks, Healthcare Institutions	CONFIRMED	2020-05-22	2020-05-23	MALE	FATAL	No	No	No	No	No	No
3067473	8121	Sporadic	40 to 49 Years	Greenwood-Coxwell	M4L	Household Contact	CONFIRMED	2020-06-28	2020-06-30	MALE	RESOLVED	No	No	No	No	No	No
3067474	8122	Sporadic	60 to 69 Years	Malvern	M1B	Community	CONFIRMED	2020-04-28	2020-05-02	MALE	RESOLVED	No	No	No	No	No	No
3067475	8123	Outbreak Associated	90 and older	Bedford Park-Nortown	M5M	Outbreaks, Healthcare Institutions	CONFIRMED	2020-04-24	2020-04-26	FEMALE	RESOLVED	No	No	No	Yes	No	No
3067476	8124	Sporadic	40 to 49 Years	Oakridge	M1L	Close Contact	CONFIRMED	2020-05-26	2020-05-29	FEMALE	RESOLVED	No	No	No	No	No	No
3067477	8125	Sporadic	70 to 79 Years	Malvern	M1B	Travel	CONFIRMED	2020-07-04	2020-07-06	FEMALE	RESOLVED	No	No	No	No	No	No
3067478	8126	Sporadic	50 to 59 Years	Highland Creek	M1C	Community	CONFIRMED	2020-05-24	2020-05-28	MALE	RESOLVED	No	No	No	No	No	No
3067479	8127	Sporadic	50 to 59 Years	Weston	M9N	Close Contact	CONFIRMED	2020-04-17	2020-04-21	MALE	RESOLVED	No	No	No	No	No	No
3067480	8128	Sporadic	40 to 49 Years	Englemount-Lawrence	M6A	Household Contact	CONFIRMED	2020-04-14	2020-04-18	FEMALE	RESOLVED	No	No	No	No	No	No
3067481	8129	Sporadic	20 to 29 Years	Westminster-Branson	M2R	Household Contact	CONFIRMED	2020-05-22	2020-05-24	MALE	RESOLVED	No	No	No	No	No	No
3067482	8130	Sporadic	50 to 59 Years	Humber Summit	M9L	Community	CONFIRMED	2020-05-19	2020-05-25	MALE	RESOLVED	No	No	No	No	No	No
3067483	8131	Outbreak Associated	30 to 39 Years	Humber Summit	M9L	Outbreaks, Other Settings	PROBABLE	2020-06-04	2020-06-04	MALE	RESOLVED	No	No	No	No	No	No
3067484	8132	Outbreak Associated	20 to 29 Years	Malvern	M1B	Outbreaks, Other Settings	CONFIRMED	2020-04-27	2020-05-02	MALE	RESOLVED	No	No	No	No	No	No
3067485	8133	Sporadic	60 to 69 Years	Westminster-Branson	M2R	Household Contact	CONFIRMED	2020-06-20	2020-06-26	MALE	RESOLVED	No	No	No	Yes	No	No
3067486	8134	Sporadic	50 to 59 Years	Dovercourt-Wallace Emerson-Junction	M6P	Community	CONFIRMED	2020-04-23	2020-04-24	MALE	RESOLVED	No	No	No	No	No	No
3067487	8135	Outbreak Associated	50 to 59 Years	Humbermede	M9M	Outbreaks, Healthcare Institutions	CONFIRMED	2020-05-11	2020-05-14	FEMALE	RESOLVED	No	No	No	No	No	No
3067488	8136	Sporadic	40 to 49 Years	Black Creek	M3N	Household Contact	CONFIRMED	2020-05-27	2020-05-30	FEMALE	RESOLVED	No	No	No	No	No	No
3067489	8137	Sporadic	50 to 59 Years	Glenfield-Jane Heights	M3L	Close Contact	CONFIRMED	2020-05-15	2020-05-22	MALE	RESOLVED	No	No	No	No	No	No
3067490	8138	Sporadic	19 and younger	Caledonia-Fairbank	M6E	Household Contact	CONFIRMED	2020-05-23	2020-05-28	FEMALE	RESOLVED	No	No	No	No	No	No
3067491	8139	Outbreak Associated	90 and older	Birchcliffe-Cliffside	M1N	Outbreaks, Healthcare Institutions	CONFIRMED	2020-06-09	2020-06-10	FEMALE	FATAL	No	No	No	No	No	No
3067492	8140	Sporadic	70 to 79 Years	Weston	M9N	Travel	CONFIRMED	2020-04-15	2020-04-22	MALE	FATAL	No	No	No	Yes	Yes	Yes
3067493	8141	Sporadic	40 to 49 Years	Humbermede	M9M	Close Contact	PROBABLE	2020-04-26	2020-05-10	MALE	RESOLVED	No	No	No	No	No	No
3067494	8142	Sporadic	19 and younger	Kingsview Village-The Westway	M9R	Close Contact	CONFIRMED	2020-05-10	2020-05-15	MALE	RESOLVED	No	No	No	No	No	No
3067495	8143	Sporadic	19 and younger	York University Heights	M3J	Household Contact	PROBABLE	2020-04-21	2020-04-28	MALE	RESOLVED	No	No	No	No	No	No
3067496	8144	Sporadic	80 to 89 Years	Edenbridge-Humber Valley	M9A	Community	CONFIRMED	2020-04-24	2020-04-29	FEMALE	RESOLVED	No	No	No	Yes	No	No
3067497	8145	Sporadic	40 to 49 Years	Kennedy Park	M1K	Community	CONFIRMED	2020-04-12	2020-04-16	MALE	RESOLVED	No	No	No	No	No	No
3067498	8146	Sporadic	20 to 29 Years	Mount Olive-Silverstone-Jamestown	M9V	Household Contact	CONFIRMED	2020-05-07	2020-05-26	MALE	RESOLVED	No	No	No	No	No	No
3067499	8147	Sporadic	80 to 89 Years	Guildwood	M1E	Community	CONFIRMED	2020-05-04	2020-05-05	FEMALE	FATAL	No	No	No	Yes	Yes	No
3067500	8148	Sporadic	20 to 29 Years	Dovercourt-Wallace Emerson-Junction	M6H	Travel	CONFIRMED	2020-07-11	2020-07-16	MALE	RESOLVED	No	No	No	No	No	No
3067501	8149	Outbreak Associated	60 to 69 Years	Birchcliffe-Cliffside	M1N	Outbreaks, Healthcare Institutions	CONFIRMED	2020-05-16	2020-05-19	FEMALE	RESOLVED	No	No	No	No	No	No
3067502	8150	Sporadic	30 to 39 Years	Clairlea-Birchmount	M1K	Household Contact	CONFIRMED	2020-06-01	2020-06-03	MALE	RESOLVED	No	No	No	No	No	No
3067503	8151	Sporadic	50 to 59 Years	Eglinton East	M1K	Community	CONFIRMED	2020-05-16	2020-05-27	MALE	RESOLVED	No	No	No	No	No	No
3067504	8152	Sporadic	40 to 49 Years	Downsview-Roding-CFB	M3M	Community	CONFIRMED	2020-04-24	2020-05-01	FEMALE	RESOLVED	No	No	No	No	No	No
3067505	8153	Sporadic	50 to 59 Years	Humber Summit	M9L	Household Contact	CONFIRMED	2020-05-25	2020-05-27	MALE	RESOLVED	No	No	No	No	No	No
3067506	8154	Sporadic	40 to 49 Years	Downsview-Roding-CFB	M3M	Community	CONFIRMED	2020-04-24	2020-05-05	MALE	RESOLVED	No	No	No	No	No	No
3067507	8155	Sporadic	50 to 59 Years			No Information	CONFIRMED	2020-05-27	2020-05-29	MALE	RESOLVED	No	No	No	No	No	No
3067508	8156	Sporadic	50 to 59 Years	Glenfield-Jane Heights	M3N	Household Contact	CONFIRMED	2020-05-19	2020-05-24	FEMALE	RESOLVED	No	No	No	No	No	No
3067509	8157	Sporadic	20 to 29 Years	Dorset Park	M1P	Community	CONFIRMED	2020-05-21	2020-05-30	MALE	RESOLVED	No	No	No	No	No	No
3067510	8158	Sporadic	60 to 69 Years	Taylor-Massey	M4C	Household Contact	CONFIRMED	2020-05-23	2020-05-25	MALE	RESOLVED	No	No	No	No	No	No
3067511	8160	Sporadic	60 to 69 Years	Humber Summit	M9L	Household Contact	CONFIRMED	2020-05-24	2020-05-26	MALE	RESOLVED	No	No	No	Yes	No	No
3067512	8161	Sporadic	30 to 39 Years	York University Heights	M3J	Community	CONFIRMED	2020-04-30	2020-05-07	FEMALE	RESOLVED	No	No	No	No	No	No
3067513	8162	Sporadic	60 to 69 Years	Woburn	M1G	No Information	CONFIRMED	2020-04-19	2020-04-20	MALE	RESOLVED	No	No	No	Yes	No	No
3067514	8163	Sporadic	60 to 69 Years	Glenfield-Jane Heights	M3L	Community	CONFIRMED	2020-04-14	2020-04-23	MALE	RESOLVED	No	No	No	No	No	No
3067515	8164	Sporadic	20 to 29 Years	West Humber-Clairville	M9V	Household Contact	CONFIRMED	2020-05-17	2020-05-18	MALE	RESOLVED	No	No	No	No	No	No
3067516	8165	Sporadic	50 to 59 Years	Kingsview Village-The Westway	M9R	Household Contact	CONFIRMED	2020-05-17	2020-05-27	FEMALE	RESOLVED	No	No	No	No	No	No
3067517	8166	Sporadic	50 to 59 Years	Niagara	M6K	No Information	CONFIRMED	2020-07-23	2020-07-24	MALE	RESOLVED	No	No	No	No	No	No
3067518	8167	Outbreak Associated	90 and older	Yorkdale-Glen Park	M6B	Outbreaks, Healthcare Institutions	CONFIRMED	2020-06-09	2020-06-14	FEMALE	RESOLVED	No	No	No	No	No	No
3067519	8168	Sporadic	50 to 59 Years	Downsview-Roding-CFB	M3M	Travel	CONFIRMED	2020-04-05	2020-05-02	MALE	RESOLVED	No	No	No	No	No	No
3067520	8169	Outbreak Associated	50 to 59 Years	Mount Olive-Silverstone-Jamestown	M9V	Outbreaks, Healthcare Institutions	CONFIRMED	2020-04-24	2020-04-28	FEMALE	RESOLVED	No	No	No	No	No	No
3067521	8170	Outbreak Associated	40 to 49 Years	Moss Park	M5A	Outbreaks, Congregate Settings	CONFIRMED	2020-05-22	2020-05-25	FEMALE	RESOLVED	No	No	No	Yes	No	No
3067522	8171	Sporadic	40 to 49 Years	Mount Dennis	M6M	Household Contact	PROBABLE	2020-04-20	2020-05-05	FEMALE	RESOLVED	No	No	No	No	No	No
3067523	8172	Sporadic	40 to 49 Years	Downsview-Roding-CFB	M3L	Household Contact	CONFIRMED	2020-03-25	2020-05-14	MALE	RESOLVED	No	No	No	No	No	No
3067524	8173	Sporadic	70 to 79 Years	L'Amoreaux	M1W	No Information	CONFIRMED	2020-04-27	2020-05-03	MALE	RESOLVED	No	No	No	No	No	No
3067525	8174	Sporadic	19 and younger	Junction Area	M6P	Household Contact	PROBABLE	2020-05-08	2020-05-12	MALE	RESOLVED	No	No	No	No	No	No
3067526	8175	Sporadic	20 to 29 Years	Bay Street Corridor	M4Y	Community	PROBABLE	2020-07-13	2020-07-14	MALE	RESOLVED	No	No	No	No	No	No
3067527	8176	Sporadic	30 to 39 Years	Waterfront Communities-The Island	M5V	Close Contact	CONFIRMED	2020-05-31	2020-06-03	FEMALE	RESOLVED	No	No	No	No	No	No
3067528	8177	Sporadic	20 to 29 Years	Newtonbrook West	M2R	Household Contact	CONFIRMED	2020-04-26	2020-04-30	FEMALE	RESOLVED	No	No	No	No	No	No
3067529	8178	Outbreak Associated	60 to 69 Years	Downsview-Roding-CFB	M3M	Outbreaks, Other Settings	CONFIRMED	2020-04-19	2020-04-22	MALE	RESOLVED	No	No	No	No	No	No
3067530	8179	Sporadic	30 to 39 Years	Cliffcrest	M1M	Household Contact	CONFIRMED	2020-05-22	2020-05-28	MALE	RESOLVED	No	No	No	No	No	No
3067531	8180	Outbreak Associated	40 to 49 Years	Rustic	M6L	Outbreaks, Healthcare Institutions	CONFIRMED	2020-04-27	2020-04-29	MALE	RESOLVED	No	No	No	No	No	No
3067532	8181	Outbreak Associated	80 to 89 Years	Rexdale-Kipling	M9W	Outbreaks, Healthcare Institutions	CONFIRMED	2020-05-15	2020-05-16	FEMALE	RESOLVED	No	No	No	No	No	No
3067533	8182	Sporadic	80 to 89 Years	Humber Heights-Westmount	M9P	Community	CONFIRMED	2020-05-17	2020-05-30	FEMALE	RESOLVED	No	No	No	No	No	No
3067534	8183	Sporadic	20 to 29 Years	Rustic	M6L	Close Contact	CONFIRMED	2020-04-28	2020-05-04	FEMALE	RESOLVED	No	No	No	No	No	No
3067535	8184	Sporadic	19 and younger	Scarborough Village	M1M	Household Contact	CONFIRMED	2020-05-21	2020-05-28	MALE	RESOLVED	No	No	No	No	No	No
3067536	8185	Sporadic	50 to 59 Years	York University Heights	M3J	Community	CONFIRMED	2020-04-13	2020-04-21	MALE	RESOLVED	No	No	No	No	No	No
3067537	8186	Outbreak Associated	90 and older	Yorkdale-Glen Park	M6B	Outbreaks, Healthcare Institutions	CONFIRMED	2020-05-18	2020-05-19	FEMALE	FATAL	No	No	No	No	No	No
3067538	8187	Outbreak Associated	40 to 49 Years	Malvern	M1B	Outbreaks, Other Settings	CONFIRMED	2020-05-20	2020-05-28	MALE	RESOLVED	No	No	No	No	No	No
3067539	8188	Sporadic	20 to 29 Years	Dovercourt-Wallace Emerson-Junction	M6P	Household Contact	CONFIRMED	2020-06-15	2020-06-17	FEMALE	RESOLVED	No	No	No	No	No	No
3067540	8189	Sporadic	50 to 59 Years	Briar Hill - Belgravia	M6E	Household Contact	CONFIRMED	2020-05-09	2020-05-23	FEMALE	RESOLVED	No	No	No	No	No	No
3067541	8190	Sporadic	40 to 49 Years	Englemount-Lawrence	M6A	No Information	CONFIRMED	2020-04-26	2020-07-01	MALE	RESOLVED	No	No	No	No	No	No
3067542	8191	Outbreak Associated	60 to 69 Years	Birchcliffe-Cliffside	M1N	Outbreaks, Healthcare Institutions	CONFIRMED	2020-05-16	2020-05-17	FEMALE	RESOLVED	No	No	No	No	No	No
3067543	8192	Sporadic	20 to 29 Years	Downsview-Roding-CFB	M3L	Household Contact	CONFIRMED	2020-04-20	2020-05-05	MALE	RESOLVED	No	No	No	No	No	No
3067544	8193	Sporadic	30 to 39 Years	Black Creek	M3N	Household Contact	CONFIRMED	2020-05-21	2020-05-22	MALE	RESOLVED	No	No	No	No	No	No
3067545	8194	Sporadic	30 to 39 Years	Broadview North	M4K	Household Contact	CONFIRMED	2020-06-11	2020-06-13	FEMALE	RESOLVED	No	No	No	No	No	No
3067546	8195	Sporadic	40 to 49 Years	Mount Olive-Silverstone-Jamestown	M9V	Community	CONFIRMED	2020-05-22	2020-05-26	FEMALE	RESOLVED	No	No	No	No	No	No
3067547	8196	Sporadic	50 to 59 Years	Black Creek	M3N	Household Contact	CONFIRMED	2020-04-28	2020-05-01	FEMALE	RESOLVED	No	No	No	No	No	No
3067548	8197	Outbreak Associated	80 to 89 Years	Yorkdale-Glen Park	M6B	Outbreaks, Healthcare Institutions	CONFIRMED	2020-06-11	2020-06-13	FEMALE	RESOLVED	No	No	No	Yes	No	No
3067549	8198	Sporadic	20 to 29 Years	Agincourt South-Malvern West	M1S	Community	CONFIRMED	2020-05-18	2020-05-24	MALE	RESOLVED	No	No	No	No	No	No
3067550	8199	Sporadic	40 to 49 Years	Humbermede	M9M	Household Contact	CONFIRMED	2020-06-01	2020-06-02	FEMALE	RESOLVED	No	No	No	No	No	No
3067551	8200	Sporadic	20 to 29 Years	Cliffcrest	M1M	Household Contact	CONFIRMED	2020-05-12	2020-05-14	FEMALE	RESOLVED	No	No	No	No	No	No
3067552	8201	Outbreak Associated	60 to 69 Years	Elms-Old Rexdale	M9W	Outbreaks, Healthcare Institutions	CONFIRMED	2020-04-24	2020-04-25	FEMALE	RESOLVED	No	No	No	No	No	No
3067553	8202	Sporadic	20 to 29 Years	Downsview-Roding-CFB	M3M	Close Contact	CONFIRMED	2020-04-11	2020-04-17	MALE	RESOLVED	No	No	No	No	No	No
3067554	8203	Outbreak Associated	50 to 59 Years	Henry Farm	M2J	Outbreaks, Other Settings	CONFIRMED	2020-04-17	2020-04-25	MALE	RESOLVED	No	No	No	No	No	No
3067555	8204	Sporadic	40 to 49 Years	Islington-City Centre West	M9B	Close Contact	CONFIRMED	2020-04-17	2020-04-18	FEMALE	RESOLVED	No	No	No	No	No	No
3067556	8205	Sporadic	40 to 49 Years	Kingsview Village-The Westway	M9R	Household Contact	CONFIRMED	2020-04-22	2020-04-26	FEMALE	RESOLVED	No	No	No	No	No	No
3067557	8206	Outbreak Associated	90 and older	Yorkdale-Glen Park	M6B	Outbreaks, Healthcare Institutions	CONFIRMED	2020-05-14	2020-05-20	FEMALE	FATAL	No	No	No	Yes	No	No
3067558	8207	Sporadic	20 to 29 Years	South Parkdale	M6K	Household Contact	CONFIRMED	2020-05-12	2020-05-15	FEMALE	RESOLVED	No	No	No	No	No	No
3067559	8208	Sporadic	60 to 69 Years	Banbury-Don Mills	M3B	Community	CONFIRMED	2020-05-27	2020-05-29	MALE	RESOLVED	No	No	No	Yes	No	No
3067560	8209	Sporadic	40 to 49 Years	Clairlea-Birchmount	M1L	Community	CONFIRMED	2020-05-08	2020-05-14	MALE	RESOLVED	No	No	No	No	No	No
3067561	8210	Sporadic	20 to 29 Years	Mount Pleasant West	M4P	Household Contact	CONFIRMED	2020-05-29	2020-05-30	MALE	RESOLVED	No	No	No	No	No	No
3067562	8211	Sporadic	60 to 69 Years	Cabbagetown-South St. James Town	M4X	Community	CONFIRMED	2020-05-04	2020-05-05	FEMALE	RESOLVED	No	No	No	Yes	No	No
3067563	8212	Sporadic	20 to 29 Years	Downsview-Roding-CFB	M3M	Household Contact	PROBABLE	2020-04-30	2020-04-30	MALE	RESOLVED	No	No	No	No	No	No
3067564	8213	Sporadic	30 to 39 Years	Yonge-Eglinton	M4R	Household Contact	PROBABLE	2020-06-06	2020-06-12	FEMALE	RESOLVED	No	No	No	No	No	No
3067565	8214	Outbreak Associated	30 to 39 Years	Victoria Village	M4A	Outbreaks, Other Settings	CONFIRMED	2020-04-19	2020-04-26	MALE	RESOLVED	No	No	No	No	No	No
3067566	8215	Sporadic	60 to 69 Years	Weston	M9N	Community	CONFIRMED	2020-04-17	2020-04-20	MALE	RESOLVED	No	No	No	Yes	Yes	Yes
3067567	8216	Outbreak Associated	60 to 69 Years	North St. James Town	M4W	Outbreaks, Congregate Settings	CONFIRMED	2020-05-21	2020-05-22	MALE	RESOLVED	No	No	No	No	No	No
3067568	8217	Outbreak Associated	20 to 29 Years	O'Connor-Parkview	M4B	Outbreaks, Healthcare Institutions	CONFIRMED	2020-05-11	2020-05-20	FEMALE	RESOLVED	No	No	No	No	No	No
3067569	8218	Outbreak Associated	30 to 39 Years	Mount Olive-Silverstone-Jamestown	M9V	Outbreaks, Other Settings	CONFIRMED	2020-06-02	2020-06-03	FEMALE	RESOLVED	No	No	No	No	No	No
3067570	8219	Sporadic	20 to 29 Years	Rockcliffe-Smythe	M6N	Community	CONFIRMED	2020-06-01	2020-06-05	MALE	RESOLVED	No	No	No	No	No	No
3067571	8220	Sporadic	40 to 49 Years	Mount Dennis	M6M	Community	CONFIRMED	2020-05-20	2020-05-29	MALE	RESOLVED	No	No	No	No	No	No
3067572	8221	Sporadic	30 to 39 Years	Henry Farm	M2J	Community	CONFIRMED	2020-05-16	2020-05-18	TRANSGENDER	RESOLVED	No	No	No	No	No	No
3067573	8222	Sporadic	70 to 79 Years	South Parkdale	M6K	Close Contact	CONFIRMED	2020-05-21	2020-05-25	MALE	RESOLVED	No	No	No	No	No	No
3067574	8223	Sporadic	30 to 39 Years	Stonegate-Queensway	M8Z	Household Contact	CONFIRMED	2020-05-02	2020-05-17	MALE	RESOLVED	No	No	No	No	No	No
3067575	8224	Sporadic	70 to 79 Years	Briar Hill - Belgravia	M6B	Household Contact	CONFIRMED	2020-05-23	2020-05-23	FEMALE	RESOLVED	No	No	No	Yes	No	No
3067576	8225	Outbreak Associated	40 to 49 Years	Oakridge	M1L	Outbreaks, Healthcare Institutions	CONFIRMED	2020-05-04	2020-05-06	FEMALE	RESOLVED	No	No	No	No	No	No
3067577	8226	Sporadic	50 to 59 Years	York University Heights	M3J	Community	CONFIRMED	2020-04-17	2020-04-21	FEMALE	RESOLVED	No	No	No	Yes	No	No
3067578	8227	Outbreak Associated	70 to 79 Years	Moss Park	M5A	Outbreaks, Healthcare Institutions	CONFIRMED	2020-04-03	2020-04-23	UNKNOWN	RESOLVED	No	No	No	No	No	No
3067579	8228	Sporadic	50 to 59 Years	Rouge	M1C	Household Contact	CONFIRMED	2020-05-27	2020-05-29	FEMALE	RESOLVED	No	No	No	No	No	No
3067580	8229	Outbreak Associated	30 to 39 Years	Woburn	M1G	Outbreaks, Other Settings	CONFIRMED	2020-06-08	2020-06-12	MALE	RESOLVED	No	No	No	No	No	No
3067581	8230	Sporadic	40 to 49 Years	Birchcliffe-Cliffside	M1N	Close Contact	CONFIRMED	2020-05-26	2020-06-03	FEMALE	RESOLVED	No	No	No	No	No	No
3067582	8231	Sporadic	30 to 39 Years	Briar Hill - Belgravia	M6E	Community	CONFIRMED	2020-05-28	2020-05-28	FEMALE	RESOLVED	No	No	No	No	No	No
3067583	8232	Sporadic	60 to 69 Years	Clairlea-Birchmount	M1L	No Information	CONFIRMED	2020-07-10	2020-07-13	MALE	RESOLVED	No	No	No	No	No	No
3067584	8233	Sporadic	50 to 59 Years	Regent Park	M5A	Close Contact	CONFIRMED	2020-04-04	2020-04-09	FEMALE	RESOLVED	No	No	No	No	No	No
3067585	8234	Outbreak Associated	20 to 29 Years	Dorset Park	M1P	Outbreaks, Congregate Settings	CONFIRMED	2020-04-17	2020-04-20	FEMALE	RESOLVED	No	No	No	No	No	No
3067586	8235	Sporadic	30 to 39 Years	Mimico (includes Humber Bay Shores)	M8V	Household Contact	CONFIRMED	2020-05-24	2020-06-07	FEMALE	RESOLVED	No	No	No	No	No	No
3067587	8236	Sporadic	30 to 39 Years	Oakwood Village	M6E	Household Contact	CONFIRMED	2020-04-14	2020-04-20	FEMALE	RESOLVED	No	No	No	No	No	No
3067588	8237	Sporadic	60 to 69 Years	Agincourt North	M1S	Household Contact	CONFIRMED	2020-05-27	2020-05-30	MALE	RESOLVED	No	No	No	No	No	No
3067589	8238	Sporadic	30 to 39 Years	Steeles	M1W	Household Contact	PROBABLE	2020-04-12	2020-04-30	FEMALE	RESOLVED	No	No	No	No	No	No
3067590	8239	Outbreak Associated	20 to 29 Years	Roncesvalles	M6R	Outbreaks, Other Settings	CONFIRMED	2020-05-25	2020-05-27	FEMALE	RESOLVED	No	No	No	Yes	No	No
3067591	8240	Sporadic	50 to 59 Years	Kingsview Village-The Westway	M9P	Household Contact	CONFIRMED	2020-06-01	2020-06-03	FEMALE	RESOLVED	No	No	No	No	No	No
3067592	8241	Sporadic	60 to 69 Years	Brookhaven-Amesbury	M9N	Community	CONFIRMED	2020-05-19	2020-05-25	FEMALE	FATAL	No	No	No	Yes	Yes	Yes
3067593	8242	Sporadic	20 to 29 Years	Eglinton East	M1K	Close Contact	CONFIRMED	2020-04-13	2020-04-21	MALE	RESOLVED	No	No	No	No	No	No
3067594	8243	Sporadic	60 to 69 Years	Clanton Park	M3H	Community	CONFIRMED	2020-05-07	2020-05-11	MALE	RESOLVED	No	No	No	No	No	No
3067595	8244	Sporadic	50 to 59 Years	Downsview-Roding-CFB	M3M	Travel	CONFIRMED	2020-05-26	2020-05-29	MALE	RESOLVED	No	No	No	No	No	No
3067596	8245	Sporadic	30 to 39 Years	Dufferin Grove	M6H	Community	CONFIRMED	2020-06-21	2020-06-25	MALE	RESOLVED	No	No	No	No	No	No
3067597	8246	Sporadic	20 to 29 Years	Briar Hill - Belgravia	M6B	Household Contact	CONFIRMED	2020-04-20	2020-04-29	FEMALE	RESOLVED	No	No	No	No	No	No
3067598	8247	Sporadic	19 and younger	Kennedy Park	M1K	Household Contact	PROBABLE	2020-04-13	2020-04-18	FEMALE	RESOLVED	No	No	No	No	No	No
3067599	8248	Outbreak Associated	70 to 79 Years	Bedford Park-Nortown	M5M	Outbreaks, Healthcare Institutions	CONFIRMED	2020-05-21	2020-05-24	MALE	RESOLVED	No	No	No	No	No	No
3067600	8249	Outbreak Associated	50 to 59 Years	Woburn	M1G	Outbreaks, Healthcare Institutions	CONFIRMED	2020-05-07	2020-05-08	FEMALE	RESOLVED	No	No	No	No	No	No
3067601	8250	Sporadic	50 to 59 Years	Thorncliffe Park	M4H	Community	CONFIRMED	2020-04-29	2020-05-01	OTHER	RESOLVED	No	No	No	No	No	No
3067602	8251	Sporadic	70 to 79 Years	Mount Dennis	M6M	Community	CONFIRMED	2020-05-09	2020-05-10	FEMALE	RESOLVED	No	No	No	No	No	No
3067603	8252	Outbreak Associated	20 to 29 Years	Cliffcrest	M1M	Outbreaks, Other Settings	CONFIRMED	2020-04-29	2020-05-03	FEMALE	RESOLVED	No	No	No	No	No	No
3067604	8253	Sporadic	20 to 29 Years	Malvern	M1B	Community	CONFIRMED	2020-04-23	2020-04-29	MALE	RESOLVED	No	No	No	No	No	No
3067605	8254	Sporadic	19 and younger	Mount Dennis	M6M	Household Contact	CONFIRMED	2020-05-26	2020-05-30	FEMALE	RESOLVED	No	No	No	No	No	No
3067606	8255	Sporadic	50 to 59 Years	Westminster-Branson	M2R	Community	CONFIRMED	2020-05-15	2020-05-17	MALE	RESOLVED	No	No	No	No	No	No
3067607	8256	Sporadic	19 and younger	North St. James Town	M4X	Household Contact	CONFIRMED	2020-04-21	2020-04-22	FEMALE	RESOLVED	No	No	No	No	No	No
3067608	8257	Outbreak Associated	80 to 89 Years	Clairlea-Birchmount	M1L	Outbreaks, Healthcare Institutions	CONFIRMED	2020-05-11	2020-05-21	MALE	RESOLVED	No	No	No	No	No	No
3067609	8258	Sporadic	20 to 29 Years	Thorncliffe Park	M4H	Household Contact	PROBABLE	2020-04-25	2020-05-13	MALE	RESOLVED	No	No	No	No	No	No
3067610	8259	Outbreak Associated	50 to 59 Years	Mount Olive-Silverstone-Jamestown	M9V	Outbreaks, Other Settings	CONFIRMED	2020-06-05	2020-06-09	MALE	RESOLVED	No	No	No	No	No	No
3067611	8260	Outbreak Associated	80 to 89 Years	Yorkdale-Glen Park	M6B	Outbreaks, Healthcare Institutions	CONFIRMED	2020-05-17	2020-05-18	FEMALE	RESOLVED	No	No	No	No	No	No
3067612	8261	Sporadic	30 to 39 Years	Mount Olive-Silverstone-Jamestown	M9V	Household Contact	CONFIRMED	2020-05-07	2020-05-26	FEMALE	RESOLVED	No	No	No	No	No	No
3067613	8262	Sporadic	60 to 69 Years	Weston	M9N	Household Contact	CONFIRMED	2020-04-17	2020-04-24	MALE	RESOLVED	No	No	No	No	No	No
3067614	8263	Sporadic	50 to 59 Years	Rockcliffe-Smythe	M6N	Community	CONFIRMED	2020-05-08	2020-05-21	MALE	RESOLVED	No	No	No	No	No	No
3067615	8264	Outbreak Associated	80 to 89 Years	Rustic	M6L	Outbreaks, Healthcare Institutions	CONFIRMED	2020-05-25	2020-05-26	MALE	RESOLVED	No	No	No	Yes	No	No
3067616	8265	Sporadic	50 to 59 Years	South Parkdale	M6K	Community	CONFIRMED	2020-04-28	2020-04-29	MALE	RESOLVED	No	No	No	Yes	No	No
3067617	8266	Sporadic	50 to 59 Years	West Humber-Clairville	M9W	Household Contact	CONFIRMED	2020-06-02	2020-06-06	FEMALE	RESOLVED	No	No	No	No	No	No
3067618	8267	Sporadic	50 to 59 Years	Kennedy Park	M1K	No Information	CONFIRMED	2020-05-25	2020-05-27	MALE	RESOLVED	No	No	No	Yes	No	No
3067619	8268	Outbreak Associated	80 to 89 Years	Mount Dennis	M6M	Outbreaks, Healthcare Institutions	CONFIRMED	2020-05-04	2020-05-25	FEMALE	RESOLVED	No	No	No	Yes	No	No
3067620	8269	Sporadic	40 to 49 Years	Weston	M9N	Household Contact	CONFIRMED	2020-05-18	2020-05-25	FEMALE	RESOLVED	No	No	No	No	No	No
3067621	8270	Sporadic	20 to 29 Years	Black Creek	M3N	Community	CONFIRMED	2020-05-19	2020-05-28	MALE	RESOLVED	No	No	No	No	No	No
3067622	8271	Sporadic	70 to 79 Years	South Parkdale	M6K	No Information	CONFIRMED	2020-04-22	2020-04-24	FEMALE	RESOLVED	No	No	No	No	No	No
3067623	8272	Sporadic	50 to 59 Years	Rouge	M1B	No Information	CONFIRMED	2020-03-26	2020-03-29	MALE	RESOLVED	No	No	No	Yes	Yes	Yes
3067624	8273	Sporadic	40 to 49 Years	Henry Farm	M2J	Community	CONFIRMED	2020-05-05	2020-05-07	MALE	RESOLVED	No	No	No	No	No	No
3067625	8274	Outbreak Associated	80 to 89 Years	Wychwood	M6G	Outbreaks, Other Settings	CONFIRMED	2020-05-20	2020-05-24	FEMALE	RESOLVED	No	No	No	Yes	No	No
3067626	8275	Sporadic	20 to 29 Years			Household Contact	CONFIRMED	2020-04-23	2020-04-26	MALE	RESOLVED	No	No	No	No	No	No
3067627	8276	Sporadic	70 to 79 Years	Bridle Path-Sunnybrook-York Mills	M2L	Household Contact	CONFIRMED	2020-06-23	2020-06-27	MALE	RESOLVED	No	No	No	No	No	No
3067628	8277	Outbreak Associated	50 to 59 Years	West Humber-Clairville	M9V	Outbreaks, Other Settings	CONFIRMED	2020-06-09	2020-06-12	FEMALE	RESOLVED	No	No	No	No	No	No
3067629	8278	Sporadic	70 to 79 Years	Eglinton East	M1K	Household Contact	CONFIRMED	2020-06-12	2020-06-15	FEMALE	RESOLVED	No	No	No	Yes	No	No
3067630	8279	Sporadic	30 to 39 Years	Black Creek	M3N	Community	CONFIRMED	2020-05-20	2020-05-21	FEMALE	RESOLVED	No	No	No	No	No	No
3067631	8280	Sporadic	70 to 79 Years	Tam O'Shanter-Sullivan	M1T	Community	CONFIRMED	2020-04-23	2020-05-01	FEMALE	FATAL	No	No	No	Yes	No	No
3067632	8281	Sporadic	20 to 29 Years	Pleasant View	M2H	Community	CONFIRMED	2020-06-01	2020-06-03	MALE	RESOLVED	No	No	No	No	No	No
3067633	8282	Sporadic	60 to 69 Years	Kingsview Village-The Westway	M9P	Household Contact	CONFIRMED	2020-04-20	2020-04-27	FEMALE	FATAL	No	No	No	Yes	Yes	Yes
3067634	8283	Sporadic	50 to 59 Years	Humbermede	M9M	Community	CONFIRMED	2020-07-01	2020-07-06	MALE	RESOLVED	No	No	No	No	No	No
3067635	8284	Sporadic	50 to 59 Years	Malvern	M1B	No Information	CONFIRMED	2020-04-03	2020-04-15	FEMALE	RESOLVED	No	No	No	Yes	No	No
3067636	8285	Sporadic	30 to 39 Years	Beechborough-Greenbrook	M6M	Community	CONFIRMED	2020-06-28	2020-07-03	MALE	RESOLVED	No	No	No	No	No	No
3067637	8286	Outbreak Associated	80 to 89 Years	Willowridge-Martingrove-Richview	M9R	Outbreaks, Healthcare Institutions	CONFIRMED	2020-05-14	2020-05-19	MALE	RESOLVED	No	No	No	Yes	No	No
3067638	8287	Sporadic	50 to 59 Years	Glenfield-Jane Heights	M3L	Household Contact	CONFIRMED	2020-06-12	2020-06-18	FEMALE	RESOLVED	No	No	No	No	No	No
3067639	8288	Sporadic	40 to 49 Years	Yorkdale-Glen Park	M6B	No Information	CONFIRMED	2020-05-13	2020-05-16	MALE	RESOLVED	No	No	No	No	No	No
3067640	8289	Outbreak Associated	20 to 29 Years	Morningside	M1E	Outbreaks, Healthcare Institutions	CONFIRMED	2020-04-21	2020-04-23	MALE	RESOLVED	No	No	No	No	No	No
3067641	8290	Outbreak Associated	40 to 49 Years	Mount Olive-Silverstone-Jamestown	M9V	Outbreaks, Healthcare Institutions	CONFIRMED	2020-05-17	2020-05-18	FEMALE	RESOLVED	No	No	No	No	No	No
3067642	8291	Sporadic	30 to 39 Years	Mount Olive-Silverstone-Jamestown	M9V	Close Contact	CONFIRMED	2020-05-05	2020-05-07	MALE	RESOLVED	No	No	No	No	No	No
3067643	8292	Sporadic	19 and younger	Clanton Park	M3H	Household Contact	CONFIRMED	2020-05-09	2020-07-29	MALE	RESOLVED	No	No	No	No	No	No
3067644	8293	Outbreak Associated	70 to 79 Years	Little Portugal	M6K	Outbreaks, Healthcare Institutions	CONFIRMED	2020-05-15	2020-05-19	MALE	RESOLVED	No	No	No	Yes	No	No
3067645	8294	Sporadic	50 to 59 Years	Mount Olive-Silverstone-Jamestown	M9V	Household Contact	CONFIRMED	2020-05-06	2020-05-20	FEMALE	RESOLVED	No	No	No	No	No	No
3067646	8295	Sporadic	50 to 59 Years	Humber Heights-Westmount	M9P	Close Contact	CONFIRMED	2020-04-24	2020-05-01	FEMALE	RESOLVED	No	No	No	No	No	No
3067647	8296	Sporadic	40 to 49 Years	Pelmo Park-Humberlea	M9M	No Information	CONFIRMED	2020-05-27	2020-05-29	FEMALE	RESOLVED	No	No	No	No	No	No
3067648	8297	Outbreak Associated	80 to 89 Years	Birchcliffe-Cliffside	M1N	Outbreaks, Healthcare Institutions	CONFIRMED	2020-05-17	2020-05-17	FEMALE	RESOLVED	No	No	No	No	No	No
3067649	8298	Outbreak Associated	40 to 49 Years	New Toronto	M8V	Outbreaks, Healthcare Institutions	CONFIRMED	2020-05-04	2020-05-28	FEMALE	RESOLVED	No	No	No	No	No	No
3067650	8299	Sporadic	50 to 59 Years	Woburn	M1H	No Information	CONFIRMED	2020-04-27	2020-05-06	MALE	RESOLVED	No	No	No	No	No	No
3067651	8300	Outbreak Associated	40 to 49 Years	Scarborough Village	M1M	Outbreaks, Other Settings	CONFIRMED	2020-05-23	2020-05-24	MALE	RESOLVED	No	No	No	No	No	No
3067652	8301	Sporadic	60 to 69 Years	Mount Olive-Silverstone-Jamestown	M9V	Household Contact	CONFIRMED	2020-04-26	2020-06-21	MALE	RESOLVED	No	No	No	No	No	No
3067653	8302	Sporadic	19 and younger	Glenfield-Jane Heights	M3N	Household Contact	CONFIRMED	2020-06-26	2020-07-05	MALE	RESOLVED	No	No	No	No	No	No
3067654	8303	Sporadic	40 to 49 Years	Mimico (includes Humber Bay Shores)	M8Y	Close Contact	CONFIRMED	2020-04-10	2020-05-04	MALE	RESOLVED	No	No	No	No	No	No
3067655	8304	Sporadic	40 to 49 Years	Eglinton East	M1J	Close Contact	CONFIRMED	2020-05-16	2020-05-19	FEMALE	RESOLVED	No	No	No	No	No	No
3067656	8305	Outbreak Associated	60 to 69 Years	Brookhaven-Amesbury	M6M	Outbreaks, Healthcare Institutions	CONFIRMED	2020-06-02	2020-06-03	FEMALE	RESOLVED	No	No	No	No	No	No
3067657	8306	Outbreak Associated	50 to 59 Years	Thistletown-Beaumond Heights	M9V	Outbreaks, Healthcare Institutions	CONFIRMED	2020-05-05	2020-05-08	MALE	RESOLVED	No	No	No	No	No	No
3067658	8307	Sporadic	30 to 39 Years	Taylor-Massey	M4C	Household Contact	CONFIRMED	2020-06-02	2020-06-07	FEMALE	RESOLVED	No	No	No	No	No	No
3067659	8308	Outbreak Associated	60 to 69 Years	Scarborough Village	M1M	Outbreaks, Congregate Settings	CONFIRMED	2020-05-12	2020-05-18	MALE	RESOLVED	No	No	No	No	No	No
3067660	8309	Sporadic	60 to 69 Years	Mount Olive-Silverstone-Jamestown	M9V	Community	CONFIRMED	2020-04-17	2020-04-27	MALE	RESOLVED	No	No	No	No	No	No
3067661	8310	Sporadic	19 and younger	Glenfield-Jane Heights	M3L	Household Contact	CONFIRMED	2020-05-19	2020-05-20	FEMALE	RESOLVED	No	No	No	No	No	No
3067662	8311	Outbreak Associated	60 to 69 Years	Clairlea-Birchmount	M1L	Outbreaks, Healthcare Institutions	CONFIRMED	2020-05-25	2020-06-20	FEMALE	RESOLVED	No	No	No	No	No	No
3067663	8312	Sporadic	50 to 59 Years	Moss Park	M5A	No Information	CONFIRMED	2020-05-16	2020-05-18	MALE	RESOLVED	No	No	No	No	No	No
3067664	8313	Outbreak Associated	30 to 39 Years	Kingsview Village-The Westway	M9R	Outbreaks, Other Settings	CONFIRMED	2020-05-07	2020-05-10	MALE	RESOLVED	No	No	No	No	No	No
3067665	8314	Sporadic	30 to 39 Years	Maple Leaf	M6L	No Information	CONFIRMED	2020-04-01	2020-04-04	MALE	RESOLVED	No	No	No	No	No	No
3067666	8315	Sporadic	20 to 29 Years	Henry Farm	M2J	No Information	CONFIRMED	2020-04-20	2020-04-23	FEMALE	RESOLVED	No	No	No	No	No	No
3067667	8316	Sporadic	50 to 59 Years	Mount Olive-Silverstone-Jamestown	M9V	Household Contact	CONFIRMED	2020-05-15	2020-05-16	FEMALE	RESOLVED	No	No	No	No	No	No
3067668	8317	Sporadic	50 to 59 Years	Rockcliffe-Smythe	M6N	Close Contact	CONFIRMED	2020-04-18	2020-06-09	FEMALE	RESOLVED	No	No	No	No	No	No
3067669	8318	Outbreak Associated	50 to 59 Years	Downsview-Roding-CFB	M3M	Outbreaks, Other Settings	CONFIRMED	2020-05-20	2020-05-21	MALE	RESOLVED	No	No	No	No	No	No
3067670	8319	Sporadic	40 to 49 Years	Mimico (includes Humber Bay Shores)	M8V	Community	CONFIRMED	2020-06-03	2020-06-05	MALE	RESOLVED	No	No	No	No	No	No
3067671	8320	Sporadic	20 to 29 Years	Morningside	M1E	Community	CONFIRMED	2020-05-16	2020-05-20	FEMALE	RESOLVED	No	No	No	No	No	No
3067672	8321	Sporadic	30 to 39 Years	Mount Olive-Silverstone-Jamestown	M9V	Close Contact	CONFIRMED	2020-05-14	2020-06-25	FEMALE	RESOLVED	No	No	No	No	No	No
3067673	8322	Sporadic	40 to 49 Years	Thorncliffe Park	M4H	No Information	CONFIRMED	2020-04-08	2020-04-26	MALE	RESOLVED	No	No	No	No	No	No
3067674	8323	Sporadic	20 to 29 Years	Moss Park	M5A	Community	CONFIRMED	2020-05-27	2020-06-01	MALE	RESOLVED	No	No	No	No	No	No
3067675	8324	Sporadic	40 to 49 Years	Cliffcrest	M1M	Household Contact	CONFIRMED	2020-04-24	2020-04-29	MALE	RESOLVED	No	No	No	No	No	No
3067676	8325	Outbreak Associated	40 to 49 Years	Mount Olive-Silverstone-Jamestown	M9V	Outbreaks, Healthcare Institutions	CONFIRMED	2020-04-20	2020-05-23	FEMALE	RESOLVED	No	No	No	No	No	No
3067677	8326	Sporadic	50 to 59 Years	Elms-Old Rexdale	M9W	Close Contact	CONFIRMED	2020-05-19	2020-05-23	MALE	RESOLVED	No	No	No	No	No	No
3067678	8327	Sporadic	50 to 59 Years	Waterfront Communities-The Island	M5A	Community	CONFIRMED	2020-04-14	2020-04-15	MALE	RESOLVED	No	No	No	No	No	No
3067679	8328	Sporadic	70 to 79 Years	Englemount-Lawrence	M6A	Household Contact	CONFIRMED	2020-05-05	2020-05-09	FEMALE	FATAL	No	No	No	Yes	No	No
3067680	8329	Sporadic	20 to 29 Years	Weston	M9N	Household Contact	PROBABLE	2020-04-13	2020-04-27	MALE	RESOLVED	No	No	No	No	No	No
3067681	8330	Sporadic	40 to 49 Years	West Humber-Clairville	M9W	Community	CONFIRMED	2020-06-01	2020-06-03	FEMALE	RESOLVED	No	No	No	No	No	No
3067682	8331	Sporadic	30 to 39 Years	Flemingdon Park	M3C	Household Contact	CONFIRMED	2020-04-09	2020-04-30	FEMALE	RESOLVED	No	No	No	No	No	No
3067683	8332	Sporadic	20 to 29 Years	West Humber-Clairville	M9W	Household Contact	CONFIRMED	2020-05-14	2020-05-17	FEMALE	RESOLVED	No	No	No	No	No	No
3067684	8333	Sporadic	19 and younger	Black Creek	M3N	Household Contact	CONFIRMED	2020-04-30	2020-04-30	FEMALE	RESOLVED	No	No	No	No	No	No
3067685	8334	Sporadic	40 to 49 Years	Church-Yonge Corridor	M5C	No Information	CONFIRMED	2020-04-08	2020-04-25	MALE	RESOLVED	No	No	No	No	No	No
3067686	8335	Sporadic	60 to 69 Years	Black Creek	M3N	Household Contact	CONFIRMED	2020-05-16	2020-05-28	UNKNOWN	RESOLVED	No	No	No	No	No	No
3067687	8336	Outbreak Associated	20 to 29 Years	Briar Hill - Belgravia	M6E	Outbreaks, Healthcare Institutions	CONFIRMED	2020-05-26	2020-05-30	FEMALE	RESOLVED	No	No	No	No	No	No
3067688	8337	Sporadic	20 to 29 Years	Kingsview Village-The Westway	M9R	Household Contact	CONFIRMED	2020-05-04	2020-05-10	FEMALE	RESOLVED	No	No	No	No	No	No
3067689	8338	Outbreak Associated	30 to 39 Years			Outbreaks, Congregate Settings	CONFIRMED	2020-07-13	2020-07-14	FEMALE	RESOLVED	No	No	No	No	No	No
3067690	8339	Sporadic	20 to 29 Years	Mount Olive-Silverstone-Jamestown	M9V	Community	CONFIRMED	2020-07-01	2020-07-11	FEMALE	RESOLVED	No	No	No	No	No	No
3067691	8340	Outbreak Associated	50 to 59 Years	Niagara	M5V	Outbreaks, Congregate Settings	CONFIRMED	2020-05-19	2020-05-20	MALE	FATAL	No	No	No	No	No	No
3067692	8341	Sporadic	19 and younger	Humber Summit	M9L	Household Contact	CONFIRMED	2020-05-17	2020-05-22	MALE	RESOLVED	No	No	No	No	No	No
3067693	8342	Sporadic	60 to 69 Years	West Humber-Clairville	M9V	Close Contact	CONFIRMED	2020-05-30	2020-06-02	FEMALE	RESOLVED	No	No	No	No	No	No
3067694	8343	Outbreak Associated	50 to 59 Years	Mount Olive-Silverstone-Jamestown	M9V	Outbreaks, Healthcare Institutions	CONFIRMED	2020-05-05	2020-05-08	MALE	RESOLVED	No	No	No	Yes	No	No
3067695	8344	Outbreak Associated	60 to 69 Years	Clairlea-Birchmount	M1L	Outbreaks, Healthcare Institutions	CONFIRMED	2020-04-20	2020-04-20	FEMALE	FATAL	No	No	No	No	No	No
3067696	8345	Sporadic	60 to 69 Years	Mount Olive-Silverstone-Jamestown	M9V	Household Contact	CONFIRMED	2020-04-20	2020-04-22	MALE	RESOLVED	No	No	No	Yes	No	No
3067697	8346	Sporadic	30 to 39 Years	Annex	M6G	Travel	CONFIRMED	2020-04-26	2020-04-28	FEMALE	RESOLVED	No	No	No	No	No	No
3067698	8347	Outbreak Associated	19 and younger	Lawrence Park South	M5N	Outbreaks, Other Settings	CONFIRMED	2020-04-30	2020-05-05	FEMALE	RESOLVED	No	No	No	No	No	No
3067699	8348	Sporadic	19 and younger	Downsview-Roding-CFB	M3L	Close Contact	CONFIRMED	2020-05-11	2020-05-13	MALE	RESOLVED	No	No	No	No	No	No
3067700	8349	Sporadic	60 to 69 Years	Forest Hill South	M5P	Close Contact	PROBABLE	2020-04-27	2020-05-06	FEMALE	RESOLVED	No	No	No	No	No	No
3067701	8350	Outbreak Associated	80 to 89 Years	Birchcliffe-Cliffside	M1N	Outbreaks, Healthcare Institutions	CONFIRMED	2020-06-19	2020-06-21	MALE	RESOLVED	No	No	No	No	No	No
3067702	8351	Outbreak Associated	90 and older	Guildwood	M1E	Outbreaks, Healthcare Institutions	CONFIRMED	2020-06-02	2020-06-06	FEMALE	FATAL	No	No	No	No	No	No
3067703	8352	Sporadic	40 to 49 Years	Downsview-Roding-CFB	M3M	Community	CONFIRMED	2020-05-30	2020-06-01	MALE	RESOLVED	No	No	No	No	No	No
3067704	8353	Sporadic	40 to 49 Years	York University Heights	M3J	Household Contact	CONFIRMED	2020-05-24	2020-05-30	MALE	RESOLVED	No	No	No	Yes	Yes	No
3067705	8354	Sporadic	30 to 39 Years	Mount Olive-Silverstone-Jamestown	M9V	Household Contact	CONFIRMED	2020-06-07	2020-06-16	FEMALE	RESOLVED	No	No	No	No	No	No
3067706	8356	Sporadic	30 to 39 Years	Yonge-St.Clair	M5P	Community	CONFIRMED	2020-05-18	2020-06-04	MALE	RESOLVED	No	No	No	No	No	No
3067707	8357	Outbreak Associated	50 to 59 Years	Henry Farm	M2J	Outbreaks, Healthcare Institutions	CONFIRMED	2020-06-12	2020-06-15	FEMALE	RESOLVED	No	No	No	No	No	No
3067708	8358	Sporadic	20 to 29 Years	Maple Leaf	M6L	Household Contact	CONFIRMED	2020-04-27	2020-05-06	FEMALE	RESOLVED	No	No	No	No	No	No
3067709	8359	Sporadic	30 to 39 Years	Humber Heights-Westmount	M9P	Community	CONFIRMED	2020-05-11	2020-05-17	MALE	RESOLVED	No	No	No	No	No	No
3067710	8360	Outbreak Associated	80 to 89 Years	Yorkdale-Glen Park	M6B	Outbreaks, Healthcare Institutions	CONFIRMED	2020-06-01	2020-06-04	FEMALE	RESOLVED	No	No	No	No	No	No
3067711	8361	Outbreak Associated	70 to 79 Years	Playter Estates-Danforth	M4K	Outbreaks, Healthcare Institutions	CONFIRMED	2020-06-24	2020-06-26	FEMALE	RESOLVED	No	No	No	No	No	No
3067712	8362	Sporadic	60 to 69 Years	Parkwoods-Donalda	M3A	Household Contact	PROBABLE	2020-04-04	2020-04-29	MALE	RESOLVED	No	No	No	No	No	No
3067713	8363	Sporadic	40 to 49 Years	Weston	M9N	Household Contact	CONFIRMED	2020-05-02	2020-05-06	MALE	RESOLVED	No	No	No	Yes	No	No
3067714	8364	Sporadic	50 to 59 Years	Malvern	M1B	Household Contact	CONFIRMED	2020-04-19	2020-04-22	FEMALE	RESOLVED	No	No	No	Yes	No	No
3067715	8366	Sporadic	60 to 69 Years	Scarborough Village	M1J	Community	CONFIRMED	2020-04-03	2020-05-01	MALE	RESOLVED	No	No	No	No	No	No
3067716	8367	Sporadic	60 to 69 Years	Rockcliffe-Smythe	M6N	Household Contact	CONFIRMED	2020-05-16	2020-05-17	FEMALE	RESOLVED	No	No	No	No	No	No
3067717	8368	Outbreak Associated	90 and older	Wychwood	M6G	Outbreaks, Healthcare Institutions	CONFIRMED	2020-05-28	2020-05-29	MALE	FATAL	No	No	No	Yes	No	No
3067718	8369	Outbreak Associated	60 to 69 Years	Yorkdale-Glen Park	M6B	Outbreaks, Healthcare Institutions	CONFIRMED	2020-07-09	2020-07-13	FEMALE	RESOLVED	No	No	No	No	No	No
3067719	8370	Sporadic	40 to 49 Years	Wychwood	M6G	Household Contact	CONFIRMED	2020-05-08	2020-05-09	MALE	RESOLVED	No	No	No	No	No	No
3067720	8371	Outbreak Associated	50 to 59 Years	South Parkdale	M6K	Outbreaks, Healthcare Institutions	CONFIRMED	2020-03-31	2020-05-25	FEMALE	RESOLVED	No	No	No	Yes	No	No
3067721	8372	Sporadic	50 to 59 Years	New Toronto	M8V	Close Contact	CONFIRMED	2020-05-04	2020-05-06	MALE	RESOLVED	No	No	No	No	No	No
3067722	8373	Sporadic	80 to 89 Years	Kingsview Village-The Westway	M9R	Household Contact	CONFIRMED	2020-05-12	2020-06-12	FEMALE	RESOLVED	No	No	No	No	No	No
3067723	8374	Sporadic	90 and older	Bayview Village	M2K	Community	CONFIRMED	2020-06-18	2020-06-21	FEMALE	FATAL	No	No	No	Yes	No	No
3067724	8375	Sporadic	20 to 29 Years	Weston	M9N	Household Contact	PROBABLE	2020-05-15	2020-05-18	MALE	RESOLVED	No	No	No	No	No	No
3067725	8376	Outbreak Associated	40 to 49 Years	Yorkdale-Glen Park	M6B	Outbreaks, Healthcare Institutions	CONFIRMED	2020-07-10	2020-07-16	FEMALE	RESOLVED	No	No	No	No	No	No
3067726	8377	Sporadic	60 to 69 Years	Rosedale-Moore Park	M4T	Community	CONFIRMED	2020-07-03	2020-07-05	MALE	RESOLVED	No	No	No	No	No	No
3067727	8378	Outbreak Associated	90 and older	Birchcliffe-Cliffside	M1N	Outbreaks, Healthcare Institutions	CONFIRMED	2020-05-16	2020-05-17	FEMALE	RESOLVED	No	No	No	No	No	No
3067728	8379	Sporadic	20 to 29 Years	Clairlea-Birchmount	M1K	No Information	CONFIRMED	2020-05-08	2020-05-10	MALE	RESOLVED	No	No	No	No	No	No
3067729	8380	Sporadic	50 to 59 Years	Forest Hill South	M5P	Household Contact	CONFIRMED	2020-05-15	2020-05-29	MALE	RESOLVED	No	No	No	No	No	No
3067730	8381	Sporadic	19 and younger	South Parkdale	M6K	No Information	CONFIRMED	2020-05-10	2020-05-17	FEMALE	RESOLVED	No	No	No	No	No	No
3067731	8382	Sporadic	60 to 69 Years	Glenfield-Jane Heights	M3N	Household Contact	CONFIRMED	2020-05-14	2020-05-19	FEMALE	RESOLVED	No	No	No	No	No	No
3067732	8383	Sporadic	60 to 69 Years	Flemingdon Park	M3C	Household Contact	PROBABLE	2020-05-25	2020-05-27	MALE	RESOLVED	No	No	No	No	No	No
3067733	8384	Sporadic	40 to 49 Years	York University Heights	M3J	Household Contact	CONFIRMED	2020-06-02	2020-06-13	MALE	RESOLVED	No	No	No	No	No	No
3067734	8385	Sporadic	30 to 39 Years	Wexford/Maryvale	M1R	Household Contact	CONFIRMED	2020-05-15	2020-05-16	MALE	RESOLVED	No	No	No	No	No	No
3067735	8386	Sporadic	20 to 29 Years	York University Heights	M3J	No Information	CONFIRMED	2020-05-25	2020-05-28	MALE	RESOLVED	No	No	No	No	No	No
3067736	8387	Sporadic	40 to 49 Years	Islington-City Centre West	M9A	Community	CONFIRMED	2020-05-16	2020-05-17	FEMALE	RESOLVED	No	No	No	No	No	No
3067737	8388	Sporadic	20 to 29 Years	Kingsview Village-The Westway	M9R	Household Contact	CONFIRMED	2020-05-09	2020-05-29	MALE	RESOLVED	No	No	No	No	No	No
3067738	8389	Sporadic	40 to 49 Years	Glenfield-Jane Heights	M3N	Household Contact	CONFIRMED	2020-05-01	2020-05-02	MALE	RESOLVED	No	No	No	Yes	No	No
3067739	8390	Sporadic	30 to 39 Years			Household Contact	PROBABLE	2020-05-20	2020-05-21	FEMALE	RESOLVED	No	No	No	No	No	No
3067740	8391	Sporadic	20 to 29 Years	Glenfield-Jane Heights	M3N	No Information	CONFIRMED	2020-04-25	2020-04-27	FEMALE	RESOLVED	No	No	No	Yes	Yes	No
3067741	8392	Outbreak Associated	90 and older	Edenbridge-Humber Valley	M9A	Outbreaks, Healthcare Institutions	CONFIRMED	2020-06-07	2020-06-08	MALE	FATAL	No	No	No	No	No	No
3067742	8393	Outbreak Associated	30 to 39 Years	Birchcliffe-Cliffside	M1N	Outbreaks, Other Settings	CONFIRMED	2020-05-17	2020-05-20	MALE	RESOLVED	No	No	No	No	No	No
3067743	8394	Outbreak Associated	60 to 69 Years	Oakwood Village	M6E	Outbreaks, Other Settings	CONFIRMED	2020-05-26	2020-05-28	MALE	RESOLVED	No	No	No	No	No	No
3067744	8395	Sporadic	20 to 29 Years			No Information	CONFIRMED	2020-05-23	2020-05-25	MALE	RESOLVED	No	No	No	Yes	No	No
3067745	8396	Sporadic	40 to 49 Years	Black Creek	M3N	Household Contact	CONFIRMED	2020-06-05	2020-06-07	MALE	RESOLVED	No	No	No	No	No	No
3067746	8397	Sporadic	30 to 39 Years	Palmerston-Little Italy	M6H	Community	CONFIRMED	2020-04-19	2020-04-20	FEMALE	RESOLVED	No	No	No	No	No	No
3067747	8398	Sporadic	50 to 59 Years	Downsview-Roding-CFB	M3M	Household Contact	CONFIRMED	2020-04-19	2020-05-01	FEMALE	RESOLVED	No	No	No	No	No	No
3067748	8399	Sporadic	20 to 29 Years	Centennial Scarborough	M1C	Community	CONFIRMED	2020-05-23	2020-05-26	MALE	RESOLVED	No	No	No	No	No	No
3067749	8400	Sporadic	30 to 39 Years	Regent Park	M5A	No Information	CONFIRMED	2020-04-16	2020-04-17	MALE	RESOLVED	No	No	No	No	No	No
3067750	8401	Sporadic	20 to 29 Years	Weston	M9N	Close Contact	CONFIRMED	2020-05-11	2020-05-22	MALE	RESOLVED	No	No	No	No	No	No
3067751	8402	Sporadic	19 and younger	Clanton Park	M3H	Household Contact	CONFIRMED	2020-04-23	2020-04-25	MALE	RESOLVED	No	No	No	No	No	No
3067752	8403	Sporadic	20 to 29 Years	Bendale	M1K	Household Contact	PROBABLE	2020-04-16	2020-04-22	MALE	RESOLVED	No	No	No	No	No	No
3067753	8404	Sporadic	20 to 29 Years	Ionview	M1K	Household Contact	CONFIRMED	2020-05-01	2020-05-06	MALE	RESOLVED	No	No	No	No	No	No
3067754	8405	Sporadic	60 to 69 Years	Mount Olive-Silverstone-Jamestown	M9V	Community	CONFIRMED	2020-04-20	2020-04-21	FEMALE	RESOLVED	No	No	No	No	No	No
3067755	8406	Sporadic	50 to 59 Years	Downsview-Roding-CFB	M3L	Community	CONFIRMED	2020-05-20	2020-05-25	FEMALE	RESOLVED	No	No	No	No	No	No
3067756	8407	Outbreak Associated	80 to 89 Years	Birchcliffe-Cliffside	M1N	Outbreaks, Healthcare Institutions	CONFIRMED	2020-05-16	2020-05-17	FEMALE	RESOLVED	No	No	No	Yes	No	No
3067757	8408	Sporadic	20 to 29 Years	Kingsview Village-The Westway	M9R	Community	CONFIRMED	2020-05-07	2020-05-10	FEMALE	RESOLVED	No	No	No	Yes	No	No
3067758	8409	Sporadic	20 to 29 Years	Rouge	M1B	Household Contact	CONFIRMED	2020-05-18	2020-05-21	MALE	RESOLVED	No	No	No	No	No	No
3067759	8410	Sporadic	40 to 49 Years	Wexford/Maryvale	M1R	Community	CONFIRMED	2020-05-11	2020-05-14	FEMALE	RESOLVED	No	No	No	No	No	No
3067760	8411	Outbreak Associated	50 to 59 Years	Islington-City Centre West	M9B	Outbreaks, Healthcare Institutions	CONFIRMED	2020-05-19	2020-05-21	FEMALE	RESOLVED	No	No	No	No	No	No
3067761	8412	Sporadic	70 to 79 Years	Regent Park	M5A	Community	CONFIRMED	2020-06-11	2020-06-13	MALE	RESOLVED	No	No	No	No	No	No
3067762	8413	Outbreak Associated	40 to 49 Years	Thorncliffe Park	M4H	Outbreaks, Healthcare Institutions	CONFIRMED	2020-05-27	2020-06-02	FEMALE	RESOLVED	No	No	No	No	No	No
3067763	8414	Sporadic	50 to 59 Years	West Humber-Clairville	M9W	Household Contact	CONFIRMED	2020-05-15	2020-05-25	MALE	RESOLVED	No	No	No	No	No	No
3067764	8415	Outbreak Associated	30 to 39 Years	Black Creek	M3N	Outbreaks, Healthcare Institutions	CONFIRMED	2020-05-17	2020-05-19	FEMALE	RESOLVED	No	No	No	No	No	No
3067765	8416	Sporadic	80 to 89 Years	Eringate-Centennial-West Deane	M9C	Household Contact	CONFIRMED	2020-04-27	2020-05-19	FEMALE	RESOLVED	No	No	No	No	No	No
3067766	8417	Outbreak Associated	60 to 69 Years	Oakwood Village	M6C	Outbreaks, Healthcare Institutions	CONFIRMED	2020-05-19	2020-05-20	MALE	RESOLVED	No	No	No	No	No	No
3067767	8418	Sporadic	20 to 29 Years	Elms-Old Rexdale	M9W	Household Contact	PROBABLE	2020-05-07	2020-05-19	MALE	RESOLVED	No	No	No	No	No	No
3067768	8419	Sporadic	19 and younger	Guildwood	M1E	Household Contact	CONFIRMED	2020-05-19	2020-05-21	FEMALE	RESOLVED	No	No	No	No	No	No
3067769	8420	Sporadic	50 to 59 Years	Mount Olive-Silverstone-Jamestown	M9V	Close Contact	CONFIRMED	2020-05-22	2020-05-29	MALE	RESOLVED	No	No	No	No	No	No
3067770	8421	Sporadic	70 to 79 Years	Church-Yonge Corridor	M4Y	Household Contact	CONFIRMED	2020-04-30	2020-05-13	MALE	RESOLVED	No	No	No	No	No	No
3067771	8422	Sporadic	30 to 39 Years	Ionview	M1K	Household Contact	PROBABLE	2020-05-19	2020-05-25	FEMALE	RESOLVED	No	No	No	No	No	No
3067772	8423	Sporadic	50 to 59 Years	Downsview-Roding-CFB	M3M	Household Contact	CONFIRMED	2020-05-02	2020-05-15	FEMALE	RESOLVED	No	No	No	No	No	No
3067773	8424	Sporadic	20 to 29 Years	Kennedy Park	M1K	Household Contact	PROBABLE	2020-04-17	2020-04-25	FEMALE	RESOLVED	No	No	No	No	No	No
3067774	8425	Sporadic	20 to 29 Years	Morningside	M1E	Close Contact	CONFIRMED	2020-05-31	2020-06-03	FEMALE	RESOLVED	No	No	No	No	No	No
3067775	8426	Sporadic	20 to 29 Years	Keelesdale-Eglinton West	M6N	Community	CONFIRMED	2020-05-12	2020-05-15	MALE	RESOLVED	No	No	No	No	No	No
3067776	8427	Sporadic	20 to 29 Years	North St. James Town	M4X	Community	CONFIRMED	2020-03-23	2020-04-20	FEMALE	RESOLVED	No	No	No	No	No	No
3067777	8428	Sporadic	60 to 69 Years	Taylor-Massey	M4C	No Information	CONFIRMED	2020-04-29	2020-05-14	FEMALE	FATAL	No	No	No	Yes	No	No
3067778	8429	Sporadic	40 to 49 Years	Humbermede	M9M	Household Contact	CONFIRMED	2020-05-02	2020-06-09	FEMALE	RESOLVED	No	No	No	No	No	No
3067779	8430	Sporadic	30 to 39 Years	Kingsview Village-The Westway	M9R	Household Contact	PROBABLE	2020-04-06	2020-04-23	MALE	RESOLVED	No	No	No	No	No	No
3067780	8431	Sporadic	20 to 29 Years	Willowridge-Martingrove-Richview	M9R	Community	CONFIRMED	2020-06-25	2020-07-21	FEMALE	RESOLVED	No	No	No	No	No	No
3067781	8432	Sporadic	30 to 39 Years	Kingsview Village-The Westway	M9R	Household Contact	CONFIRMED	2020-06-07	2020-06-15	FEMALE	RESOLVED	No	No	No	No	No	No
3067782	8433	Sporadic	50 to 59 Years	Pleasant View	M2J	Community	CONFIRMED	2020-05-31	2020-06-03	MALE	RESOLVED	No	No	No	No	No	No
3067783	8434	Outbreak Associated	50 to 59 Years	Malvern	M1B	Outbreaks, Healthcare Institutions	CONFIRMED	2020-05-17	2020-05-24	FEMALE	RESOLVED	No	No	No	No	No	No
3067784	8435	Sporadic	40 to 49 Years	Bedford Park-Nortown	M5M	Household Contact	CONFIRMED	2020-06-02	2020-06-09	FEMALE	RESOLVED	No	No	No	No	No	No
3067785	8436	Sporadic	40 to 49 Years	York University Heights	M3J	Community	CONFIRMED	2020-05-27	2020-05-29	MALE	RESOLVED	No	No	No	No	No	No
3067786	8437	Outbreak Associated	80 to 89 Years	Bedford Park-Nortown	M6A	Outbreaks, Healthcare Institutions	CONFIRMED	2020-04-24	2020-05-03	FEMALE	RESOLVED	No	No	No	Yes	No	No
3067787	8438	Sporadic	50 to 59 Years	Taylor-Massey	M4C	Household Contact	PROBABLE	2020-06-15	2020-06-15	MALE	RESOLVED	No	No	No	Yes	No	No
3067788	8439	Sporadic	30 to 39 Years	Rockcliffe-Smythe	M6N	Household Contact	CONFIRMED	2020-05-26	2020-05-31	FEMALE	RESOLVED	No	No	No	No	No	No
3067789	8440	Sporadic	20 to 29 Years	Junction Area	M6P	No Information	CONFIRMED	2020-05-10	2020-05-15	MALE	RESOLVED	No	No	No	No	No	No
3067790	8441	Outbreak Associated	20 to 29 Years	Broadview North	M4K	Outbreaks, Other Settings	CONFIRMED	2020-04-30	2020-05-02	MALE	RESOLVED	No	No	No	No	No	No
3067791	8442	Sporadic	20 to 29 Years	Thistletown-Beaumond Heights	M9V	Household Contact	CONFIRMED	2020-05-29	2020-05-30	MALE	RESOLVED	No	No	No	No	No	No
3067792	8443	Sporadic	40 to 49 Years	Clairlea-Birchmount	M1K	Household Contact	CONFIRMED	2020-05-18	2020-05-20	MALE	RESOLVED	No	No	No	No	No	No
3067793	8444	Sporadic	40 to 49 Years	Glenfield-Jane Heights	M3N	Community	CONFIRMED	2020-05-24	2020-05-28	MALE	RESOLVED	No	No	No	No	No	No
3067794	8445	Outbreak Associated	80 to 89 Years	Weston	M9N	Outbreaks, Healthcare Institutions	CONFIRMED	2020-05-25	2020-05-26	MALE	FATAL	No	No	No	No	No	No
3067795	8446	Sporadic	30 to 39 Years	Little Portugal	M6J	No Information	CONFIRMED	2020-04-15	2020-04-18	FEMALE	RESOLVED	No	No	No	No	No	No
3067796	8447	Outbreak Associated	50 to 59 Years	Hillcrest Village	M2H	Outbreaks, Healthcare Institutions	CONFIRMED	2020-05-05	2020-05-09	MALE	RESOLVED	No	No	No	Yes	No	No
3067797	8448	Sporadic	40 to 49 Years	Kingsview Village-The Westway	M9R	Community	CONFIRMED	2020-04-24	2020-04-25	MALE	RESOLVED	No	No	No	No	No	No
3067798	8449	Sporadic	20 to 29 Years	Thorncliffe Park	M4H	Household Contact	PROBABLE	2020-04-28	2020-05-29	MALE	RESOLVED	No	No	No	No	No	No
3067799	8450	Sporadic	30 to 39 Years	Weston	M9N	Household Contact	CONFIRMED	2020-05-13	2020-05-16	MALE	RESOLVED	No	No	No	No	No	No
3067800	8451	Sporadic	30 to 39 Years	Agincourt South-Malvern West	M1S	Household Contact	CONFIRMED	2020-04-29	2020-05-03	TRANSGENDER	RESOLVED	No	No	No	No	No	No
3067801	8452	Outbreak Associated	50 to 59 Years	Woburn	M1G	Outbreaks, Other Settings	CONFIRMED	2020-05-16	2020-05-17	MALE	RESOLVED	No	No	No	No	No	No
3067802	8453	Sporadic	50 to 59 Years	Brookhaven-Amesbury	M6M	Household Contact	CONFIRMED	2020-05-27	2020-06-01	MALE	RESOLVED	No	No	No	Yes	Yes	Yes
3067803	8454	Outbreak Associated	30 to 39 Years	Kingsview Village-The Westway	M9P	Outbreaks, Other Settings	CONFIRMED	2020-07-08	2020-07-13	MALE	RESOLVED	No	No	No	No	No	No
3067804	8455	Sporadic	20 to 29 Years	Mount Olive-Silverstone-Jamestown	M9V	Close Contact	CONFIRMED	2020-05-30	2020-06-05	MALE	RESOLVED	No	No	No	No	No	No
3067805	8456	Sporadic	19 and younger	Mount Dennis	M6M	Community	CONFIRMED	2020-05-21	2020-05-23	MALE	RESOLVED	No	No	No	No	No	No
3067806	8457	Sporadic	60 to 69 Years	West Humber-Clairville	M9W	Household Contact	CONFIRMED	2020-07-06	2020-07-07	FEMALE	RESOLVED	No	No	No	No	No	No
3067807	8458	Outbreak Associated	80 to 89 Years	Dorset Park	M1P	Outbreaks, Healthcare Institutions	CONFIRMED	2020-04-29	2020-05-18	FEMALE	RESOLVED	No	No	No	No	No	No
3067808	8459	Sporadic	19 and younger	Clanton Park	M3H	Household Contact	CONFIRMED	2020-05-17	2020-05-18	MALE	RESOLVED	No	No	No	No	No	No
3067809	8460	Sporadic	60 to 69 Years	Westminster-Branson	M2R	Household Contact	CONFIRMED	2020-04-23	2020-04-27	MALE	RESOLVED	No	No	No	No	No	No
3067810	8461	Outbreak Associated	60 to 69 Years	Centennial Scarborough	M1C	Outbreaks, Healthcare Institutions	CONFIRMED	2020-04-22	2020-04-23	FEMALE	RESOLVED	No	No	No	No	No	No
3067811	8462	Outbreak Associated	80 to 89 Years	York University Heights	M3J	Outbreaks, Healthcare Institutions	CONFIRMED	2020-05-21	2020-05-23	FEMALE	RESOLVED	No	No	No	Yes	No	No
3067812	8463	Sporadic	30 to 39 Years	Westminster-Branson	M2R	Community	CONFIRMED	2020-04-27	2020-04-29	MALE	RESOLVED	No	No	No	No	No	No
3067813	8464	Sporadic	70 to 79 Years	Agincourt South-Malvern West	M1S	Household Contact	CONFIRMED	2020-04-16	2020-04-25	FEMALE	RESOLVED	No	No	No	No	No	No
3067814	8465	Sporadic		Dorset Park	M1P	Household Contact	PROBABLE	2020-04-24	2020-04-28	MALE	RESOLVED	No	No	No	No	No	No
3067815	8466	Sporadic	70 to 79 Years	Oakwood Village	M6E	Close Contact	CONFIRMED	2020-03-30	2020-04-30	MALE	RESOLVED	No	No	No	No	No	No
3067816	8467	Sporadic	20 to 29 Years	South Parkdale	M6K	Close Contact	PROBABLE	2020-04-30	2020-05-04	MALE	RESOLVED	No	No	No	No	No	No
3067817	8468	Sporadic	60 to 69 Years	Humewood-Cedarvale	M6C	Close Contact	PROBABLE	2020-04-22	2020-05-01	FEMALE	RESOLVED	No	No	No	No	No	No
3067818	8469	Sporadic	30 to 39 Years	Brookhaven-Amesbury	M6M	Community	CONFIRMED	2020-05-21	2020-05-27	MALE	RESOLVED	No	No	No	No	No	No
3067819	8470	Sporadic	50 to 59 Years	Kingsview Village-The Westway	M9R	Household Contact	CONFIRMED	2020-04-22	2020-04-24	MALE	RESOLVED	No	No	No	No	No	No
3067820	8471	Sporadic	40 to 49 Years	Humbermede	M9M	Community	CONFIRMED	2020-05-04	2020-05-04	FEMALE	RESOLVED	No	No	No	No	No	No
3067821	8472	Outbreak Associated	20 to 29 Years	Milliken	M1V	Outbreaks, Healthcare Institutions	CONFIRMED	2020-05-11	2020-05-15	FEMALE	RESOLVED	No	No	No	No	No	No
3067822	8473	Outbreak Associated	40 to 49 Years	North St. James Town	M4W	Outbreaks, Congregate Settings	CONFIRMED	2020-05-21	2020-05-23	MALE	RESOLVED	No	No	No	No	No	No
3067823	8474	Sporadic	20 to 29 Years	Englemount-Lawrence	M6A	Community	CONFIRMED	2020-04-17	2020-04-20	MALE	RESOLVED	No	No	No	No	No	No
3067824	8475	Sporadic	19 and younger	York University Heights	M3J	Household Contact	CONFIRMED	2020-04-22	2020-04-24	FEMALE	RESOLVED	No	No	No	No	No	No
3067825	8476	Sporadic	40 to 49 Years	Moss Park	M5A	No Information	PROBABLE	2020-05-26	2020-05-29	MALE	RESOLVED	No	No	No	Yes	No	No
3067826	8477	Sporadic	50 to 59 Years	Malvern	M1B	Close Contact	CONFIRMED	2020-04-14	2020-04-19	MALE	RESOLVED	No	No	No	No	No	No
3067827	8478	Sporadic	40 to 49 Years	Milliken	M1V	Close Contact	CONFIRMED	2020-05-05	2020-05-13	FEMALE	RESOLVED	No	No	No	No	No	No
3067828	8479	Sporadic	60 to 69 Years	Maple Leaf	M6L	Household Contact	CONFIRMED	2020-05-14	2020-05-23	MALE	RESOLVED	No	No	No	No	No	No
3067829	8480	Sporadic	40 to 49 Years	Woburn	M1H	Community	CONFIRMED	2020-04-30	2020-05-08	MALE	RESOLVED	No	No	No	Yes	Yes	Yes
3067830	8481	Sporadic	30 to 39 Years	Cabbagetown-South St. James Town	M4Y	Household Contact	CONFIRMED	2020-05-02	2020-05-08	FEMALE	RESOLVED	No	No	No	No	No	No
3067831	8482	Sporadic	50 to 59 Years	Black Creek	M3N	No Information	CONFIRMED	2020-04-12	2020-04-19	MALE	RESOLVED	No	No	No	Yes	No	No
3067832	8483	Sporadic	19 and younger	Malvern	M1B	Household Contact	CONFIRMED	2020-06-04	2020-06-06	MALE	RESOLVED	No	No	No	No	No	No
3067833	8484	Outbreak Associated	50 to 59 Years	Westminster-Branson	M2R	Outbreaks, Healthcare Institutions	CONFIRMED	2020-04-26	2020-04-28	FEMALE	RESOLVED	No	No	No	No	No	No
3067834	8485	Outbreak Associated	90 and older	Guildwood	M1E	Outbreaks, Healthcare Institutions	CONFIRMED	2020-05-13	2020-05-19	FEMALE	RESOLVED	No	No	No	No	No	No
3067835	8486	Sporadic	60 to 69 Years	Glenfield-Jane Heights	M3N	Community	CONFIRMED	2020-06-03	2020-06-10	FEMALE	RESOLVED	No	No	No	No	No	No
3067836	8487	Sporadic	30 to 39 Years	Islington-City Centre West	M9C	Household Contact	CONFIRMED	2020-05-17	2020-05-23	FEMALE	RESOLVED	No	No	No	No	No	No
3067837	8488	Sporadic	80 to 89 Years	High Park-Swansea	M6S	Household Contact	CONFIRMED	2020-04-26	2020-05-16	FEMALE	RESOLVED	No	No	No	No	No	No
3067838	8489	Sporadic	50 to 59 Years	Mount Pleasant West	M4P	Close Contact	CONFIRMED	2020-06-27	2020-06-29	FEMALE	RESOLVED	No	No	No	No	No	No
3067839	8490	Sporadic	60 to 69 Years	Tam O'Shanter-Sullivan	M1T	No Information	CONFIRMED	2020-04-16	2020-04-17	FEMALE	RESOLVED	No	No	No	No	No	No
3067840	8491	Sporadic	20 to 29 Years	Woburn	M1G	Community	CONFIRMED	2020-05-25	2020-05-31	MALE	RESOLVED	No	No	No	No	No	No
3067841	8492	Sporadic	19 and younger	Ionview	M1K	Household Contact	PROBABLE	2020-05-25	2020-05-26	FEMALE	RESOLVED	No	No	No	No	No	No
3067842	8493	Outbreak Associated	40 to 49 Years	Humber Heights-Westmount	M9P	Outbreaks, Healthcare Institutions	CONFIRMED	2020-05-14	2020-05-18	FEMALE	RESOLVED	No	No	No	No	No	No
3067843	8494	Outbreak Associated	90 and older	Guildwood	M1E	Outbreaks, Healthcare Institutions	CONFIRMED	2020-05-19	2020-05-28	FEMALE	FATAL	No	No	No	No	No	No
3067844	8495	Sporadic	30 to 39 Years	Elms-Old Rexdale	M9W	Community	CONFIRMED	2020-07-07	2020-07-10	MALE	RESOLVED	No	No	No	No	No	No
3067845	8496	Outbreak Associated	50 to 59 Years	Westminster-Branson	M2R	Outbreaks, Healthcare Institutions	CONFIRMED	2020-05-08	2020-05-13	FEMALE	RESOLVED	No	No	No	No	No	No
3067846	8498	Outbreak Associated	80 to 89 Years	West Humber-Clairville	M9V	Outbreaks, Healthcare Institutions	CONFIRMED	2020-05-12	2020-05-17	MALE	FATAL	No	No	No	No	No	No
3067847	8499	Sporadic	30 to 39 Years	Agincourt North	M1V	Household Contact	CONFIRMED	2020-05-04	2020-05-07	FEMALE	RESOLVED	No	No	No	No	No	No
3067848	8500	Sporadic	50 to 59 Years	Dovercourt-Wallace Emerson-Junction	M6P	Community	CONFIRMED	2020-05-18	2020-05-25	MALE	RESOLVED	No	No	No	No	No	No
3067849	8501	Sporadic	20 to 29 Years	Weston	M9N	Household Contact	CONFIRMED	2020-04-22	2020-04-28	FEMALE	RESOLVED	No	No	No	No	No	No
3067850	8502	Sporadic	19 and younger	North St. James Town	M4X	Community	CONFIRMED	2020-05-18	2020-06-14	MALE	RESOLVED	No	No	No	No	No	No
3067851	8503	Sporadic	30 to 39 Years	Westminster-Branson	M2R	Household Contact	CONFIRMED	2020-04-21	2020-04-25	FEMALE	RESOLVED	No	No	No	No	No	No
3067852	8504	Outbreak Associated	90 and older	Yorkdale-Glen Park	M6B	Outbreaks, Healthcare Institutions	CONFIRMED	2020-05-22	2020-05-25	FEMALE	RESOLVED	No	No	No	No	No	No
3067853	8505	Sporadic	20 to 29 Years	Kingsview Village-The Westway	M9R	Household Contact	CONFIRMED	2020-06-23	2020-06-26	MALE	RESOLVED	No	No	No	No	No	No
3067854	8506	Sporadic	40 to 49 Years	South Parkdale	M6K	Close Contact	CONFIRMED	2020-05-21	2020-05-22	FEMALE	RESOLVED	No	No	No	No	No	No
3067855	8507	Sporadic	60 to 69 Years	Maple Leaf	M6L	Community	CONFIRMED	2020-05-01	2020-05-10	FEMALE	RESOLVED	No	No	No	No	No	No
3067856	8508	Sporadic	50 to 59 Years	High Park-Swansea	M6S	Household Contact	CONFIRMED	2020-04-24	2020-05-06	FEMALE	RESOLVED	No	No	No	Yes	Yes	No
3067857	8509	Sporadic	60 to 69 Years	Kingsview Village-The Westway	M9P	Community	CONFIRMED	2020-04-22	2020-04-29	FEMALE	RESOLVED	No	No	No	No	No	No
3067858	8510	Sporadic	20 to 29 Years	Rouge	M1B	Household Contact	CONFIRMED	2020-05-22	2020-06-02	MALE	RESOLVED	No	No	No	No	No	No
3067859	8511	Sporadic	30 to 39 Years	West Humber-Clairville	M9V	Household Contact	CONFIRMED	2020-04-22	2020-04-30	MALE	RESOLVED	No	No	No	No	No	No
3067860	8512	Sporadic	40 to 49 Years	Westminster-Branson	M2R	Close Contact	CONFIRMED	2020-05-27	2020-05-29	MALE	RESOLVED	No	No	No	No	No	No
3067861	8513	Sporadic	50 to 59 Years	Malvern	M1B	Community	CONFIRMED	2020-04-22	2020-04-27	FEMALE	RESOLVED	No	No	No	No	No	No
3067862	8514	Sporadic	60 to 69 Years	Rexdale-Kipling	M9W	Household Contact	CONFIRMED	2020-04-01	2020-04-22	MALE	RESOLVED	No	No	No	No	No	No
3067863	8515	Sporadic	20 to 29 Years	Agincourt South-Malvern West	M1S	Close Contact	CONFIRMED	2020-05-21	2020-05-29	MALE	RESOLVED	No	No	No	No	No	No
3067864	8516	Outbreak Associated	90 and older	O'Connor-Parkview	M4B	Outbreaks, Healthcare Institutions	CONFIRMED	2020-05-21	2020-05-23	FEMALE	RESOLVED	No	No	No	No	No	No
3067865	8517	Outbreak Associated	40 to 49 Years	York University Heights	M3J	Outbreaks, Healthcare Institutions	CONFIRMED	2020-05-29	2020-06-11	FEMALE	RESOLVED	No	No	No	No	No	No
3067866	8518	Sporadic	40 to 49 Years	Don Valley Village	M2J	Household Contact	CONFIRMED	2020-05-31	2020-06-04	FEMALE	RESOLVED	No	No	No	No	No	No
3067867	8519	Sporadic	50 to 59 Years	Weston-Pellam Park	M6N	No Information	CONFIRMED	2020-05-29	2020-05-31	FEMALE	RESOLVED	No	No	No	No	No	No
3067868	8520	Sporadic	19 and younger	Black Creek	M3N	Household Contact	PROBABLE	2020-04-29	2020-05-09	MALE	RESOLVED	No	No	No	No	No	No
3067869	8521	Outbreak Associated	20 to 29 Years	Newtonbrook West	M2M	Outbreaks, Other Settings	CONFIRMED	2020-05-23	2020-05-30	FEMALE	RESOLVED	No	No	No	No	No	No
3067870	8522	Sporadic	19 and younger	Mount Olive-Silverstone-Jamestown	M9V	Household Contact	CONFIRMED	2020-05-20	2020-06-07	MALE	RESOLVED	No	No	No	No	No	No
3067871	8523	Sporadic	30 to 39 Years	Black Creek	M3N	Community	CONFIRMED	2020-05-14	2020-05-18	FEMALE	RESOLVED	No	No	No	No	No	No
3067872	8524	Sporadic	60 to 69 Years	Beechborough-Greenbrook	M6M	Close Contact	CONFIRMED	2020-06-01	2020-06-03	MALE	RESOLVED	No	No	No	No	No	No
3067873	8525	Outbreak Associated	30 to 39 Years	Briar Hill - Belgravia	M6E	Outbreaks, Healthcare Institutions	PROBABLE	2020-04-11	2020-04-29	FEMALE	RESOLVED	No	No	No	Yes	No	No
3067874	8526	Sporadic	70 to 79 Years	Humber Summit	M9L	Household Contact	CONFIRMED	2020-05-05	2020-05-06	MALE	RESOLVED	No	No	No	No	No	No
3067875	8527	Sporadic	20 to 29 Years	York University Heights	M3J	Household Contact	CONFIRMED	2020-05-19	2020-05-23	MALE	RESOLVED	No	No	No	No	No	No
3067876	8528	Sporadic	80 to 89 Years	Weston	M9N	Community	CONFIRMED	2020-04-25	2020-04-26	FEMALE	RESOLVED	No	No	No	Yes	No	No
3067877	8529	Sporadic	50 to 59 Years	L'Amoreaux	M1W	Community	CONFIRMED	2020-03-18	2020-04-16	FEMALE	RESOLVED	No	No	No	No	No	No
3067878	8530	Sporadic	60 to 69 Years	Downsview-Roding-CFB	M3M	Community	CONFIRMED	2020-04-12	2020-04-27	MALE	RESOLVED	No	No	No	Yes	No	No
3067879	8531	Sporadic	70 to 79 Years	Old East York	M4J	Close Contact	CONFIRMED	2020-05-04	2020-05-11	MALE	RESOLVED	No	No	No	No	No	No
3067880	8532	Sporadic	70 to 79 Years	Dorset Park	M1P	Close Contact	CONFIRMED	2020-05-19	2020-05-31	MALE	RESOLVED	No	No	No	Yes	No	No
3067881	8533	Outbreak Associated	80 to 89 Years	Guildwood	M1E	Outbreaks, Healthcare Institutions	CONFIRMED	2020-06-04	2020-06-07	FEMALE	RESOLVED	No	No	No	No	No	No
3067882	8534	Sporadic	20 to 29 Years	Glenfield-Jane Heights	M3N	Community	CONFIRMED	2020-06-13	2020-06-16	MALE	RESOLVED	No	No	No	No	No	No
3067883	8535	Outbreak Associated	50 to 59 Years	Glenfield-Jane Heights	M3L	Outbreaks, Other Settings	CONFIRMED	2020-05-05	2020-05-06	MALE	RESOLVED	No	No	No	No	No	No
3067884	8536	Outbreak Associated	90 and older	Woburn	M1G	Outbreaks, Healthcare Institutions	CONFIRMED	2020-05-09	2020-05-16	FEMALE	RESOLVED	No	No	No	No	No	No
3067885	8537	Sporadic	40 to 49 Years	Rockcliffe-Smythe	M6N	Close Contact	CONFIRMED	2020-05-22	2020-05-24	FEMALE	RESOLVED	No	No	No	No	No	No
3067886	8538	Sporadic	60 to 69 Years	Briar Hill - Belgravia	M6E	Household Contact	CONFIRMED	2020-05-12	2020-05-26	FEMALE	RESOLVED	No	No	No	No	No	No
3067887	8539	Sporadic	50 to 59 Years	Wexford/Maryvale	M1R	Community	CONFIRMED	2020-03-30	2020-04-17	FEMALE	RESOLVED	No	No	No	No	No	No
3067888	8540	Sporadic	20 to 29 Years	Downsview-Roding-CFB	M3M	Household Contact	CONFIRMED	2020-04-28	2020-05-06	FEMALE	RESOLVED	No	No	No	No	No	No
3067889	8541	Sporadic	19 and younger			Household Contact	PROBABLE	2020-05-07	2020-05-19	MALE	RESOLVED	No	No	No	No	No	No
3067890	8542	Sporadic	19 and younger	Mount Olive-Silverstone-Jamestown	M9V	Household Contact	CONFIRMED	2020-06-07	2020-06-10	FEMALE	RESOLVED	No	No	No	No	No	No
3067891	8543	Sporadic	30 to 39 Years	West Humber-Clairville	M9W	Close Contact	CONFIRMED	2020-04-25	2020-05-06	MALE	RESOLVED	No	No	No	No	No	No
3067892	8544	Sporadic	60 to 69 Years	Milliken	M1V	No Information	CONFIRMED	2020-04-18	2020-04-20	MALE	FATAL	No	No	No	Yes	Yes	Yes
3067893	8545	Outbreak Associated	30 to 39 Years	Weston	M9N	Outbreaks, Healthcare Institutions	CONFIRMED	2020-04-14	2020-04-15	FEMALE	RESOLVED	No	No	No	No	No	No
3067894	8546	Sporadic	40 to 49 Years	Niagara	M5V	Community	CONFIRMED	2020-04-03	2020-05-01	MALE	RESOLVED	No	No	No	No	No	No
3067895	8547	Sporadic	40 to 49 Years	Scarborough Village	M1J	Community	CONFIRMED	2020-05-30	2020-06-02	MALE	RESOLVED	No	No	No	No	No	No
3067896	8548	Sporadic	30 to 39 Years	South Riverdale	M4M	Household Contact	CONFIRMED	2020-05-20	2020-05-29	MALE	RESOLVED	No	No	No	No	No	No
3067897	8549	Sporadic	50 to 59 Years	Mount Olive-Silverstone-Jamestown	M9V	Household Contact	CONFIRMED	2020-05-15	2020-05-17	FEMALE	RESOLVED	No	No	No	No	No	No
3067898	8550	Sporadic	40 to 49 Years	Ionview	M1K	Travel	CONFIRMED	2020-05-05	2020-05-07	MALE	RESOLVED	No	No	No	No	No	No
3067899	8551	Sporadic	70 to 79 Years			Household Contact	PROBABLE	2020-06-16	2020-06-26	FEMALE	RESOLVED	No	No	No	No	No	No
3067900	8552	Sporadic	30 to 39 Years	Maple Leaf	M6L	Household Contact	CONFIRMED	2020-05-21	2020-05-24	MALE	RESOLVED	No	No	No	No	No	No
3067901	8553	Sporadic	30 to 39 Years	Humbermede	M9M	Household Contact	CONFIRMED	2020-04-27	2020-05-05	MALE	RESOLVED	No	No	No	No	No	No
3067902	8554	Sporadic	30 to 39 Years	Bendale	M1J	Community	CONFIRMED	2020-05-11	2020-05-16	FEMALE	RESOLVED	No	No	No	No	No	No
3067903	8555	Sporadic	19 and younger	Pelmo Park-Humberlea	M9M	Household Contact	CONFIRMED	2020-06-01	2020-06-03	FEMALE	RESOLVED	No	No	No	No	No	No
3067904	8556	Sporadic	40 to 49 Years	Downsview-Roding-CFB	M3M	Household Contact	PROBABLE	2020-05-07	2020-05-22	FEMALE	RESOLVED	No	No	No	No	No	No
3067905	8557	Outbreak Associated	30 to 39 Years	Black Creek	M3N	Outbreaks, Other Settings	CONFIRMED	2020-04-29	2020-05-04	MALE	RESOLVED	No	No	No	No	No	No
3067906	8558	Sporadic	20 to 29 Years	Rockcliffe-Smythe	M6N	Close Contact	CONFIRMED	2020-04-27	2020-05-04	FEMALE	RESOLVED	No	No	No	No	No	No
3067907	8559	Sporadic	50 to 59 Years	Newtonbrook West	M2R	Household Contact	CONFIRMED	2020-05-29	2020-05-30	FEMALE	RESOLVED	No	No	No	No	No	No
3067908	8560	Sporadic	19 and younger	Woburn	M1H	Household Contact	CONFIRMED	2020-05-02	2020-05-09	MALE	RESOLVED	No	No	No	No	No	No
3067909	8561	Sporadic	50 to 59 Years	Humber Heights-Westmount	M9P	No Information	CONFIRMED	2020-04-22	2020-04-25	FEMALE	RESOLVED	No	No	No	No	No	No
3067910	8562	Sporadic	19 and younger	L'Amoreaux	M1W	Household Contact	CONFIRMED	2020-04-20	2020-04-24	MALE	RESOLVED	No	No	No	No	No	No
3067911	8563	Sporadic	50 to 59 Years	Glenfield-Jane Heights	M3L	Household Contact	CONFIRMED	2020-05-06	2020-05-08	MALE	FATAL	No	No	No	No	No	No
3067912	8564	Sporadic	40 to 49 Years	Flemingdon Park	M3C	Community	CONFIRMED	2020-05-26	2020-06-01	MALE	RESOLVED	No	No	No	No	No	No
3067913	8565	Sporadic	40 to 49 Years	Black Creek	M3N	Close Contact	CONFIRMED	2020-04-24	2020-04-26	FEMALE	RESOLVED	No	No	No	No	No	No
3067914	8566	Sporadic	60 to 69 Years	Annex	M5R	Close Contact	PROBABLE	2020-04-10	2020-04-25	UNKNOWN	RESOLVED	No	No	No	No	No	No
3067915	8567	Sporadic	40 to 49 Years	Centennial Scarborough	M1C	Household Contact	CONFIRMED	2020-05-17	2020-05-27	MALE	RESOLVED	No	No	No	No	No	No
3067916	8568	Sporadic	60 to 69 Years	Brookhaven-Amesbury	M6M	Household Contact	CONFIRMED	2020-04-18	2020-04-20	MALE	RESOLVED	No	No	No	No	No	No
3067917	8569	Sporadic	50 to 59 Years	Henry Farm	M2J	Travel	CONFIRMED	2020-06-02	2020-06-08	MALE	RESOLVED	No	No	No	Yes	No	No
3067918	8570	Sporadic	60 to 69 Years	Mount Olive-Silverstone-Jamestown	M9V	Community	CONFIRMED	2020-06-11	2020-06-18	MALE	RESOLVED	No	No	No	No	No	No
3067919	8571	Sporadic	60 to 69 Years	North Riverdale	M4K	No Information	CONFIRMED	2020-05-05	2020-05-06	MALE	RESOLVED	No	No	No	Yes	No	No
3067920	8572	Sporadic	19 and younger	Bendale	M1K	Household Contact	CONFIRMED	2020-05-18	2020-05-22	MALE	RESOLVED	No	No	No	No	No	No
3067921	8573	Sporadic	50 to 59 Years	Malvern	M1B	Community	CONFIRMED	2020-04-18	2020-04-20	FEMALE	RESOLVED	No	No	No	No	No	No
3067922	8574	Outbreak Associated	60 to 69 Years	Moss Park	M5A	Outbreaks, Congregate Settings	CONFIRMED	2020-05-21	2020-05-24	MALE	RESOLVED	No	No	No	No	No	No
3067923	8575	Sporadic	30 to 39 Years	Weston	M9N	Household Contact	PROBABLE	2020-05-18	2020-05-27	FEMALE	RESOLVED	No	No	No	No	No	No
3067924	8576	Sporadic	60 to 69 Years	Willowridge-Martingrove-Richview	M9R	Community	CONFIRMED	2020-07-01	2020-07-01	MALE	RESOLVED	No	No	No	No	No	No
3067925	8577	Sporadic	50 to 59 Years	Downsview-Roding-CFB	M3L	Community	CONFIRMED	2020-05-09	2020-05-20	MALE	RESOLVED	No	No	No	No	No	No
3067926	8578	Sporadic	40 to 49 Years	High Park-Swansea	M6S	Household Contact	CONFIRMED	2020-05-22	2020-05-28	MALE	RESOLVED	No	No	No	Yes	No	No
3067927	8579	Sporadic	50 to 59 Years	Agincourt South-Malvern West	M1S	Community	CONFIRMED	2020-05-27	2020-05-29	FEMALE	RESOLVED	No	No	No	No	No	No
3067928	8580	Sporadic	40 to 49 Years	Dorset Park	M1P	Household Contact	CONFIRMED	2020-05-22	2020-05-25	FEMALE	RESOLVED	No	No	No	No	No	No
3067929	8581	Outbreak Associated	90 and older	Thistletown-Beaumond Heights	M9V	Outbreaks, Healthcare Institutions	CONFIRMED	2020-05-11	2020-06-10	FEMALE	FATAL	No	No	No	No	No	No
3067930	8582	Sporadic	50 to 59 Years	Brookhaven-Amesbury	M6M	Community	CONFIRMED	2020-06-03	2020-06-04	FEMALE	RESOLVED	No	No	No	No	No	No
3067931	8583	Outbreak Associated	50 to 59 Years	Agincourt North	M1S	Outbreaks, Healthcare Institutions	CONFIRMED	2020-05-09	2020-05-09	FEMALE	RESOLVED	No	No	No	No	No	No
3067932	8584	Sporadic	60 to 69 Years	Stonegate-Queensway	M8Y	Community	CONFIRMED	2020-04-16	2020-04-30	MALE	RESOLVED	No	No	No	Yes	No	No
3067933	8585	Sporadic	40 to 49 Years	Maple Leaf	M6L	Close Contact	CONFIRMED	2020-05-21	2020-06-01	MALE	RESOLVED	No	No	No	No	No	No
3067934	8586	Sporadic	30 to 39 Years	Willowridge-Martingrove-Richview	M9R	Household Contact	CONFIRMED	2020-07-18	2020-07-22	MALE	RESOLVED	No	No	No	No	No	No
3067935	8587	Sporadic	70 to 79 Years	Humbermede	M9M	Household Contact	CONFIRMED	2020-06-27	2020-07-06	FEMALE	RESOLVED	No	No	No	No	No	No
3067936	8588	Sporadic	50 to 59 Years	Humbermede	M9M	Close Contact	CONFIRMED	2020-06-07	2020-06-12	MALE	RESOLVED	No	No	No	No	No	No
3067937	8589	Sporadic	50 to 59 Years	Westminster-Branson	M2R	Household Contact	CONFIRMED	2020-04-20	2020-05-13	MALE	RESOLVED	No	No	No	No	No	No
3067938	8590	Sporadic	20 to 29 Years	York University Heights	M3J	Community	PROBABLE	2020-05-13	2020-05-29	MALE	RESOLVED	No	No	No	No	No	No
3067939	8591	Sporadic	40 to 49 Years	Westminster-Branson	M2R	Household Contact	CONFIRMED	2020-04-19	2020-04-25	FEMALE	RESOLVED	No	No	No	No	No	No
3067940	8592	Sporadic	40 to 49 Years	Briar Hill - Belgravia	M6B	No Information	CONFIRMED	2020-04-23	2020-04-27	MALE	RESOLVED	No	No	No	No	No	No
3067941	8593	Sporadic	20 to 29 Years	Guildwood	M1E	Household Contact	CONFIRMED	2020-05-23	2020-05-26	FEMALE	RESOLVED	No	No	No	No	No	No
3067942	8594	Sporadic	70 to 79 Years	Annex	M5R	Community	CONFIRMED	2020-04-17	2020-04-21	MALE	FATAL	No	No	No	Yes	Yes	No
3067943	8595	Sporadic	40 to 49 Years	Church-Yonge Corridor	M5C	Community	CONFIRMED	2020-05-08	2020-05-09	FEMALE	RESOLVED	No	No	No	No	No	No
3067944	8596	Sporadic	50 to 59 Years	Malvern	M1B	Close Contact	CONFIRMED	2020-04-25	2020-04-29	FEMALE	RESOLVED	No	No	No	No	No	No
3067945	8597	Sporadic	50 to 59 Years	Black Creek	M3N	Household Contact	CONFIRMED	2020-05-06	2020-05-20	FEMALE	RESOLVED	No	No	No	No	No	No
3067946	8598	Sporadic	20 to 29 Years	Kingsview Village-The Westway	M9R	No Information	CONFIRMED	2020-05-02	2020-05-10	MALE	RESOLVED	No	No	No	No	No	No
3067947	8599	Outbreak Associated	60 to 69 Years	Taylor-Massey	M4C	Outbreaks, Healthcare Institutions	CONFIRMED	2020-06-17	2020-06-19	MALE	RESOLVED	No	No	No	No	No	No
3067948	8600	Sporadic	90 and older	High Park-Swansea	M6S	Close Contact	CONFIRMED	2020-05-27	2020-05-29	MALE	FATAL	No	No	No	Yes	No	No
3067949	8601	Sporadic	19 and younger	Bendale	M1P	Household Contact	PROBABLE	2020-05-15	2020-05-22	MALE	RESOLVED	No	No	No	No	No	No
3067950	8602	Sporadic	50 to 59 Years	Agincourt North	M1V	No Information	CONFIRMED	2020-03-27	2020-05-01	FEMALE	RESOLVED	No	No	No	No	No	No
3067951	8603	Sporadic	30 to 39 Years	Pelmo Park-Humberlea	M9M	Close Contact	CONFIRMED	2020-04-12	2020-05-23	MALE	RESOLVED	No	No	No	No	No	No
3067952	8604	Outbreak Associated	30 to 39 Years	Westminster-Branson	M2R	Outbreaks, Congregate Settings	CONFIRMED	2020-05-25	2020-06-04	FEMALE	RESOLVED	No	No	No	No	No	No
3067953	8605	Sporadic	20 to 29 Years			No Information	CONFIRMED	2020-05-12	2020-05-12	MALE	RESOLVED	No	No	No	No	No	No
3067954	8606	Sporadic	60 to 69 Years	Mount Olive-Silverstone-Jamestown	M9V	No Information	CONFIRMED	2020-05-05	2020-05-08	FEMALE	RESOLVED	No	No	No	No	No	No
3067955	8607	Sporadic	50 to 59 Years	Kennedy Park	M1K	Community	CONFIRMED	2020-07-16	2020-07-23	MALE	RESOLVED	No	No	No	No	No	No
3067956	8608	Sporadic	40 to 49 Years	Wexford/Maryvale	M1R	Household Contact	CONFIRMED	2020-05-24	2020-05-25	MALE	RESOLVED	No	No	No	No	No	No
3067957	8609	Outbreak Associated	80 to 89 Years	Rexdale-Kipling	M9W	Outbreaks, Healthcare Institutions	CONFIRMED	2020-04-21	2020-05-01	FEMALE	FATAL	No	No	No	No	No	No
3067958	8610	Sporadic	40 to 49 Years	Banbury-Don Mills	M3B	Community	CONFIRMED	2020-05-13	2020-05-18	FEMALE	RESOLVED	No	No	No	No	No	No
3067959	8611	Sporadic	50 to 59 Years	Flemingdon Park	M3C	Household Contact	CONFIRMED	2020-04-23	2020-04-23	MALE	RESOLVED	No	No	No	No	No	No
3067960	8612	Sporadic	20 to 29 Years	West Humber-Clairville	M9W	Household Contact	CONFIRMED	2020-04-29	2020-05-02	FEMALE	RESOLVED	No	No	No	No	No	No
3067961	8613	Sporadic	20 to 29 Years	Morningside	M1E	No Information	CONFIRMED	2020-04-25	2020-04-25	FEMALE	RESOLVED	No	No	No	No	No	No
3067962	8614	Sporadic	50 to 59 Years	Englemount-Lawrence	M6A	Community	CONFIRMED	2020-04-27	2020-05-08	FEMALE	RESOLVED	No	No	No	No	No	No
3067963	8615	Sporadic	60 to 69 Years	Cliffcrest	M1M	Household Contact	PROBABLE	2020-05-07	2020-05-07	FEMALE	RESOLVED	No	No	No	No	No	No
3067964	8616	Sporadic	30 to 39 Years	Humbermede	M9M	Close Contact	CONFIRMED	2020-06-08	2020-06-09	FEMALE	RESOLVED	No	No	No	No	No	No
3067965	8617	Sporadic	30 to 39 Years	Rockcliffe-Smythe	M6N	Community	CONFIRMED	2020-04-17	2020-04-18	FEMALE	RESOLVED	No	No	No	No	No	No
3067966	8618	Sporadic	50 to 59 Years	Weston-Pellam Park	M6N	No Information	CONFIRMED	2020-05-24	2020-05-27	FEMALE	RESOLVED	No	No	No	No	No	No
3067967	8620	Sporadic	60 to 69 Years	Wexford/Maryvale	M1R	Community	CONFIRMED	2020-06-30	2020-07-02	MALE	RESOLVED	No	No	No	No	No	No
3067968	8621	Sporadic	40 to 49 Years	Islington-City Centre West	M9A	Community	PROBABLE	2020-05-18	2020-06-06	FEMALE	RESOLVED	No	No	No	No	No	No
3067969	8622	Sporadic	20 to 29 Years	Mount Olive-Silverstone-Jamestown	M9V	Close Contact	CONFIRMED	2020-06-12	2020-06-20	MALE	RESOLVED	No	No	No	No	No	No
3067970	8623	Sporadic	50 to 59 Years	West Humber-Clairville	M9W	Household Contact	CONFIRMED	2020-05-07	2020-05-17	FEMALE	RESOLVED	No	No	No	No	No	No
3067971	8624	Sporadic	50 to 59 Years	Mount Olive-Silverstone-Jamestown	M9V	Community	CONFIRMED	2020-07-15	2020-07-16	FEMALE	RESOLVED	No	No	No	No	No	No
3067972	8625	Sporadic	50 to 59 Years	Brookhaven-Amesbury	M6M	Community	CONFIRMED	2020-05-11	2020-05-15	MALE	RESOLVED	No	No	No	No	No	No
3067973	8626	Outbreak Associated	50 to 59 Years	York University Heights	M3J	Outbreaks, Healthcare Institutions	CONFIRMED	2020-05-17	2020-05-21	MALE	RESOLVED	No	No	No	No	No	No
3067974	8627	Outbreak Associated	20 to 29 Years	Weston	M9N	Outbreaks, Healthcare Institutions	CONFIRMED	2020-05-21	2020-05-23	MALE	RESOLVED	No	No	No	No	No	No
3067975	8628	Sporadic	20 to 29 Years	West Humber-Clairville	M9W	Community	CONFIRMED	2020-05-07	2020-05-16	MALE	RESOLVED	No	No	No	No	No	No
3067976	8629	Sporadic	20 to 29 Years	Keelesdale-Eglinton West	M6M	No Information	CONFIRMED	2020-04-26	2020-04-29	FEMALE	RESOLVED	No	No	No	No	No	No
3067977	8630	Sporadic	30 to 39 Years	Mount Olive-Silverstone-Jamestown	M9V	Community	CONFIRMED	2020-07-08	2020-07-14	MALE	RESOLVED	No	No	No	No	No	No
3067978	8631	Sporadic	20 to 29 Years	Woburn	M1H	Close Contact	CONFIRMED	2020-05-02	2020-05-04	FEMALE	RESOLVED	No	No	No	No	No	No
3067979	8632	Sporadic	40 to 49 Years	Beechborough-Greenbrook	M6M	Community	CONFIRMED	2020-05-10	2020-05-17	MALE	RESOLVED	No	No	No	No	No	No
3067980	8633	Sporadic	40 to 49 Years	Flemingdon Park	M3C	Household Contact	CONFIRMED	2020-04-28	2020-05-09	FEMALE	RESOLVED	No	No	No	No	No	No
3067981	8634	Sporadic	40 to 49 Years	Malvern	M1B	Community	CONFIRMED	2020-05-01	2020-05-03	MALE	RESOLVED	No	No	No	No	No	No
3067982	8635	Sporadic	40 to 49 Years	Downsview-Roding-CFB	M3K	Community	CONFIRMED	2020-05-06	2020-05-15	MALE	RESOLVED	No	No	No	No	No	No
3067983	8636	Outbreak Associated	50 to 59 Years	Clairlea-Birchmount	M1K	Outbreaks, Healthcare Institutions	CONFIRMED	2020-04-19	2020-04-24	FEMALE	RESOLVED	No	No	No	No	No	No
3067984	8637	Sporadic	60 to 69 Years	Pelmo Park-Humberlea	M9M	Household Contact	CONFIRMED	2020-06-04	2020-06-05	FEMALE	RESOLVED	No	No	No	No	No	No
3067985	8638	Sporadic	40 to 49 Years	West Hill	M1E	Household Contact	CONFIRMED	2020-04-12	2020-04-17	FEMALE	RESOLVED	No	No	No	No	No	No
3067986	8639	Outbreak Associated	90 and older	Birchcliffe-Cliffside	M1N	Outbreaks, Healthcare Institutions	CONFIRMED	2020-05-16	2020-05-18	FEMALE	RESOLVED	No	No	No	No	No	No
3067987	8640	Sporadic	60 to 69 Years	Willowridge-Martingrove-Richview	M9R	Household Contact	PROBABLE	2020-04-26	2020-04-26	FEMALE	RESOLVED	No	No	No	No	No	No
3067988	8641	Outbreak Associated	40 to 49 Years	South Parkdale	M6K	Outbreaks, Other Settings	CONFIRMED	2020-05-17	2020-05-18	MALE	RESOLVED	No	No	No	No	No	No
3067989	8642	Outbreak Associated	40 to 49 Years	Alderwood	M8W	Outbreaks, Healthcare Institutions	CONFIRMED	2020-05-01	2020-05-02	FEMALE	RESOLVED	No	No	No	No	No	No
3067990	8643	Sporadic	40 to 49 Years	Lambton Baby Point	M6S	Close Contact	CONFIRMED	2020-04-12	2020-04-24	FEMALE	RESOLVED	No	No	No	No	No	No
3067991	8644	Sporadic	60 to 69 Years	Bathurst Manor	M3H	Household Contact	CONFIRMED	2020-04-28	2020-04-29	FEMALE	RESOLVED	No	No	No	No	No	No
3067992	8645	Sporadic	50 to 59 Years	Bathurst Manor	M3H	Community	CONFIRMED	2020-06-01	2020-06-04	MALE	RESOLVED	No	No	No	No	No	No
3067993	8646	Outbreak Associated	50 to 59 Years	Humbermede	M9M	Outbreaks, Other Settings	CONFIRMED	2020-04-23	2020-05-02	MALE	RESOLVED	No	No	No	No	No	No
3067994	8647	Sporadic	40 to 49 Years	West Hill	M1E	Community	CONFIRMED	2020-06-01	2020-06-03	FEMALE	RESOLVED	No	No	No	No	No	No
3067995	8648	Sporadic	50 to 59 Years	Downsview-Roding-CFB	M3L	Community	CONFIRMED	2020-06-24	2020-07-03	FEMALE	RESOLVED	No	No	No	No	No	No
3067996	8649	Sporadic	30 to 39 Years	Briar Hill - Belgravia	M6B	No Information	CONFIRMED	2020-04-08	2020-04-16	FEMALE	RESOLVED	No	No	No	No	No	No
3067997	8650	Sporadic	50 to 59 Years	Kingsview Village-The Westway	M9R	Household Contact	CONFIRMED	2020-05-10	2020-05-27	FEMALE	RESOLVED	No	No	No	No	No	No
3067998	8651	Sporadic	70 to 79 Years	Banbury-Don Mills	M3C	No Information	CONFIRMED	2020-07-06	2020-07-08	FEMALE	RESOLVED	No	No	No	No	No	No
3067999	8652	Outbreak Associated	50 to 59 Years	Glenfield-Jane Heights	M3N	Outbreaks, Other Settings	CONFIRMED	2020-04-24	2020-04-27	MALE	RESOLVED	No	No	No	No	No	No
3068000	8653	Sporadic	19 and younger	Glenfield-Jane Heights	M3N	Household Contact	CONFIRMED	2020-04-18	2020-04-23	MALE	RESOLVED	No	No	No	No	No	No
3068001	8654	Sporadic	19 and younger	Taylor-Massey	M4C	Household Contact	PROBABLE	2020-05-13	2020-06-02	MALE	RESOLVED	No	No	No	No	No	No
3068002	8655	Sporadic	40 to 49 Years	Milliken	M1V	Community	CONFIRMED	2020-05-16	2020-05-26	FEMALE	RESOLVED	No	No	No	No	No	No
3068003	8656	Sporadic	19 and younger	West Humber-Clairville	M9V	Household Contact	CONFIRMED	2020-05-17	2020-05-18	FEMALE	RESOLVED	No	No	No	No	No	No
3068004	8657	Outbreak Associated	20 to 29 Years	West Humber-Clairville	M9W	Outbreaks, Other Settings	CONFIRMED	2020-05-28	2020-05-31	FEMALE	RESOLVED	No	No	No	No	No	No
3068005	8659	Sporadic	20 to 29 Years	Dorset Park	M1P	Community	CONFIRMED	2020-05-19	2020-05-25	MALE	RESOLVED	No	No	No	No	No	No
3068006	8660	Sporadic	30 to 39 Years	Malvern	M1B	Household Contact	CONFIRMED	2020-05-02	2020-05-04	FEMALE	RESOLVED	No	No	No	No	No	No
3068007	8661	Sporadic	40 to 49 Years	Black Creek	M3N	Close Contact	CONFIRMED	2020-05-18	2020-05-19	FEMALE	RESOLVED	No	No	No	No	No	No
3068008	8662	Sporadic	19 and younger	Tam O'Shanter-Sullivan	M1T	Household Contact	PROBABLE	2020-05-01	2020-05-13	UNKNOWN	RESOLVED	No	No	No	No	No	No
3068009	8663	Sporadic	40 to 49 Years	Maple Leaf	M6L	Community	CONFIRMED	2020-04-25	2020-05-09	MALE	RESOLVED	No	No	No	No	No	No
3068010	8664	Outbreak Associated	80 to 89 Years	Mount Pleasant West	M4S	Outbreaks, Healthcare Institutions	CONFIRMED	2020-04-30	2020-05-02	MALE	RESOLVED	No	No	No	Yes	No	No
3068011	8665	Sporadic	50 to 59 Years	Briar Hill - Belgravia	M6E	Household Contact	PROBABLE	2020-05-17	2020-05-22	MALE	RESOLVED	No	No	No	No	No	No
3068012	8666	Outbreak Associated	80 to 89 Years	Edenbridge-Humber Valley	M9A	Outbreaks, Healthcare Institutions	CONFIRMED	2020-06-14	2020-06-18	FEMALE	RESOLVED	No	No	No	No	No	No
3068013	8667	Sporadic	19 and younger	Scarborough Village	M1J	Household Contact	CONFIRMED	2020-05-23	2020-05-25	MALE	RESOLVED	No	No	No	No	No	No
3068014	8668	Sporadic	30 to 39 Years	Oakwood Village	M6E	Community	CONFIRMED	2020-05-23	2020-05-26	MALE	RESOLVED	No	No	No	No	No	No
3068015	8669	Sporadic	60 to 69 Years		M3K	Household Contact	CONFIRMED	2020-04-27	2020-07-12	MALE	RESOLVED	No	No	No	No	No	No
3068016	8670	Sporadic	60 to 69 Years	Weston	M9N	Household Contact	CONFIRMED	2020-05-08	2020-05-14	MALE	FATAL	No	No	No	Yes	Yes	No
3068017	8671	Sporadic	50 to 59 Years	Willowridge-Martingrove-Richview	M9R	No Information	CONFIRMED	2020-05-02	2020-05-04	FEMALE	RESOLVED	No	No	No	No	No	No
3068018	8672	Sporadic	30 to 39 Years	Brookhaven-Amesbury	M6M	Household Contact	CONFIRMED	2020-06-15	2020-06-24	FEMALE	RESOLVED	No	No	No	No	No	No
3068019	8673	Outbreak Associated	90 and older	Humber Heights-Westmount	M9P	Outbreaks, Healthcare Institutions	CONFIRMED	2020-04-24	2020-04-27	FEMALE	RESOLVED	No	No	No	No	No	No
3068020	8674	Outbreak Associated	70 to 79 Years	Guildwood	M1E	Outbreaks, Healthcare Institutions	CONFIRMED	2020-06-02	2020-06-06	FEMALE	RESOLVED	No	No	No	No	No	No
3068021	8675	Sporadic	19 and younger	Willowridge-Martingrove-Richview	M9R	Household Contact	CONFIRMED	2020-07-06	2020-07-09	FEMALE	RESOLVED	No	No	No	No	No	No
3068022	8676	Sporadic	20 to 29 Years	Bathurst Manor	M3H	Household Contact	PROBABLE	2020-06-06	2020-06-06	MALE	RESOLVED	No	No	No	No	No	No
3068023	8677	Sporadic	80 to 89 Years	Willowdale West	M2N	Community	CONFIRMED	2020-04-28	2020-04-30	MALE	RESOLVED	No	No	No	No	No	No
3068024	8678	Sporadic	50 to 59 Years	Woburn	M1G	Community	CONFIRMED	2020-05-01	2020-05-05	FEMALE	RESOLVED	No	No	No	Yes	No	No
3068025	8679	Sporadic	20 to 29 Years	Mount Olive-Silverstone-Jamestown	M9V	Household Contact	CONFIRMED	2020-05-15	2020-05-17	MALE	RESOLVED	No	No	No	No	No	No
3068026	8680	Outbreak Associated	30 to 39 Years	Bedford Park-Nortown	M6A	Outbreaks, Healthcare Institutions	CONFIRMED	2020-05-27	2020-05-29	FEMALE	RESOLVED	No	No	No	No	No	No
3068027	8681	Sporadic	20 to 29 Years	Corso Italia-Davenport	M6H	Household Contact	CONFIRMED	2020-04-19	2020-04-30	FEMALE	RESOLVED	No	No	No	No	No	No
3068028	8682	Sporadic	40 to 49 Years	Moss Park	M5A	Household Contact	PROBABLE	2020-04-16	2020-04-30	FEMALE	RESOLVED	No	No	No	No	No	No
3068029	8683	Sporadic	20 to 29 Years	Briar Hill - Belgravia	M6E	Household Contact	CONFIRMED	2020-05-15	2020-05-19	MALE	RESOLVED	No	No	No	No	No	No
3068030	8684	Sporadic	20 to 29 Years	York University Heights	M3J	Household Contact	CONFIRMED	2020-04-24	2020-04-29	MALE	RESOLVED	No	No	No	No	No	No
3068031	8685	Sporadic	40 to 49 Years	Mount Pleasant West	M4S	Household Contact	CONFIRMED	2020-05-09	2020-05-13	MALE	RESOLVED	No	No	No	No	No	No
3068032	8686	Sporadic	30 to 39 Years	Malvern	M1B	Household Contact	CONFIRMED	2020-05-21	2020-06-03	MALE	RESOLVED	No	No	No	No	No	No
3068033	8687	Sporadic	19 and younger	Agincourt North	M1V	Household Contact	CONFIRMED	2020-05-18	2020-05-25	FEMALE	RESOLVED	No	No	No	No	No	No
3068034	8688	Outbreak Associated	70 to 79 Years	Humber Heights-Westmount	M9P	Outbreaks, Healthcare Institutions	CONFIRMED	2020-05-13	2020-05-18	FEMALE	FATAL	No	No	No	No	No	No
3068035	8689	Sporadic	60 to 69 Years	Annex	M5R	Community	CONFIRMED	2020-05-05	2020-05-05	MALE	RESOLVED	No	No	No	Yes	No	No
3068036	8690	Outbreak Associated	70 to 79 Years	Rustic	M6L	Outbreaks, Healthcare Institutions	CONFIRMED	2020-05-22	2020-05-23	MALE	FATAL	No	No	No	Yes	No	No
3068037	8691	Outbreak Associated	50 to 59 Years	Downsview-Roding-CFB	M3M	Outbreaks, Healthcare Institutions	CONFIRMED	2020-04-03	2020-04-08	FEMALE	RESOLVED	No	No	No	No	No	No
3068038	8692	Outbreak Associated	80 to 89 Years	Edenbridge-Humber Valley	M9A	Outbreaks, Healthcare Institutions	CONFIRMED	2020-04-15	2020-05-08	MALE	RESOLVED	No	No	No	No	No	No
3068039	8693	Outbreak Associated	80 to 89 Years	Yorkdale-Glen Park	M6B	Outbreaks, Healthcare Institutions	CONFIRMED	2020-05-25	2020-05-29	FEMALE	RESOLVED	No	No	No	No	No	No
3068040	8694	Sporadic	30 to 39 Years	Thistletown-Beaumond Heights	M9V	Close Contact	CONFIRMED	2020-05-29	2020-05-30	MALE	RESOLVED	No	No	No	No	No	No
3068041	8695	Sporadic	50 to 59 Years	Parkwoods-Donalda	M3A	Close Contact	CONFIRMED	2020-04-20	2020-04-22	MALE	RESOLVED	No	No	No	No	No	No
3068042	8696	Outbreak Associated	70 to 79 Years	West Humber-Clairville	M9V	Outbreaks, Healthcare Institutions	CONFIRMED	2020-05-21	2020-05-23	FEMALE	RESOLVED	No	No	No	No	No	No
3068043	8697	Sporadic	60 to 69 Years	Weston	M9N	Community	CONFIRMED	2020-05-25	2020-05-31	FEMALE	RESOLVED	No	No	No	No	No	No
3068044	8698	Sporadic	20 to 29 Years	Downsview-Roding-CFB	M3M	Household Contact	PROBABLE	2020-04-14	2020-04-27	FEMALE	RESOLVED	No	No	No	No	No	No
3068045	8699	Outbreak Associated	60 to 69 Years	Malvern	M1B	Outbreaks, Healthcare Institutions	CONFIRMED	2020-04-30	2020-05-02	FEMALE	RESOLVED	No	No	No	No	No	No
3068046	8700	Outbreak Associated	40 to 49 Years	Forest Hill North	M6E	Outbreaks, Healthcare Institutions	CONFIRMED	2020-04-29	2020-05-07	FEMALE	RESOLVED	No	No	No	No	No	No
3068047	8701	Sporadic	30 to 39 Years	West Humber-Clairville	M9W	Community	CONFIRMED	2020-05-14	2020-05-20	FEMALE	RESOLVED	No	No	No	No	No	No
3068048	8702	Sporadic	40 to 49 Years	Humber Summit	M9L	Community	CONFIRMED	2020-06-26	2020-07-01	MALE	RESOLVED	No	No	No	No	No	No
3068049	8703	Sporadic	80 to 89 Years	Pelmo Park-Humberlea	M9M	Household Contact	CONFIRMED	2020-05-20	2020-05-24	FEMALE	RESOLVED	No	No	No	Yes	No	No
3068050	8704	Sporadic	50 to 59 Years	Mount Olive-Silverstone-Jamestown	M9V	Household Contact	CONFIRMED	2020-06-06	2020-06-10	FEMALE	RESOLVED	No	No	No	No	No	No
3068051	8705	Sporadic	20 to 29 Years	Clairlea-Birchmount	M1L	Community	CONFIRMED	2020-06-15	2020-06-22	FEMALE	RESOLVED	No	No	No	No	No	No
3068052	8706	Sporadic	19 and younger	Kingsview Village-The Westway	M9R	Household Contact	CONFIRMED	2020-05-08	2020-05-18	MALE	RESOLVED	No	No	No	No	No	No
3068053	8707	Sporadic	50 to 59 Years	Scarborough Village	M1M	Close Contact	CONFIRMED	2020-05-17	2020-05-24	MALE	RESOLVED	No	No	No	No	No	No
3068054	8708	Sporadic	60 to 69 Years	Thorncliffe Park	M4H	Community	CONFIRMED	2020-04-08	2020-04-15	MALE	FATAL	No	No	No	Yes	Yes	Yes
3068055	8709	Sporadic	30 to 39 Years	Brookhaven-Amesbury	M6M	Close Contact	CONFIRMED	2020-07-09	2020-07-19	FEMALE	RESOLVED	No	No	No	No	No	No
3068056	8710	Sporadic	60 to 69 Years	Willowridge-Martingrove-Richview	M9R	Household Contact	CONFIRMED	2020-06-16	2020-06-17	MALE	RESOLVED	No	No	No	No	No	No
3068057	8711	Sporadic	50 to 59 Years	Agincourt South-Malvern West	M1T	Household Contact	CONFIRMED	2020-04-24	2020-04-28	FEMALE	RESOLVED	No	No	No	No	No	No
3068058	8712	Sporadic	19 and younger			Household Contact	PROBABLE	2020-05-22	2020-06-02	FEMALE	RESOLVED	No	No	No	No	No	No
3068059	8713	Sporadic	50 to 59 Years	Glenfield-Jane Heights	M3N	Community	CONFIRMED	2020-05-18	2020-05-27	MALE	RESOLVED	No	No	No	Yes	No	No
3068060	8714	Sporadic	40 to 49 Years	Willowdale East	M2N	Close Contact	CONFIRMED	2020-04-11	2020-04-23	MALE	RESOLVED	No	No	No	No	No	No
3068061	8715	Outbreak Associated	80 to 89 Years	Guildwood	M1E	Outbreaks, Healthcare Institutions	CONFIRMED	2020-07-02	2020-07-04	FEMALE	RESOLVED	No	No	No	No	No	No
3068062	8716	Sporadic	40 to 49 Years	Woburn	M1H	Close Contact	CONFIRMED	2020-05-21	2020-05-29	FEMALE	RESOLVED	No	No	No	No	No	No
3068063	8717	Sporadic	30 to 39 Years	Downsview-Roding-CFB	M3L	No Information	CONFIRMED	2020-05-03	2020-05-09	FEMALE	RESOLVED	No	No	No	No	No	No
3068064	8718	Outbreak Associated	50 to 59 Years			Outbreaks, Congregate Settings	CONFIRMED	2020-07-03	2020-07-05	MALE	RESOLVED	No	No	No	Yes	No	No
3068065	8719	Outbreak Associated	40 to 49 Years	Oakwood Village	M6E	Outbreaks, Healthcare Institutions	CONFIRMED	2020-05-13	2020-05-18	FEMALE	RESOLVED	No	No	No	No	No	No
3068066	8720	Sporadic	40 to 49 Years	North St. James Town	M4X	Travel	CONFIRMED	2020-05-01	2020-05-16	MALE	RESOLVED	No	No	No	No	No	No
3068067	8721	Outbreak Associated	50 to 59 Years	Islington-City Centre West	M9B	Outbreaks, Healthcare Institutions	CONFIRMED	2020-06-26	2020-06-30	FEMALE	RESOLVED	No	No	No	No	No	No
3068068	8722	Outbreak Associated	40 to 49 Years	Mount Pleasant East	M4S	Outbreaks, Healthcare Institutions	CONFIRMED	2020-06-07	2020-06-08	MALE	RESOLVED	No	No	No	No	No	No
3068069	8723	Outbreak Associated	40 to 49 Years	New Toronto	M8V	Outbreaks, Other Settings	CONFIRMED	2020-07-14	2020-07-18	FEMALE	RESOLVED	No	No	No	No	No	No
3068070	8724	Sporadic	50 to 59 Years	Waterfront Communities-The Island	M5V	No Information	PROBABLE	2020-05-27	2020-06-11	FEMALE	RESOLVED	No	No	No	No	No	No
3068071	8725	Sporadic	40 to 49 Years	Willowridge-Martingrove-Richview	M9R	Close Contact	CONFIRMED	2020-04-26	2020-05-02	MALE	RESOLVED	No	No	No	No	No	No
3068072	8726	Sporadic		Dorset Park	M1P	Household Contact	PROBABLE	2020-04-24	2020-04-28	FEMALE	RESOLVED	No	No	No	No	No	No
3068073	8727	Outbreak Associated	80 to 89 Years	Guildwood	M1E	Outbreaks, Healthcare Institutions	CONFIRMED	2020-05-20	2020-05-20	FEMALE	RESOLVED	No	No	No	No	No	No
3068074	8728	Sporadic	50 to 59 Years	Weston	M9N	Household Contact	PROBABLE	2020-04-20	2020-04-29	FEMALE	RESOLVED	No	No	No	No	No	No
3068075	8729	Sporadic	20 to 29 Years	West Hill	M1E	Household Contact	PROBABLE	2020-05-23	2020-05-23	FEMALE	RESOLVED	No	No	No	No	No	No
3068076	8730	Sporadic	60 to 69 Years	Glenfield-Jane Heights	M3L	Household Contact	CONFIRMED	2020-04-18	2020-05-02	MALE	RESOLVED	No	No	No	Yes	No	No
3068077	8731	Sporadic	60 to 69 Years	Newtonbrook West	M2R	Community	CONFIRMED	2020-05-11	2020-05-20	FEMALE	RESOLVED	No	No	No	No	No	No
3068078	8732	Sporadic	60 to 69 Years	Bay Street Corridor	M4Y	Community	CONFIRMED	2020-04-13	2020-04-26	FEMALE	RESOLVED	No	No	No	Yes	Yes	No
3068079	8733	Sporadic	60 to 69 Years	Don Valley Village	M2J	Household Contact	CONFIRMED	2020-04-24	2020-04-28	FEMALE	RESOLVED	No	No	No	Yes	No	No
3068080	8734	Sporadic	20 to 29 Years	Scarborough Village	M1J	No Information	CONFIRMED	2020-04-13	2020-04-20	FEMALE	RESOLVED	No	No	No	No	No	No
3068081	8735	Outbreak Associated	90 and older	York University Heights	M3J	Outbreaks, Healthcare Institutions	CONFIRMED	2020-05-21	2020-05-23	FEMALE	RESOLVED	No	No	No	No	No	No
3068082	8736	Sporadic	50 to 59 Years	Rouge	M1B	Household Contact	CONFIRMED	2020-05-23	2020-05-25	FEMALE	RESOLVED	No	No	No	No	No	No
3068083	8737	Outbreak Associated	90 and older	Edenbridge-Humber Valley	M9A	Outbreaks, Healthcare Institutions	CONFIRMED	2020-05-27	2020-05-29	FEMALE	RESOLVED	No	No	No	No	No	No
3068084	8738	Sporadic	20 to 29 Years	Downsview-Roding-CFB	M3M	Community	CONFIRMED	2020-04-06	2020-04-17	MALE	RESOLVED	No	No	No	No	No	No
3068085	8739	Outbreak Associated	70 to 79 Years	Clairlea-Birchmount	M1L	Outbreaks, Healthcare Institutions	CONFIRMED	2020-04-29	2020-05-30	FEMALE	RESOLVED	No	No	No	No	No	No
3068086	8740	Sporadic		Dorset Park	M1P	Household Contact	PROBABLE	2020-04-24	2020-04-28	FEMALE	RESOLVED	No	No	No	No	No	No
3068087	8741	Sporadic	20 to 29 Years	Downsview-Roding-CFB	M3K	No Information	CONFIRMED	2020-05-31	2020-06-03	MALE	RESOLVED	No	No	No	No	No	No
3068088	8742	Sporadic	30 to 39 Years	West Humber-Clairville	M9W	Close Contact	CONFIRMED	2020-05-15	2020-05-17	MALE	RESOLVED	No	No	No	No	No	No
3068089	8743	Outbreak Associated	20 to 29 Years	Humber Summit	M9L	Outbreaks, Healthcare Institutions	CONFIRMED	2020-04-25	2020-04-26	FEMALE	RESOLVED	No	No	No	No	No	No
3068090	8744	Sporadic	30 to 39 Years	North St. James Town	M4X	Community	CONFIRMED	2020-04-30	2020-05-06	MALE	RESOLVED	No	No	No	No	No	No
3068091	8745	Sporadic	50 to 59 Years	York University Heights	M3J	Household Contact	CONFIRMED	2020-04-25	2020-04-28	MALE	RESOLVED	No	No	No	No	No	No
3068092	8746	Outbreak Associated	90 and older	Rexdale-Kipling	M9W	Outbreaks, Healthcare Institutions	CONFIRMED	2020-05-14	2020-05-16	FEMALE	RESOLVED	No	No	No	No	No	No
3068093	8747	Sporadic	60 to 69 Years	New Toronto	M8V	Household Contact	CONFIRMED	2020-04-07	2020-05-24	MALE	RESOLVED	No	No	No	No	No	No
3068094	8748	Sporadic	50 to 59 Years	Mount Olive-Silverstone-Jamestown	M9V	Household Contact	CONFIRMED	2020-05-31	2020-06-06	MALE	RESOLVED	No	No	No	No	No	No
3068095	8749	Sporadic	40 to 49 Years	Glenfield-Jane Heights	M3N	Household Contact	CONFIRMED	2020-04-19	2020-04-26	MALE	RESOLVED	No	No	No	No	No	No
3068096	8750	Sporadic	20 to 29 Years	Glenfield-Jane Heights	M3L	Household Contact	CONFIRMED	2020-04-29	2020-05-01	MALE	RESOLVED	No	No	No	No	No	No
3068097	8751	Sporadic	60 to 69 Years	Eglinton East	M1J	Household Contact	CONFIRMED	2020-04-11	2020-04-22	FEMALE	RESOLVED	No	No	No	No	No	No
3068098	8752	Sporadic	50 to 59 Years	Bathurst Manor	M3H	Close Contact	CONFIRMED	2020-05-27	2020-05-28	FEMALE	RESOLVED	No	No	No	No	No	No
3068099	8753	Outbreak Associated	70 to 79 Years	Mimico (includes Humber Bay Shores)	M8Y	Outbreaks, Healthcare Institutions	CONFIRMED	2020-04-17	2020-04-22	FEMALE	RESOLVED	No	No	No	No	No	No
3068100	8754	Outbreak Associated	40 to 49 Years	Etobicoke West Mall	M9C	Outbreaks, Healthcare Institutions	CONFIRMED	2020-04-20	2020-05-09	FEMALE	RESOLVED	No	No	No	No	No	No
3068101	8755	Outbreak Associated	80 to 89 Years	Yorkdale-Glen Park	M6B	Outbreaks, Healthcare Institutions	CONFIRMED	2020-05-14	2020-05-16	FEMALE	RESOLVED	No	No	No	No	No	No
3068102	8756	Outbreak Associated	90 and older	Guildwood	M1E	Outbreaks, Healthcare Institutions	CONFIRMED	2020-06-04	2020-06-06	FEMALE	RESOLVED	No	No	No	No	No	No
3068103	8757	Sporadic	60 to 69 Years	Corso Italia-Davenport	M6E	Close Contact	CONFIRMED	2020-05-08	2020-05-13	FEMALE	RESOLVED	No	No	No	No	No	No
3068104	8758	Outbreak Associated	50 to 59 Years	Mount Olive-Silverstone-Jamestown	M9V	Outbreaks, Other Settings	CONFIRMED	2020-05-25	2020-05-31	MALE	RESOLVED	No	No	No	No	No	No
3068105	8759	Sporadic	30 to 39 Years	Mount Pleasant West	M4P	Household Contact	CONFIRMED	2020-06-08	2020-06-14	MALE	RESOLVED	No	No	No	No	No	No
3068106	8760	Sporadic	40 to 49 Years	Regent Park	M5A	Household Contact	CONFIRMED	2020-04-18	2020-04-24	FEMALE	RESOLVED	No	No	No	No	No	No
3068107	8761	Sporadic	19 and younger	Thorncliffe Park	M4H	Household Contact	CONFIRMED	2020-05-06	2020-05-15	FEMALE	RESOLVED	No	No	No	No	No	No
3068108	8763	Sporadic	20 to 29 Years	Victoria Village	M4A	Community	CONFIRMED	2020-04-30	2020-05-02	MALE	RESOLVED	No	No	No	No	No	No
3068109	8764	Sporadic	60 to 69 Years	Alderwood	M8W	Household Contact	CONFIRMED	2020-05-05	2020-05-16	FEMALE	RESOLVED	No	No	No	No	No	No
3068110	8765	Sporadic	19 and younger	Clairlea-Birchmount	M1L	Household Contact	PROBABLE	2020-05-11	2020-05-15	FEMALE	RESOLVED	No	No	No	No	No	No
3068111	8766	Sporadic	30 to 39 Years	Rouge	M1B	Household Contact	CONFIRMED	2020-05-21	2020-05-26	MALE	RESOLVED	No	No	No	No	No	No
3068112	8767	Outbreak Associated	40 to 49 Years	Downsview-Roding-CFB	M3M	Outbreaks, Healthcare Institutions	CONFIRMED	2020-05-06	2020-05-10	FEMALE	RESOLVED	No	No	No	No	No	No
3068113	8768	Sporadic	50 to 59 Years	Keelesdale-Eglinton West	M6N	No Information	CONFIRMED	2020-05-08	2020-05-15	MALE	RESOLVED	No	No	No	No	No	No
3068114	8769	Outbreak Associated	60 to 69 Years			Outbreaks, Congregate Settings	CONFIRMED	2020-06-01	2020-06-02	MALE	RESOLVED	No	No	No	No	No	No
3068115	8770	Sporadic	80 to 89 Years	Leaside-Bennington	M4G	Community	CONFIRMED	2020-05-24	2020-05-25	MALE	RESOLVED	No	No	No	Yes	No	No
3068116	8771	Sporadic	60 to 69 Years	L'Amoreaux	M1W	Close Contact	CONFIRMED	2020-04-10	2020-04-18	MALE	RESOLVED	No	No	No	No	No	No
3068117	8772	Sporadic	30 to 39 Years	Mimico (includes Humber Bay Shores)	M8V	Household Contact	CONFIRMED	2020-05-16	2020-05-20	MALE	RESOLVED	No	No	No	Yes	No	No
3068118	8773	Sporadic	20 to 29 Years	Weston	M9N	Household Contact	CONFIRMED	2020-04-21	2020-04-29	FEMALE	RESOLVED	No	No	No	No	No	No
3068119	8774	Sporadic	50 to 59 Years	Willowridge-Martingrove-Richview	M9R	Community	CONFIRMED	2020-04-23	2020-05-01	FEMALE	RESOLVED	No	No	No	No	No	No
3068120	8775	Sporadic	20 to 29 Years	Glenfield-Jane Heights	M3L	Household Contact	PROBABLE	2020-05-20	2020-05-21	FEMALE	RESOLVED	No	No	No	No	No	No
3068121	8776	Sporadic	50 to 59 Years	Malvern	M1B	Household Contact	CONFIRMED	2020-05-23	2020-05-26	MALE	RESOLVED	No	No	No	No	No	No
3068122	8777	Sporadic	40 to 49 Years	Thorncliffe Park	M4H	Household Contact	CONFIRMED	2020-05-22	2020-05-23	FEMALE	RESOLVED	No	No	No	No	No	No
3068123	8778	Sporadic	20 to 29 Years	Black Creek	M3N	Close Contact	CONFIRMED	2020-04-27	2020-04-29	MALE	RESOLVED	No	No	No	No	No	No
3068124	8779	Sporadic	30 to 39 Years	Black Creek	M3N	No Information	CONFIRMED	2020-05-11	2020-05-11	MALE	RESOLVED	No	No	No	No	No	No
3068125	8780	Outbreak Associated	90 and older	Princess-Rosethorn	M9A	Outbreaks, Healthcare Institutions	CONFIRMED	2020-06-22	2020-06-23	MALE	RESOLVED	No	No	No	Yes	No	No
3068126	8781	Sporadic	70 to 79 Years	New Toronto	M8V	Community	CONFIRMED	2020-04-24	2020-04-25	MALE	RESOLVED	No	No	No	No	No	No
3068127	8782	Sporadic	20 to 29 Years	Pelmo Park-Humberlea	M9M	Household Contact	CONFIRMED	2020-06-03	2020-06-05	MALE	RESOLVED	No	No	No	No	No	No
3068128	8783	Sporadic	50 to 59 Years	Agincourt North	M1S	Community	CONFIRMED	2020-04-27	2020-05-14	FEMALE	RESOLVED	No	No	No	Yes	No	No
3068129	8784	Sporadic	20 to 29 Years	Islington-City Centre West	M9A	Close Contact	CONFIRMED	2020-06-18	2020-06-25	FEMALE	RESOLVED	No	No	No	No	No	No
3068130	8785	Sporadic	30 to 39 Years	Rexdale-Kipling	M9W	No Information	CONFIRMED	2020-04-12	2020-04-28	MALE	RESOLVED	No	No	No	No	No	No
3068131	8786	Sporadic	19 and younger	Brookhaven-Amesbury	M6L	Household Contact	CONFIRMED	2020-07-03	2020-07-08	MALE	RESOLVED	No	No	No	No	No	No
3068132	8787	Sporadic	40 to 49 Years	Rustic	M6L	Community	CONFIRMED	2020-06-22	2020-06-25	MALE	RESOLVED	No	No	No	No	No	No
3068133	8788	Outbreak Associated	19 and younger	West Humber-Clairville	M9V	Outbreaks, Healthcare Institutions	CONFIRMED	2020-05-15	2020-05-21	FEMALE	RESOLVED	No	No	No	No	No	No
3068134	8789	Outbreak Associated	70 to 79 Years	Glenfield-Jane Heights	M3N	Outbreaks, Healthcare Institutions	CONFIRMED	2020-06-19	2020-06-21	MALE	RESOLVED	No	No	No	No	No	No
3068135	8790	Sporadic	60 to 69 Years	Parkwoods-Donalda	M3A	Household Contact	CONFIRMED	2020-05-22	2020-05-25	FEMALE	RESOLVED	No	No	No	No	No	No
3068136	8791	Sporadic	60 to 69 Years	West Humber-Clairville	M9W	Household Contact	CONFIRMED	2020-05-16	2020-05-19	MALE	RESOLVED	No	No	No	No	No	No
3068137	8792	Sporadic	20 to 29 Years	Malvern	M1B	Close Contact	CONFIRMED	2020-05-12	2020-05-18	FEMALE	RESOLVED	No	No	No	No	No	No
3068138	8793	Sporadic	30 to 39 Years	Trinity-Bellwoods	M6J	Community	CONFIRMED	2020-05-07	2020-05-08	FEMALE	RESOLVED	No	No	No	No	No	No
3068139	8794	Sporadic	50 to 59 Years	Palmerston-Little Italy	M6G	Community	CONFIRMED	2020-05-27	2020-05-31	MALE	RESOLVED	No	No	No	No	No	No
3068140	8795	Sporadic	19 and younger	Parkwoods-Donalda	M3A	Community	CONFIRMED	2020-07-23	2020-07-25	MALE	RESOLVED	No	No	No	No	No	No
3068141	8796	Sporadic	19 and younger	Islington-City Centre West	M9C	Household Contact	CONFIRMED	2020-05-20	2020-05-22	FEMALE	RESOLVED	No	No	No	No	No	No
3068142	8797	Sporadic	20 to 29 Years	Black Creek	M3N	Household Contact	CONFIRMED	2020-06-15	2020-06-21	MALE	RESOLVED	No	No	No	No	No	No
3068143	8798	Sporadic	50 to 59 Years	Malvern	M1B	Household Contact	CONFIRMED	2020-05-24	2020-05-26	FEMALE	RESOLVED	No	No	No	No	No	No
3068144	8799	Sporadic	70 to 79 Years	Mount Olive-Silverstone-Jamestown	M9V	Household Contact	CONFIRMED	2020-06-16	2020-06-18	MALE	FATAL	No	No	No	Yes	Yes	No
3068145	8800	Sporadic	20 to 29 Years	Willowridge-Martingrove-Richview	M9R	Community	CONFIRMED	2020-07-14	2020-07-17	MALE	RESOLVED	No	No	No	No	No	No
3068146	8801	Sporadic	30 to 39 Years	Dufferin Grove	M6H	Close Contact	PROBABLE	2020-05-30	2020-05-31	FEMALE	RESOLVED	No	No	No	No	No	No
3068147	8802	Sporadic	19 and younger	Kennedy Park	M1K	Close Contact	PROBABLE	2020-05-18	2020-05-18	MALE	RESOLVED	No	No	No	No	No	No
3068148	8803	Sporadic	40 to 49 Years			Household Contact	PROBABLE	2020-05-06	2020-05-06	FEMALE	RESOLVED	No	No	No	No	No	No
3068149	8804	Sporadic	19 and younger	Regent Park	M5A	Close Contact	PROBABLE	2020-04-26	2020-04-26	MALE	RESOLVED	No	No	No	No	No	No
3068150	8805	Outbreak Associated	40 to 49 Years	Caledonia-Fairbank	M6E	Outbreaks, Other Settings	CONFIRMED	2020-05-20	2020-05-24	MALE	RESOLVED	No	No	No	No	No	No
3068151	8807	Sporadic	40 to 49 Years	West Hill	M1E	Household Contact	CONFIRMED	2020-04-25	2020-04-29	FEMALE	RESOLVED	No	No	No	No	No	No
3068152	8808	Sporadic	40 to 49 Years	Downsview-Roding-CFB	M3M	Household Contact	CONFIRMED	2020-04-25	2020-05-05	MALE	RESOLVED	No	No	No	No	No	No
3068153	8809	Sporadic	60 to 69 Years			Household Contact	PROBABLE	2020-04-28	2020-05-11	MALE	RESOLVED	No	No	No	No	No	No
3068154	8810	Sporadic	60 to 69 Years	Forest Hill North	M6E	Household Contact	CONFIRMED	2020-04-30	2020-05-02	MALE	RESOLVED	No	No	No	No	No	No
3068155	8811	Sporadic	50 to 59 Years	Westminster-Branson	M2R	Community	CONFIRMED	2020-04-16	2020-04-23	MALE	RESOLVED	No	No	No	Yes	No	No
3068156	8812	Sporadic	40 to 49 Years	Maple Leaf	M6L	Close Contact	CONFIRMED	2020-04-20	2020-04-27	MALE	RESOLVED	No	No	No	Yes	No	No
3068157	8813	Outbreak Associated	50 to 59 Years	West Hill	M1E	Outbreaks, Healthcare Institutions	CONFIRMED	2020-04-22	2020-05-16	FEMALE	RESOLVED	No	No	No	No	No	No
3068158	8814	Sporadic	40 to 49 Years	Woburn	M1H	Household Contact	CONFIRMED	2020-04-12	2020-04-19	FEMALE	RESOLVED	No	No	No	No	No	No
3068159	8815	Sporadic	50 to 59 Years	Pleasant View	M2J	Community	CONFIRMED	2020-04-25	2020-04-27	MALE	RESOLVED	No	No	No	No	No	No
3068160	8816	Sporadic	40 to 49 Years	Steeles	M1W	Household Contact	CONFIRMED	2020-05-01	2020-05-04	FEMALE	RESOLVED	No	No	No	No	No	No
3068161	8817	Sporadic	20 to 29 Years	New Toronto	M8V	Close Contact	CONFIRMED	2020-06-01	2020-06-02	MALE	RESOLVED	No	No	No	No	No	No
3068162	8818	Outbreak Associated	30 to 39 Years			Outbreaks, Congregate Settings	CONFIRMED	2020-05-25	2020-05-29	FEMALE	RESOLVED	No	No	No	No	No	No
3068163	8819	Sporadic	19 and younger	Bendale	M1P	Household Contact	PROBABLE	2020-06-06	2020-06-11	MALE	RESOLVED	No	No	No	No	No	No
3068164	8820	Sporadic	30 to 39 Years	Glenfield-Jane Heights	M3L	Household Contact	CONFIRMED	2020-07-08	2020-07-13	MALE	RESOLVED	No	No	No	No	No	No
3068165	8821	Sporadic	40 to 49 Years	Clanton Park	M3H	Household Contact	CONFIRMED	2020-04-20	2020-04-26	FEMALE	RESOLVED	No	No	No	No	No	No
3068166	8822	Sporadic	50 to 59 Years	Black Creek	M3N	Close Contact	CONFIRMED	2020-05-26	2020-05-29	MALE	RESOLVED	No	No	No	No	No	No
3068167	8823	Sporadic	80 to 89 Years	Mount Olive-Silverstone-Jamestown	M9V	Community	CONFIRMED	2020-05-28	2020-06-02	FEMALE	RESOLVED	No	No	No	No	No	No
3068168	8824	Sporadic	30 to 39 Years	Highland Creek	M1C	Community	CONFIRMED	2020-04-25	2020-04-29	MALE	RESOLVED	No	No	No	No	No	No
3068169	8825	Sporadic	40 to 49 Years	Newtonbrook West	M2R	No Information	CONFIRMED	2020-04-27	2020-04-28	FEMALE	RESOLVED	No	No	No	No	No	No
3068170	8826	Sporadic	40 to 49 Years	Englemount-Lawrence	M6A	Household Contact	CONFIRMED	2020-06-08	2020-06-11	MALE	RESOLVED	No	No	No	No	No	No
3068171	8827	Sporadic	70 to 79 Years	Elms-Old Rexdale	M9W	Community	CONFIRMED	2020-04-30	2020-05-03	FEMALE	RESOLVED	No	No	No	No	No	No
3068172	8828	Sporadic	19 and younger	Church-Yonge Corridor	M4Y	Close Contact	CONFIRMED	2020-06-14	2020-06-18	FEMALE	RESOLVED	No	No	No	No	No	No
3068173	8829	Sporadic	50 to 59 Years	Black Creek	M3N	Household Contact	CONFIRMED	2020-04-14	2020-04-23	FEMALE	RESOLVED	No	No	No	No	No	No
3068174	8830	Sporadic	50 to 59 Years	Black Creek	M3N	No Information	CONFIRMED	2020-05-01	2020-05-06	MALE	RESOLVED	No	No	No	No	No	No
3068175	8831	Sporadic	19 and younger	Woodbine Corridor	M4L	Household Contact	CONFIRMED	2020-07-06	2020-07-08	MALE	RESOLVED	No	No	No	No	No	No
3068176	8832	Sporadic	20 to 29 Years	High Park-Swansea	M6S	Community	CONFIRMED	2020-05-09	2020-05-14	MALE	RESOLVED	No	No	No	No	No	No
3068177	8833	Sporadic	50 to 59 Years	Mount Olive-Silverstone-Jamestown	M9V	Household Contact	CONFIRMED	2020-05-04	2020-05-15	MALE	RESOLVED	No	No	No	No	No	No
3068178	8834	Outbreak Associated	70 to 79 Years	Rustic	M6L	Outbreaks, Healthcare Institutions	CONFIRMED	2020-05-26	2020-05-27	MALE	RESOLVED	No	No	No	No	No	No
3068179	8835	Sporadic	70 to 79 Years	Malvern	M1B	Household Contact	CONFIRMED	2020-04-22	2020-04-24	FEMALE	RESOLVED	No	No	No	No	No	No
3068180	8836	Sporadic	70 to 79 Years	Weston	M9N	Household Contact	CONFIRMED	2020-04-19	2020-04-23	FEMALE	RESOLVED	No	No	No	No	No	No
3068181	8837	Sporadic	20 to 29 Years	Downsview-Roding-CFB	M3L	Outbreaks, Other Settings	CONFIRMED	2020-05-09	2020-05-13	FEMALE	RESOLVED	No	No	No	No	No	No
3068182	8838	Outbreak Associated	40 to 49 Years	Scarborough Village	M1J	Outbreaks, Healthcare Institutions	CONFIRMED	2020-04-15	2020-04-22	MALE	RESOLVED	No	No	No	No	No	No
3068183	8839	Sporadic	70 to 79 Years	Glenfield-Jane Heights	M3L	Community	CONFIRMED	2020-07-03	2020-07-05	MALE	RESOLVED	No	No	No	Yes	No	No
3068184	8840	Sporadic	30 to 39 Years	Taylor-Massey	M4C	Household Contact	PROBABLE	2020-05-23	2020-05-27	FEMALE	RESOLVED	No	No	No	No	No	No
3068185	8841	Outbreak Associated	40 to 49 Years	Thistletown-Beaumond Heights	M9V	Outbreaks, Healthcare Institutions	CONFIRMED	2020-05-02	2020-05-05	FEMALE	RESOLVED	No	No	No	No	No	No
3068186	8842	Sporadic	70 to 79 Years	St.Andrew-Windfields	M2L	Community	CONFIRMED	2020-07-03	2020-07-07	FEMALE	RESOLVED	No	No	No	No	No	No
3068187	8844	Sporadic	30 to 39 Years	Hillcrest Village	M2H	Travel	CONFIRMED	2020-06-29	2020-07-01	MALE	RESOLVED	No	No	No	No	No	No
3068188	8845	Sporadic	40 to 49 Years	Newtonbrook West	M2M	Household Contact	CONFIRMED	2020-04-24	2020-04-27	MALE	RESOLVED	No	No	No	No	No	No
3068189	8846	Outbreak Associated	50 to 59 Years	West Hill	M1E	Outbreaks, Healthcare Institutions	CONFIRMED	2020-05-05	2020-05-10	FEMALE	RESOLVED	No	No	No	No	No	No
3068190	8847	Sporadic	40 to 49 Years	University	M5S	Household Contact	PROBABLE	2020-04-15	2020-04-30	MALE	RESOLVED	No	No	No	No	No	No
3068191	8848	Sporadic	20 to 29 Years	Thorncliffe Park	M4H	Household Contact	CONFIRMED	2020-06-08	2020-06-10	MALE	RESOLVED	No	No	No	No	No	No
3068192	8849	Sporadic	20 to 29 Years	Cliffcrest	M1M	Household Contact	CONFIRMED	2020-05-06	2020-05-13	FEMALE	RESOLVED	No	No	No	No	No	No
3068193	8850	Sporadic	70 to 79 Years	Black Creek	M3N	Community	CONFIRMED	2020-04-29	2020-05-02	MALE	RESOLVED	No	No	No	Yes	No	No
3068194	8851	Sporadic	30 to 39 Years	Annex	M5R	Travel	CONFIRMED	2020-07-24	2020-07-25	MALE	RESOLVED	No	No	No	No	No	No
3068195	8852	Sporadic	60 to 69 Years	Brookhaven-Amesbury	M6M	Household Contact	CONFIRMED	2020-04-29	2020-05-11	FEMALE	FATAL	No	No	No	Yes	Yes	Yes
3068196	8853	Outbreak Associated	20 to 29 Years	West Humber-Clairville	M9W	Outbreaks, Healthcare Institutions	CONFIRMED	2020-05-21	2020-05-24	FEMALE	RESOLVED	No	No	No	No	No	No
3068197	8854	Sporadic	60 to 69 Years	Henry Farm	M2J	Household Contact	PROBABLE	2020-05-07	2020-06-07	FEMALE	RESOLVED	No	No	No	No	No	No
3068198	8855	Sporadic	50 to 59 Years	Thistletown-Beaumond Heights	M9V	Community	CONFIRMED	2020-04-11	2020-04-16	FEMALE	RESOLVED	No	No	No	No	No	No
3068199	8856	Outbreak Associated	40 to 49 Years	Mount Dennis	M6M	Outbreaks, Healthcare Institutions	CONFIRMED	2020-04-17	2020-04-21	MALE	RESOLVED	No	No	No	No	No	No
3068200	8857	Outbreak Associated	30 to 39 Years	North Riverdale	M4K	Outbreaks, Healthcare Institutions	CONFIRMED	2020-07-09	2020-07-11	FEMALE	RESOLVED	No	No	No	No	No	No
3068201	8858	Sporadic	60 to 69 Years	Thorncliffe Park	M4H	Household Contact	CONFIRMED	2020-06-05	2020-06-13	MALE	RESOLVED	No	No	No	Yes	No	No
3068202	8859	Sporadic	40 to 49 Years	Woodbine-Lumsden	M4C	Community	CONFIRMED	2020-04-30	2020-05-02	MALE	RESOLVED	No	No	No	No	No	No
3068203	8860	Sporadic	30 to 39 Years	West Humber-Clairville	M9W	Household Contact	CONFIRMED	2020-05-21	2020-05-23	MALE	RESOLVED	No	No	No	No	No	No
3068204	8861	Outbreak Associated	50 to 59 Years	Briar Hill - Belgravia	M6E	Outbreaks, Healthcare Institutions	CONFIRMED	2020-05-27	2020-05-30	FEMALE	RESOLVED	No	No	No	No	No	No
3068205	8862	Sporadic	20 to 29 Years	York University Heights	M3J	Close Contact	CONFIRMED	2020-04-22	2020-04-27	MALE	RESOLVED	No	No	No	No	No	No
3068206	8863	Outbreak Associated	70 to 79 Years	Newtonbrook West	M2M	Outbreaks, Healthcare Institutions	CONFIRMED	2020-05-04	2020-05-05	MALE	FATAL	No	No	No	Yes	No	No
3068207	8864	Outbreak Associated	70 to 79 Years	Woburn	M1G	Outbreaks, Healthcare Institutions	CONFIRMED	2020-05-14	2020-05-17	FEMALE	RESOLVED	No	No	No	No	No	No
3068208	8865	Sporadic	70 to 79 Years	Danforth-East York	M4C	Community	CONFIRMED	2020-03-28	2020-03-30	FEMALE	RESOLVED	No	No	No	Yes	No	No
3068209	8866	Sporadic	30 to 39 Years		M4M	Community	CONFIRMED	2020-05-16	2020-05-25	MALE	RESOLVED	No	No	No	No	No	No
3068210	8867	Sporadic	40 to 49 Years	Black Creek	M3N	Community	CONFIRMED	2020-07-20	2020-07-26	FEMALE	RESOLVED	No	No	No	No	No	No
3068211	8868	Sporadic	20 to 29 Years	Black Creek	M3N	Household Contact	CONFIRMED	2020-05-18	2020-06-03	MALE	RESOLVED	No	No	No	No	No	No
3068212	8869	Sporadic	20 to 29 Years	Waterfront Communities-The Island	M5V	No Information	PROBABLE	2020-03-24	2020-06-15	FEMALE	RESOLVED	No	No	No	No	No	No
3068213	8870	Sporadic	50 to 59 Years	Oakwood Village	M6E	Community	CONFIRMED	2020-05-15	2020-05-19	MALE	RESOLVED	No	No	No	No	No	No
3068214	8871	Outbreak Associated	40 to 49 Years	West Humber-Clairville	M9V	Outbreaks, Other Settings	CONFIRMED	2020-04-23	2020-04-29	MALE	RESOLVED	No	No	No	No	No	No
3068215	8872	Sporadic	50 to 59 Years	York University Heights	M3J	Travel	CONFIRMED	2020-04-20	2020-04-30	FEMALE	RESOLVED	No	No	No	No	No	No
3068216	8873	Sporadic	40 to 49 Years	Blake-Jones	M4J	Household Contact	PROBABLE	2020-06-28	2020-07-11	MALE	RESOLVED	No	No	No	No	No	No
3068217	8874	Sporadic	19 and younger	Waterfront Communities-The Island	M5V	Household Contact	PROBABLE	2020-05-26	2020-05-27	FEMALE	RESOLVED	No	No	No	No	No	No
3068218	8875	Outbreak Associated	50 to 59 Years	Bendale	M1K	Outbreaks, Healthcare Institutions	CONFIRMED	2020-05-16	2020-05-19	FEMALE	RESOLVED	No	No	No	No	No	No
3068219	8876	Sporadic	50 to 59 Years	Humbermede	M9M	Household Contact	CONFIRMED	2020-05-01	2020-05-05	FEMALE	RESOLVED	No	No	No	No	No	No
3068220	8877	Sporadic	19 and younger	Mount Olive-Silverstone-Jamestown	M9V	Household Contact	CONFIRMED	2020-05-14	2020-05-16	MALE	RESOLVED	No	No	No	No	No	No
3068221	8878	Outbreak Associated	70 to 79 Years	Birchcliffe-Cliffside	M1N	Outbreaks, Healthcare Institutions	CONFIRMED	2020-05-16	2020-05-17	FEMALE	RESOLVED	No	No	No	No	No	No
3068222	8879	Sporadic	60 to 69 Years	Rexdale-Kipling	M9W	Community	CONFIRMED	2020-04-29	2020-05-02	FEMALE	RESOLVED	No	No	No	No	No	No
3068223	8880	Outbreak Associated	60 to 69 Years	Moss Park	M5A	Outbreaks, Congregate Settings	CONFIRMED	2020-05-21	2020-05-22	MALE	RESOLVED	No	No	No	No	No	No
3068224	8881	Sporadic	60 to 69 Years	Flemingdon Park	M3C	Household Contact	CONFIRMED	2020-05-21	2020-05-26	FEMALE	RESOLVED	No	No	No	No	No	No
3068225	8882	Outbreak Associated	50 to 59 Years	York University Heights	M3J	Outbreaks, Healthcare Institutions	CONFIRMED	2020-05-30	2020-06-01	FEMALE	RESOLVED	No	No	No	No	No	No
3068226	8883	Sporadic	50 to 59 Years	Glenfield-Jane Heights	M3N	Close Contact	CONFIRMED	2020-05-06	2020-05-07	MALE	RESOLVED	No	No	No	No	No	No
3068227	8884	Outbreak Associated	90 and older	York University Heights	M3J	Outbreaks, Healthcare Institutions	CONFIRMED	2020-05-21	2020-05-23	FEMALE	RESOLVED	No	No	No	No	No	No
3068228	8885	Sporadic	40 to 49 Years	Mount Olive-Silverstone-Jamestown	M9V	Community	CONFIRMED	2020-04-26	2020-05-05	MALE	RESOLVED	No	No	No	No	No	No
3068229	8886	Outbreak Associated	60 to 69 Years			Outbreaks, Congregate Settings	CONFIRMED	2020-05-28	2020-05-30	MALE	RESOLVED	No	No	No	No	No	No
3068230	8887	Sporadic	19 and younger	Dorset Park	M1P	Household Contact	CONFIRMED	2020-05-13	2020-05-18	MALE	RESOLVED	No	No	No	No	No	No
3068231	8888	Outbreak Associated	90 and older	Weston	M9N	Outbreaks, Healthcare Institutions	CONFIRMED	2020-05-07	2020-05-09	FEMALE	RESOLVED	No	No	No	No	No	No
3068232	8889	Sporadic	30 to 39 Years	Kensington-Chinatown	M5T	No Information	CONFIRMED	2020-04-19	2020-04-19	MALE	RESOLVED	No	No	No	No	No	No
3068233	8890	Sporadic	60 to 69 Years	Etobicoke West Mall	M9C	Close Contact	CONFIRMED	2020-07-08	2020-07-10	MALE	RESOLVED	No	No	No	No	No	No
3068234	8891	Sporadic	30 to 39 Years	Steeles	M1W	Household Contact	PROBABLE	2020-06-04	2020-06-05	FEMALE	RESOLVED	No	No	No	No	No	No
3068235	8892	Outbreak Associated	50 to 59 Years	Stonegate-Queensway	M8Z	Outbreaks, Healthcare Institutions	CONFIRMED	2020-06-02	2020-06-03	FEMALE	RESOLVED	No	No	No	No	No	No
3068236	8893	Sporadic	20 to 29 Years	Woburn	M1G	Close Contact	CONFIRMED	2020-05-08	2020-05-19	MALE	RESOLVED	No	No	No	No	No	No
3068237	8894	Sporadic	19 and younger	Bedford Park-Nortown	M5N	Community	CONFIRMED	2020-06-30	2020-07-01	FEMALE	RESOLVED	No	No	No	No	No	No
3068238	8895	Outbreak Associated	90 and older	Guildwood	M1E	Outbreaks, Healthcare Institutions	CONFIRMED	2020-06-04	2020-06-06	FEMALE	RESOLVED	No	No	No	No	No	No
3068239	8896	Sporadic	80 to 89 Years	Pleasant View	M2J	Community	CONFIRMED	2020-04-16	2020-04-28	MALE	FATAL	No	No	No	No	No	No
3068240	8897	Outbreak Associated	50 to 59 Years	Morningside	M1G	Outbreaks, Healthcare Institutions	CONFIRMED	2020-06-04	2020-06-07	FEMALE	RESOLVED	No	No	No	No	No	No
3068241	8898	Sporadic	30 to 39 Years	Moss Park	M5A	Community	CONFIRMED	2020-05-26	2020-05-30	FEMALE	RESOLVED	No	No	No	No	No	No
3068242	8899	Sporadic	50 to 59 Years	Glenfield-Jane Heights	M3N	Household Contact	CONFIRMED	2020-05-25	2020-06-01	FEMALE	RESOLVED	No	No	No	Yes	No	No
3068243	8900	Sporadic	40 to 49 Years	Newtonbrook West	M2R	Close Contact	CONFIRMED	2020-05-20	2020-06-04	FEMALE	RESOLVED	No	No	No	No	No	No
3068244	8901	Sporadic	20 to 29 Years	Black Creek	M3N	Household Contact	CONFIRMED	2020-05-29	2020-06-01	MALE	RESOLVED	No	No	No	No	No	No
3068245	8902	Outbreak Associated	90 and older	West Humber-Clairville	M9V	Outbreaks, Healthcare Institutions	CONFIRMED	2020-05-11	2020-05-13	FEMALE	FATAL	No	No	No	No	No	No
3068246	8903	Sporadic	40 to 49 Years	Woburn	M1H	Household Contact	CONFIRMED	2020-05-06	2020-05-10	FEMALE	RESOLVED	No	No	No	No	No	No
3068247	8904	Sporadic	19 and younger	Thorncliffe Park	M4H	Household Contact	PROBABLE	2020-05-01	2020-05-07	FEMALE	RESOLVED	No	No	No	No	No	No
3068248	8905	Sporadic	50 to 59 Years	Westminster-Branson	M2R	Household Contact	CONFIRMED	2020-04-30	2020-05-14	FEMALE	RESOLVED	No	No	No	No	No	No
3068249	8906	Outbreak Associated	40 to 49 Years	Birchcliffe-Cliffside	M1N	Outbreaks, Other Settings	CONFIRMED	2020-05-25	2020-05-28	MALE	RESOLVED	No	No	No	No	No	No
3068250	8907	Sporadic	50 to 59 Years	Glenfield-Jane Heights	M3N	Close Contact	CONFIRMED	2020-05-27	2020-05-30	FEMALE	RESOLVED	No	No	No	No	No	No
3068251	8908	Sporadic	50 to 59 Years	Woburn	M1H	Community	CONFIRMED	2020-06-29	2020-07-04	FEMALE	RESOLVED	No	No	No	No	No	No
3068252	8909	Sporadic	40 to 49 Years	Rexdale-Kipling	M9W	Close Contact	CONFIRMED	2020-04-23	2020-05-08	FEMALE	RESOLVED	No	No	No	No	No	No
3068253	8910	Sporadic	20 to 29 Years	Mimico (includes Humber Bay Shores)	M8Y	Household Contact	CONFIRMED	2020-05-24	2020-05-27	MALE	RESOLVED	No	No	No	No	No	No
3068254	8911	Sporadic	60 to 69 Years	Regent Park	M5A	Close Contact	CONFIRMED	2020-04-22	2020-04-24	MALE	RESOLVED	No	No	No	No	No	No
3068255	8912	Sporadic	19 and younger	Thistletown-Beaumond Heights	M9V	Household Contact	PROBABLE	2020-05-23	2020-06-04	MALE	RESOLVED	No	No	No	No	No	No
3068256	8913	Outbreak Associated	80 to 89 Years	Birchcliffe-Cliffside	M1N	Outbreaks, Healthcare Institutions	CONFIRMED	2020-05-30	2020-06-01	FEMALE	FATAL	No	No	No	No	No	No
3068257	8914	Sporadic	20 to 29 Years	Regent Park	M5A	Community	CONFIRMED	2020-07-15	2020-07-19	MALE	RESOLVED	No	No	No	No	No	No
3068258	8915	Sporadic	60 to 69 Years	Kingsview Village-The Westway	M9R	Community	CONFIRMED	2020-04-29	2020-05-01	MALE	FATAL	No	No	No	No	No	No
3068259	8916	Sporadic	20 to 29 Years	Alderwood	M8W	Household Contact	CONFIRMED	2020-04-20	2020-04-21	MALE	RESOLVED	No	No	No	No	No	No
3068260	8917	Sporadic	40 to 49 Years	Keelesdale-Eglinton West	M6M	No Information	CONFIRMED	2020-05-26	2020-05-31	MALE	RESOLVED	No	No	No	No	No	No
3068261	8918	Sporadic	30 to 39 Years	St.Andrew-Windfields	M2P	Community	PROBABLE	2020-05-19	2020-05-29	FEMALE	RESOLVED	No	No	No	No	No	No
3068262	8919	Sporadic	60 to 69 Years	Flemingdon Park	M3C	Community	CONFIRMED	2020-05-21	2020-05-25	MALE	RESOLVED	No	No	No	Yes	No	No
3068263	8920	Sporadic	50 to 59 Years	Briar Hill - Belgravia	M6B	Close Contact	CONFIRMED	2020-04-26	2020-05-04	MALE	RESOLVED	No	No	No	No	No	No
3068264	8921	Sporadic	19 and younger	Lawrence Park North	M5M	Community	CONFIRMED	2020-07-18	2020-07-20	FEMALE	RESOLVED	No	No	No	No	No	No
3068265	8922	Outbreak Associated	70 to 79 Years	Rustic	M6L	Outbreaks, Healthcare Institutions	CONFIRMED	2020-05-26	2020-05-27	FEMALE	RESOLVED	No	No	No	No	No	No
3068266	8923	Sporadic	20 to 29 Years	Weston-Pellam Park	M6N	Close Contact	PROBABLE	2020-05-30	2020-06-04	FEMALE	RESOLVED	No	No	No	No	No	No
3068267	8924	Sporadic	50 to 59 Years	Agincourt North	M1S	Community	CONFIRMED	2020-06-22	2020-06-23	MALE	RESOLVED	No	No	No	No	No	No
3068268	8925	Sporadic	30 to 39 Years	Black Creek	M3N	Close Contact	CONFIRMED	2020-05-18	2020-05-24	MALE	RESOLVED	No	No	No	No	No	No
3068269	8926	Sporadic	40 to 49 Years	Dovercourt-Wallace Emerson-Junction	M6H	Close Contact	CONFIRMED	2020-04-27	2020-04-27	MALE	RESOLVED	No	No	No	No	No	No
3068270	8927	Sporadic	30 to 39 Years	Glenfield-Jane Heights	M3N	Household Contact	CONFIRMED	2020-05-15	2020-05-17	FEMALE	RESOLVED	No	No	No	No	No	No
3068271	8928	Sporadic	19 and younger	Black Creek	M3N	Household Contact	CONFIRMED	2020-05-27	2020-06-04	FEMALE	RESOLVED	No	No	No	No	No	No
3068272	8929	Sporadic	60 to 69 Years	Thorncliffe Park	M4H	Community	CONFIRMED	2020-05-08	2020-05-14	MALE	RESOLVED	No	No	No	No	No	No
3068273	8930	Sporadic	20 to 29 Years			Close Contact	CONFIRMED	2020-06-16	2020-06-24	FEMALE	RESOLVED	No	No	No	No	No	No
3068274	8931	Sporadic	19 and younger	Mount Olive-Silverstone-Jamestown	M9V	Household Contact	CONFIRMED	2020-05-12	2020-05-13	MALE	RESOLVED	No	No	No	No	No	No
3068275	8932	Sporadic	30 to 39 Years	Kennedy Park	M1K	Household Contact	CONFIRMED	2020-06-29	2020-07-03	MALE	RESOLVED	No	No	No	No	No	No
3068276	8933	Sporadic	40 to 49 Years	Black Creek	M3N	Household Contact	CONFIRMED	2020-05-25	2020-05-31	MALE	RESOLVED	No	No	No	No	No	No
3068277	8934	Sporadic	60 to 69 Years	Bedford Park-Nortown	M4N	Close Contact	CONFIRMED	2020-06-02	2020-06-09	FEMALE	RESOLVED	No	No	No	No	No	No
3068278	8935	Sporadic	50 to 59 Years	Bathurst Manor	M3H	Household Contact	CONFIRMED	2020-04-16	2020-04-26	FEMALE	RESOLVED	No	No	No	No	No	No
3068279	8936	Sporadic	30 to 39 Years	Kingsview Village-The Westway	M9R	Household Contact	PROBABLE	2020-04-08	2020-04-23	MALE	RESOLVED	No	No	No	No	No	No
3068280	8937	Sporadic	60 to 69 Years	Dovercourt-Wallace Emerson-Junction	M6H	Outbreaks, Other Settings	CONFIRMED	2020-05-30	2020-06-01	FEMALE	RESOLVED	No	No	No	No	No	No
3068281	8938	Sporadic	60 to 69 Years	Kingsview Village-The Westway	M9R	Household Contact	CONFIRMED	2020-06-21	2020-06-24	FEMALE	RESOLVED	No	No	No	Yes	No	No
3068282	8939	Sporadic	30 to 39 Years	Bathurst Manor	M3H	Close Contact	CONFIRMED	2020-04-17	2020-04-21	MALE	RESOLVED	No	No	No	No	No	No
3068283	8940	Sporadic	50 to 59 Years	Eglinton East	M1J	Community	CONFIRMED	2020-07-17	2020-07-20	FEMALE	RESOLVED	No	No	No	No	No	No
3068284	8941	Sporadic	20 to 29 Years	Highland Creek	M1C	Community	PROBABLE	2020-07-07	2020-07-07	FEMALE	RESOLVED	No	No	No	No	No	No
3068285	8942	Outbreak Associated	60 to 69 Years	West Humber-Clairville	M9V	Outbreaks, Healthcare Institutions	CONFIRMED	2020-05-27	2020-05-28	FEMALE	RESOLVED	No	No	No	No	No	No
3068286	8943	Outbreak Associated	20 to 29 Years	Woburn	M1G	Outbreaks, Congregate Settings	CONFIRMED	2020-05-18	2020-05-19	FEMALE	RESOLVED	No	No	No	No	No	No
3068287	8944	Sporadic	20 to 29 Years	Thorncliffe Park	M4H	Community	CONFIRMED	2020-05-23	2020-05-25	FEMALE	RESOLVED	No	No	No	No	No	No
3068288	8945	Outbreak Associated	20 to 29 Years	West Hill	M1E	Outbreaks, Healthcare Institutions	CONFIRMED	2020-06-23	2020-06-25	MALE	RESOLVED	No	No	No	No	No	No
3068289	8946	Outbreak Associated	30 to 39 Years	Flemingdon Park	M3C	Outbreaks, Healthcare Institutions	CONFIRMED	2020-05-19	2020-05-21	MALE	RESOLVED	No	No	No	No	No	No
3068290	8947	Sporadic	50 to 59 Years	Agincourt North	M1S	Household Contact	CONFIRMED	2020-04-30	2020-05-05	MALE	RESOLVED	No	No	No	Yes	No	No
3068291	8948	Sporadic	19 and younger	Rockcliffe-Smythe	M6N	Household Contact	CONFIRMED	2020-05-25	2020-05-28	FEMALE	RESOLVED	No	No	No	No	No	No
3068292	8949	Sporadic	30 to 39 Years	Dovercourt-Wallace Emerson-Junction	M6P	Household Contact	PROBABLE	2020-04-13	2020-04-28	MALE	RESOLVED	No	No	No	No	No	No
3068293	8950	Sporadic	19 and younger			Household Contact	PROBABLE	2020-05-20	2020-06-02	MALE	RESOLVED	No	No	No	No	No	No
3068294	8951	Sporadic	20 to 29 Years	Woburn	M1G	Household Contact	CONFIRMED	2020-05-17	2020-05-20	MALE	RESOLVED	No	No	No	No	No	No
3068295	8952	Outbreak Associated	80 to 89 Years	Casa Loma	M4V	Outbreaks, Other Settings	CONFIRMED	2020-05-25	2020-05-27	FEMALE	RESOLVED	No	No	No	No	No	No
3068296	8953	Sporadic	40 to 49 Years	Mount Pleasant West	M4P	Household Contact	CONFIRMED	2020-05-20	2020-05-21	FEMALE	RESOLVED	No	No	No	No	No	No
3068297	8954	Sporadic	20 to 29 Years	High Park North	M6P	Close Contact	CONFIRMED	2020-04-14	2020-04-22	FEMALE	RESOLVED	No	No	No	No	No	No
3068298	8955	Sporadic	40 to 49 Years	Downsview-Roding-CFB	M3M	Community	CONFIRMED	2020-05-27	2020-06-03	MALE	RESOLVED	No	No	No	No	No	No
3068299	8956	Outbreak Associated	50 to 59 Years	Edenbridge-Humber Valley	M9A	Outbreaks, Healthcare Institutions	CONFIRMED	2020-06-07	2020-06-09	FEMALE	RESOLVED	No	No	No	No	No	No
3068300	8957	Sporadic	30 to 39 Years	Ionview	M1K	Close Contact	CONFIRMED	2020-04-25	2020-04-27	FEMALE	RESOLVED	No	No	No	No	No	No
3068301	8958	Sporadic	19 and younger	Downsview-Roding-CFB	M3M	Community	CONFIRMED	2020-06-01	2020-06-13	FEMALE	RESOLVED	No	No	No	No	No	No
3068302	8959	Outbreak Associated	90 and older	West Humber-Clairville	M9V	Outbreaks, Healthcare Institutions	CONFIRMED	2020-05-15	2020-05-19	MALE	FATAL	No	No	No	No	No	No
3068303	8960	Sporadic	20 to 29 Years	Morningside	M1E	Close Contact	CONFIRMED	2020-05-05	2020-05-10	MALE	RESOLVED	No	No	No	No	No	No
3068304	8961	Sporadic	50 to 59 Years	Rouge	M1B	Household Contact	CONFIRMED	2020-05-18	2020-06-10	FEMALE	RESOLVED	No	No	No	No	No	No
3068305	8962	Sporadic	30 to 39 Years	Weston	M9N	Household Contact	CONFIRMED	2020-04-13	2020-04-21	FEMALE	RESOLVED	No	No	No	No	No	No
3068306	8963	Outbreak Associated	60 to 69 Years	Woburn	M1G	Outbreaks, Healthcare Institutions	CONFIRMED	2020-05-11	2020-05-16	MALE	RESOLVED	No	No	No	No	No	No
3068307	8964	Sporadic	40 to 49 Years	Englemount-Lawrence	M6A	Household Contact	PROBABLE	2020-04-20	2020-04-28	MALE	RESOLVED	No	No	No	No	No	No
3068308	8965	Sporadic	30 to 39 Years	Morningside	M1E	Close Contact	PROBABLE	2020-05-03	2020-05-07	FEMALE	RESOLVED	No	No	No	No	No	No
3068309	8966	Sporadic	20 to 29 Years	Church-Yonge Corridor	M4Y	Travel	CONFIRMED	2020-07-15	2020-07-17	FEMALE	RESOLVED	No	No	No	No	No	No
3068310	8967	Sporadic	50 to 59 Years	Clairlea-Birchmount	M1K	Household Contact	CONFIRMED	2020-05-26	2020-06-01	MALE	RESOLVED	No	No	No	No	No	No
3068311	8968	Outbreak Associated	50 to 59 Years	Scarborough Village	M1M	Outbreaks, Congregate Settings	CONFIRMED	2020-05-16	2020-05-17	MALE	RESOLVED	No	No	No	No	No	No
3068312	8969	Sporadic	20 to 29 Years	Downsview-Roding-CFB	M3M	Close Contact	CONFIRMED	2020-05-09	2020-05-13	MALE	RESOLVED	No	No	No	No	No	No
3068313	8970	Sporadic	50 to 59 Years	Briar Hill - Belgravia	M6B	Household Contact	PROBABLE	2020-04-29	2020-05-01	FEMALE	RESOLVED	No	No	No	No	No	No
3068314	8971	Sporadic	30 to 39 Years	Weston	M9N	Community	CONFIRMED	2020-06-19	2020-06-25	MALE	RESOLVED	No	No	No	No	No	No
3068315	8972	Sporadic	50 to 59 Years	Mount Olive-Silverstone-Jamestown	M9V	Close Contact	PROBABLE	2020-05-24	2020-05-24	FEMALE	RESOLVED	No	No	No	No	No	No
3068316	8973	Sporadic	19 and younger	Humbermede	M9M	Community	CONFIRMED	2020-04-29	2020-05-06	MALE	RESOLVED	No	No	No	No	No	No
3068317	8974	Sporadic	50 to 59 Years	Oakridge	M1L	Community	CONFIRMED	2020-05-02	2020-05-08	FEMALE	RESOLVED	No	No	No	No	No	No
3068318	8975	Sporadic	50 to 59 Years	Clairlea-Birchmount	M1K	Household Contact	CONFIRMED	2020-06-19	2020-06-24	MALE	RESOLVED	No	No	No	No	No	No
3068319	8976	Sporadic	20 to 29 Years	Woburn	M1G	Close Contact	CONFIRMED	2020-05-28	2020-05-30	FEMALE	RESOLVED	No	No	No	No	No	No
3068320	8977	Sporadic	30 to 39 Years	Downsview-Roding-CFB	M3M	Community	CONFIRMED	2020-05-17	2020-05-21	MALE	RESOLVED	No	No	No	No	No	No
3068321	8978	Sporadic	19 and younger	Flemingdon Park	M3C	Close Contact	CONFIRMED	2020-05-29	2020-06-04	MALE	RESOLVED	No	No	No	No	No	No
3068322	8979	Sporadic	30 to 39 Years	North St. James Town	M4X	Household Contact	CONFIRMED	2020-04-30	2020-05-08	FEMALE	RESOLVED	No	No	No	No	No	No
3068323	8980	Outbreak Associated	40 to 49 Years	Oakwood Village	M6C	Outbreaks, Healthcare Institutions	CONFIRMED	2020-06-02	2020-06-05	FEMALE	RESOLVED	No	No	No	No	No	No
3068324	8981	Sporadic	20 to 29 Years	Malvern	M1B	Household Contact	CONFIRMED	2020-04-16	2020-04-24	FEMALE	RESOLVED	No	No	No	No	No	No
3068325	8982	Outbreak Associated	40 to 49 Years	Downsview-Roding-CFB	M3L	Outbreaks, Other Settings	CONFIRMED	2020-07-16	2020-07-19	FEMALE	RESOLVED	No	No	No	No	No	No
3068326	8983	Outbreak Associated	80 to 89 Years	Birchcliffe-Cliffside	M1N	Outbreaks, Healthcare Institutions	CONFIRMED	2020-05-16	2020-05-17	MALE	RESOLVED	No	No	No	No	No	No
3068327	8984	Sporadic	20 to 29 Years	Waterfront Communities-The Island	M5V	Close Contact	CONFIRMED	2020-05-05	2020-05-06	FEMALE	RESOLVED	No	No	No	No	No	No
3068328	8985	Sporadic	30 to 39 Years	York University Heights	M3J	Household Contact	CONFIRMED	2020-04-21	2020-04-27	FEMALE	RESOLVED	No	No	No	No	No	No
3068329	8986	Sporadic	30 to 39 Years	Downsview-Roding-CFB	M3L	Household Contact	CONFIRMED	2020-05-16	2020-05-17	FEMALE	RESOLVED	No	No	No	No	No	No
3068330	8987	Sporadic	90 and older	Maple Leaf	M6L	Household Contact	CONFIRMED	2020-05-22	2020-06-06	FEMALE	RESOLVED	No	No	No	No	No	No
3068331	8988	Sporadic	50 to 59 Years	Thorncliffe Park	M4H	Close Contact	CONFIRMED	2020-04-29	2020-05-07	MALE	RESOLVED	No	No	No	No	No	No
3068332	8989	Sporadic	20 to 29 Years	Downsview-Roding-CFB	M3M	Close Contact	CONFIRMED	2020-04-11	2020-04-17	MALE	RESOLVED	No	No	No	No	No	No
3068333	8990	Outbreak Associated	50 to 59 Years	Wychwood	M5R	Outbreaks, Congregate Settings	CONFIRMED	2020-05-23	2020-05-25	MALE	RESOLVED	No	No	No	No	No	No
3068334	8991	Sporadic	30 to 39 Years	Brookhaven-Amesbury	M6L	Household Contact	CONFIRMED	2020-06-30	2020-07-02	FEMALE	RESOLVED	No	No	No	No	No	No
3068335	8992	Sporadic	50 to 59 Years	Eglinton East	M1J	Community	CONFIRMED	2020-04-13	2020-04-22	MALE	RESOLVED	No	No	No	No	No	No
3068336	8993	Sporadic	50 to 59 Years	Don Valley Village	M2J	Household Contact	CONFIRMED	2020-05-27	2020-06-01	MALE	RESOLVED	No	No	No	No	No	No
3068337	8994	Sporadic	30 to 39 Years	Weston	M9N	Household Contact	CONFIRMED	2020-04-19	2020-04-27	MALE	RESOLVED	No	No	No	No	No	No
3068338	8995	Sporadic	40 to 49 Years	Maple Leaf	M6L	Household Contact	CONFIRMED	2020-05-15	2020-05-22	FEMALE	RESOLVED	No	No	No	No	No	No
3068339	8996	Sporadic	50 to 59 Years	Weston	M9N	Community	CONFIRMED	2020-04-30	2020-05-13	FEMALE	RESOLVED	No	No	No	Yes	No	No
3068340	8997	Sporadic	30 to 39 Years	Niagara	M6K	Close Contact	CONFIRMED	2020-06-05	2020-06-08	MALE	RESOLVED	No	No	No	No	No	No
3068341	8998	Outbreak Associated	60 to 69 Years	South Parkdale	M6K	Outbreaks, Healthcare Institutions	CONFIRMED	2020-04-17	2020-04-19	MALE	RESOLVED	No	No	No	No	No	No
3068342	8999	Sporadic	20 to 29 Years	Kingsview Village-The Westway	M9P	Household Contact	CONFIRMED	2020-06-01	2020-06-03	MALE	RESOLVED	No	No	No	No	No	No
3068343	9000	Sporadic	30 to 39 Years	Humbermede	M9M	Household Contact	CONFIRMED	2020-07-10	2020-07-17	FEMALE	RESOLVED	No	No	No	No	No	No
3068344	9001	Sporadic	30 to 39 Years	Mount Dennis	M6M	Community	CONFIRMED	2020-06-05	2020-06-08	FEMALE	RESOLVED	No	No	No	No	No	No
3068345	9002	Outbreak Associated	80 to 89 Years	Playter Estates-Danforth	M4K	Outbreaks, Healthcare Institutions	CONFIRMED	2020-07-03	2020-07-09	FEMALE	RESOLVED	No	No	No	No	No	No
3068346	9003	Sporadic	30 to 39 Years	Mount Olive-Silverstone-Jamestown	M9V	Household Contact	CONFIRMED	2020-06-08	2020-06-14	MALE	RESOLVED	No	No	No	No	No	No
3068347	9004	Sporadic	20 to 29 Years	Parkwoods-Donalda	M3A	Close Contact	CONFIRMED	2020-06-27	2020-06-29	FEMALE	RESOLVED	No	No	No	No	No	No
3068348	9005	Sporadic	30 to 39 Years	Humbermede	M9M	Household Contact	CONFIRMED	2020-04-25	2020-04-27	MALE	RESOLVED	No	No	No	No	No	No
3068349	9006	Sporadic	80 to 89 Years	Trinity-Bellwoods	M6J	Community	CONFIRMED	2020-05-24	2020-05-30	MALE	RESOLVED	No	No	No	Yes	Yes	No
3068350	9008	Outbreak Associated	50 to 59 Years	Agincourt North	M1V	Outbreaks, Healthcare Institutions	CONFIRMED	2020-05-08	2020-05-12	FEMALE	RESOLVED	No	No	No	Yes	No	No
3068351	9009	Sporadic	20 to 29 Years	Black Creek	M3N	Household Contact	PROBABLE	2020-04-28	2020-05-07	MALE	RESOLVED	No	No	No	No	No	No
3068352	9010	Sporadic	20 to 29 Years	Little Portugal	M6K	Household Contact	CONFIRMED	2020-05-23	2020-05-28	FEMALE	RESOLVED	No	No	No	No	No	No
3068353	9011	Sporadic	40 to 49 Years	Newtonbrook West	M2M	Close Contact	CONFIRMED	2020-05-25	2020-05-29	FEMALE	RESOLVED	No	No	No	No	No	No
3068354	9012	Sporadic	19 and younger	Eglinton East	M1J	Household Contact	CONFIRMED	2020-06-19	2020-06-21	MALE	RESOLVED	No	No	No	No	No	No
3068355	9013	Sporadic	19 and younger	Kingsview Village-The Westway	M9R	Household Contact	PROBABLE	2020-05-13	2020-06-08	MALE	RESOLVED	No	No	No	No	No	No
3068356	9014	Outbreak Associated	60 to 69 Years	Rockcliffe-Smythe	M6N	Outbreaks, Other Settings	CONFIRMED	2020-05-24	2020-05-27	MALE	RESOLVED	No	No	No	No	No	No
3068357	9015	Sporadic	40 to 49 Years	Mount Olive-Silverstone-Jamestown	M9V	Household Contact	CONFIRMED	2020-05-06	2020-05-07	MALE	RESOLVED	No	No	No	No	No	No
3068358	9017	Outbreak Associated	30 to 39 Years	Oakridge	M1L	Outbreaks, Healthcare Institutions	CONFIRMED	2020-04-16	2020-04-25	FEMALE	RESOLVED	No	No	No	No	No	No
3068359	9018	Sporadic	50 to 59 Years	West Humber-Clairville	M9V	Household Contact	PROBABLE	2020-05-19	2020-05-23	FEMALE	RESOLVED	No	No	No	No	No	No
3068360	9019	Sporadic	60 to 69 Years	Humber Summit	M9L	Close Contact	CONFIRMED	2020-05-04	2020-05-06	MALE	RESOLVED	No	No	No	No	No	No
3068361	9020	Outbreak Associated	30 to 39 Years	Moss Park	M5A	Outbreaks, Congregate Settings	CONFIRMED	2020-06-11	2020-06-12	FEMALE	RESOLVED	No	No	No	No	No	No
3068362	9021	Sporadic	60 to 69 Years	Waterfront Communities-The Island	M5E	Community	CONFIRMED	2020-06-18	2020-06-22	MALE	RESOLVED	No	No	No	No	No	No
3068363	9022	Sporadic	30 to 39 Years	York University Heights	M3J	Household Contact	CONFIRMED	2020-06-29	2020-06-30	MALE	RESOLVED	No	No	No	No	No	No
3068364	9023	Sporadic	40 to 49 Years	Maple Leaf	M6L	Household Contact	PROBABLE	2020-05-24	2020-06-01	FEMALE	RESOLVED	No	No	No	No	No	No
3068365	9024	Sporadic	30 to 39 Years	Kingsview Village-The Westway	M9R	Community	CONFIRMED	2020-05-26	2020-06-24	MALE	RESOLVED	No	No	No	No	No	No
3068366	9025	Sporadic	20 to 29 Years	West Humber-Clairville	M9W	Household Contact	CONFIRMED	2020-05-08	2020-05-18	FEMALE	RESOLVED	No	No	No	No	No	No
3068367	9026	Sporadic	60 to 69 Years	Lansing-Westgate	M2N	Close Contact	CONFIRMED	2020-04-26	2020-05-04	FEMALE	RESOLVED	No	No	No	No	No	No
3068368	9027	Sporadic	40 to 49 Years	Birchcliffe-Cliffside	M1N	Community	CONFIRMED	2020-05-21	2020-05-24	FEMALE	RESOLVED	No	No	No	No	No	No
3068369	9028	Sporadic	40 to 49 Years	West Humber-Clairville	M9V	Household Contact	PROBABLE	2020-04-30	2020-05-06	FEMALE	RESOLVED	No	No	No	No	No	No
3068370	9029	Sporadic	19 and younger	Taylor-Massey	M4C	Household Contact	PROBABLE	2020-05-17	2020-05-19	FEMALE	RESOLVED	No	No	No	No	No	No
3068371	9030	Sporadic	20 to 29 Years			Household Contact	PROBABLE	2020-04-22	2020-05-18	FEMALE	RESOLVED	No	No	No	No	No	No
3068372	9031	Sporadic	50 to 59 Years	Parkwoods-Donalda	M3A	Household Contact	CONFIRMED	2020-05-31	2020-06-07	MALE	RESOLVED	No	No	No	No	No	No
3068373	9032	Outbreak Associated	50 to 59 Years	Humber Summit	M9L	Outbreaks, Other Settings	CONFIRMED	2020-05-24	2020-05-30	FEMALE	RESOLVED	No	No	No	No	No	No
3068374	9033	Sporadic	40 to 49 Years	Downsview-Roding-CFB	M3M	Community	CONFIRMED	2020-05-05	2020-05-11	MALE	RESOLVED	No	No	No	No	No	No
3068375	9034	Sporadic	50 to 59 Years	Bathurst Manor	M3H	Community	CONFIRMED	2020-06-11	2020-06-13	FEMALE	RESOLVED	No	No	No	No	No	No
3068376	9035	Sporadic	30 to 39 Years	Westminster-Branson	M2R	No Information	CONFIRMED	2020-04-18	2020-05-02	MALE	RESOLVED	No	No	No	No	No	No
3068377	9036	Outbreak Associated	30 to 39 Years	Henry Farm	M2J	Outbreaks, Congregate Settings	PROBABLE	2020-05-24	2020-05-25	FEMALE	RESOLVED	No	No	No	No	No	No
3068378	9037	Sporadic	60 to 69 Years	Centennial Scarborough	M1C	Household Contact	CONFIRMED	2020-06-02	2020-06-06	MALE	RESOLVED	No	No	No	No	No	No
3068379	9038	Sporadic	20 to 29 Years	Mount Pleasant West	M4P	Travel	CONFIRMED	2020-07-19	2020-07-26	MALE	RESOLVED	No	No	No	No	No	No
3068380	9039	Sporadic	50 to 59 Years	Westminster-Branson	M2R	Community	CONFIRMED	2020-05-21	2020-05-22	MALE	RESOLVED	No	No	No	No	No	No
3068381	9040	Sporadic	50 to 59 Years	Princess-Rosethorn	M9B	Community	CONFIRMED	2020-07-10	2020-07-13	FEMALE	RESOLVED	No	No	No	No	No	No
3068382	9041	Sporadic	40 to 49 Years			Household Contact	PROBABLE	2020-04-26	2020-04-30	FEMALE	RESOLVED	No	No	No	No	No	No
3068383	9042	Sporadic	60 to 69 Years	Trinity-Bellwoods	M6J	Household Contact	CONFIRMED	2020-05-14	2020-05-15	FEMALE	RESOLVED	No	No	No	No	No	No
3068384	9043	Outbreak Associated	90 and older	Birchcliffe-Cliffside	M1N	Outbreaks, Healthcare Institutions	CONFIRMED	2020-05-16	2020-05-17	MALE	FATAL	No	No	No	No	No	No
3068385	9044	Sporadic	20 to 29 Years	Downsview-Roding-CFB	M3M	Household Contact	CONFIRMED	2020-04-27	2020-05-03	FEMALE	RESOLVED	No	No	No	No	No	No
3068386	9045	Outbreak Associated	60 to 69 Years	West Humber-Clairville	M9V	Outbreaks, Healthcare Institutions	CONFIRMED	2020-05-27	2020-05-28	MALE	RESOLVED	No	No	No	No	No	No
3068387	9046	Sporadic	50 to 59 Years	Kingsview Village-The Westway	M9R	Household Contact	PROBABLE	2020-05-17	2020-05-24	MALE	RESOLVED	No	No	No	No	No	No
3068388	9047	Sporadic	40 to 49 Years	Agincourt North	M1S	Community	CONFIRMED	2020-05-27	2020-05-29	FEMALE	RESOLVED	No	No	No	No	No	No
3068389	9048	Outbreak Associated	20 to 29 Years	Alderwood	M8W	Outbreaks, Other Settings	CONFIRMED	2020-05-18	2020-05-23	MALE	RESOLVED	No	No	No	No	No	No
3068390	9049	Sporadic	30 to 39 Years	Moss Park	M5A	Community	CONFIRMED	2020-04-19	2020-05-05	MALE	RESOLVED	No	No	No	No	No	No
3068391	9050	Sporadic	70 to 79 Years	Mount Olive-Silverstone-Jamestown	M9V	Household Contact	CONFIRMED	2020-06-04	2020-06-12	FEMALE	RESOLVED	No	No	No	No	No	No
3068392	9051	Sporadic	20 to 29 Years	Highland Creek	M1C	Close Contact	CONFIRMED	2020-06-03	2020-06-06	MALE	RESOLVED	No	No	No	No	No	No
3068393	9052	Outbreak Associated	20 to 29 Years	Weston	M9N	Outbreaks, Other Settings	CONFIRMED	2020-05-27	2020-05-29	MALE	RESOLVED	No	No	No	No	No	No
3068394	9053	Sporadic	30 to 39 Years	Flemingdon Park	M3C	No Information	CONFIRMED	2020-04-16	2020-04-27	FEMALE	RESOLVED	No	No	No	No	No	No
3068395	9054	Sporadic	80 to 89 Years	Pelmo Park-Humberlea	M9M	Community	CONFIRMED	2020-07-12	2020-07-16	MALE	FATAL	No	No	No	Yes	No	No
3068396	9055	Outbreak Associated	19 and younger	Wychwood	M6G	Outbreaks, Other Settings	CONFIRMED	2020-05-17	2020-05-18	MALE	RESOLVED	No	No	No	No	No	No
3068397	9056	Sporadic	40 to 49 Years	Downsview-Roding-CFB	M3L	Close Contact	CONFIRMED	2020-04-20	2020-05-29	FEMALE	RESOLVED	No	No	No	No	No	No
3068398	9057	Sporadic	40 to 49 Years	Lansing-Westgate	M2N	Community	CONFIRMED	2020-05-04	2020-05-08	MALE	RESOLVED	No	No	No	No	No	No
3068399	9058	Outbreak Associated	90 and older	Edenbridge-Humber Valley	M9A	Outbreaks, Healthcare Institutions	CONFIRMED	2020-06-10	2020-06-13	FEMALE	FATAL	No	No	No	No	No	No
3068400	9059	Outbreak Associated	90 and older	Yorkdale-Glen Park	M6B	Outbreaks, Healthcare Institutions	CONFIRMED	2020-05-16	2020-05-20	FEMALE	FATAL	No	No	No	No	No	No
3068401	9060	Sporadic	20 to 29 Years	Rockcliffe-Smythe	M6N	Community	CONFIRMED	2020-06-10	2020-06-19	FEMALE	RESOLVED	No	No	No	No	No	No
3068402	9061	Outbreak Associated	50 to 59 Years	Victoria Village	M4A	Outbreaks, Healthcare Institutions	CONFIRMED	2020-04-24	2020-04-26	MALE	RESOLVED	No	No	No	No	No	No
3068403	9062	Sporadic	70 to 79 Years	Malvern	M1B	Community	CONFIRMED	2020-03-19	2020-04-01	MALE	RESOLVED	No	No	No	No	No	No
3068404	9063	Outbreak Associated	80 to 89 Years	Rustic	M6L	Outbreaks, Healthcare Institutions	CONFIRMED	2020-05-25	2020-06-01	MALE	RESOLVED	No	No	No	Yes	No	No
3068405	9064	Sporadic	20 to 29 Years	Thistletown-Beaumond Heights	M9V	Household Contact	CONFIRMED	2020-05-14	2020-05-18	FEMALE	RESOLVED	No	No	No	No	No	No
3068406	9065	Sporadic	90 and older	Bathurst Manor	M3H	Close Contact	CONFIRMED	2020-04-21	2020-04-21	FEMALE	FATAL	No	No	No	Yes	No	No
3068407	9066	Sporadic	20 to 29 Years	Wychwood	M6G	Household Contact	CONFIRMED	2020-05-14	2020-05-16	FEMALE	RESOLVED	No	No	No	No	No	No
3068408	9067	Sporadic	30 to 39 Years	Bay Street Corridor	M5G	Community	CONFIRMED	2020-07-06	2020-07-07	MALE	RESOLVED	No	No	No	No	No	No
3068409	9068	Outbreak Associated	50 to 59 Years	Wexford/Maryvale	M1R	Outbreaks, Healthcare Institutions	CONFIRMED	2020-04-08	2020-04-10	FEMALE	RESOLVED	No	No	No	No	No	No
3068410	9069	Sporadic	19 and younger	Dorset Park	M1P	Household Contact	CONFIRMED	2020-05-13	2020-05-21	MALE	RESOLVED	No	No	No	No	No	No
3068411	9070	Sporadic	50 to 59 Years	Trinity-Bellwoods	M6J	Household Contact	CONFIRMED	2020-05-12	2020-05-25	MALE	RESOLVED	No	No	No	No	No	No
3068412	9071	Sporadic	20 to 29 Years	Wexford/Maryvale	M1R	Household Contact	PROBABLE	2020-05-05	2020-05-12	MALE	RESOLVED	No	No	No	No	No	No
3068413	9072	Sporadic	20 to 29 Years	Malvern	M1B	Household Contact	CONFIRMED	2020-05-11	2020-05-19	FEMALE	RESOLVED	No	No	No	No	No	No
3068414	9073	Sporadic	20 to 29 Years	Woburn	M1H	Household Contact	PROBABLE	2020-05-15	2020-05-21	FEMALE	RESOLVED	No	No	No	No	No	No
3068415	9074	Outbreak Associated	40 to 49 Years	Milliken	M1V	Outbreaks, Healthcare Institutions	CONFIRMED	2020-05-09	2020-05-18	MALE	RESOLVED	No	No	No	Yes	No	No
3068416	9075	Sporadic	20 to 29 Years	Don Valley Village	M2J	Household Contact	CONFIRMED	2020-07-01	2020-07-02	FEMALE	RESOLVED	No	No	No	No	No	No
3068417	9076	Outbreak Associated	80 to 89 Years	Bedford Park-Nortown	M5M	Outbreaks, Healthcare Institutions	CONFIRMED	2020-04-27	2020-04-29	MALE	FATAL	No	No	No	No	No	No
3068418	9077	Sporadic	20 to 29 Years	Morningside	M1E	Community	CONFIRMED	2020-05-13	2020-05-14	FEMALE	RESOLVED	No	No	No	No	No	No
3068419	9078	Sporadic	50 to 59 Years	Glenfield-Jane Heights	M3N	Close Contact	CONFIRMED	2020-05-27	2020-05-30	MALE	RESOLVED	No	No	No	No	No	No
3068420	9079	Outbreak Associated	19 and younger	Downsview-Roding-CFB	M3L	Outbreaks, Congregate Settings	CONFIRMED	2020-06-04	2020-06-06	FEMALE	RESOLVED	No	No	No	No	No	No
3068421	9080	Sporadic	19 and younger	Mount Dennis	M6M	Household Contact	CONFIRMED	2020-05-14	2020-05-14	MALE	RESOLVED	No	No	No	Yes	No	No
3068422	9081	Sporadic	50 to 59 Years	Weston-Pellam Park	M6N	No Information	CONFIRMED	2020-05-12	2020-05-12	MALE	RESOLVED	No	No	No	No	No	No
3068423	9082	Sporadic	30 to 39 Years	Kingsview Village-The Westway	M9R	Community	CONFIRMED	2020-07-22	2020-07-23	MALE	RESOLVED	No	No	No	No	No	No
3068424	9083	Sporadic	30 to 39 Years	Woodbine Corridor	M4L	Community	CONFIRMED	2020-06-23	2020-06-26	FEMALE	RESOLVED	No	No	No	No	No	No
3068425	9084	Sporadic	60 to 69 Years	Dufferin Grove	M6H	Household Contact	CONFIRMED	2020-06-11	2020-06-13	MALE	RESOLVED	No	No	No	No	No	No
3068426	9085	Outbreak Associated	90 and older	Humber Heights-Westmount	M9P	Outbreaks, Healthcare Institutions	CONFIRMED	2020-05-08	2020-05-11	FEMALE	FATAL	No	No	No	Yes	No	No
3068427	9086	Sporadic	50 to 59 Years	Roncesvalles	M6R	Community	CONFIRMED	2020-04-19	2020-04-23	FEMALE	RESOLVED	No	No	No	No	No	No
3068428	9087	Outbreak Associated	80 to 89 Years	Birchcliffe-Cliffside	M1N	Outbreaks, Healthcare Institutions	CONFIRMED	2020-05-30	2020-05-31	MALE	RESOLVED	No	No	No	No	No	No
3068429	9088	Outbreak Associated	60 to 69 Years	Willowdale West	M2N	Outbreaks, Healthcare Institutions	CONFIRMED	2020-05-16	2020-05-17	MALE	RESOLVED	No	No	No	Yes	No	No
3068430	9089	Sporadic	19 and younger	York University Heights	M3J	No Information	CONFIRMED	2020-04-23	2020-04-24	MALE	RESOLVED	No	No	No	No	No	No
3068431	9090	Sporadic	20 to 29 Years	Corso Italia-Davenport	M6H	Household Contact	CONFIRMED	2020-07-21	2020-07-23	MALE	RESOLVED	No	No	No	No	No	No
3068432	9091	Outbreak Associated	90 and older	South Parkdale	M6K	Outbreaks, Healthcare Institutions	CONFIRMED	2020-04-17	2020-04-19	FEMALE	RESOLVED	No	No	No	No	No	No
3068433	9092	Outbreak Associated	60 to 69 Years	Birchcliffe-Cliffside	M1N	Outbreaks, Healthcare Institutions	CONFIRMED	2020-05-16	2020-05-17	MALE	RESOLVED	No	No	No	No	No	No
3068434	9093	Sporadic	20 to 29 Years	Weston	M9N	Household Contact	CONFIRMED	2020-04-26	2020-05-06	MALE	RESOLVED	No	No	No	No	No	No
3068435	9094	Sporadic	30 to 39 Years	Mount Olive-Silverstone-Jamestown	M9V	Household Contact	CONFIRMED	2020-05-17	2020-06-01	FEMALE	RESOLVED	No	No	No	No	No	No
3068436	9095	Sporadic	50 to 59 Years	Brookhaven-Amesbury	M6M	Travel	CONFIRMED	2020-06-17	2020-06-24	FEMALE	RESOLVED	No	No	No	No	No	No
3068437	9097	Sporadic	50 to 59 Years	Glenfield-Jane Heights	M3N	Community	CONFIRMED	2020-05-06	2020-05-21	FEMALE	RESOLVED	No	No	No	No	No	No
3068438	9098	Sporadic	50 to 59 Years	Black Creek	M3N	Community	CONFIRMED	2020-05-23	2020-06-01	MALE	RESOLVED	No	No	No	No	No	No
3068439	9099	Sporadic	60 to 69 Years	Mount Dennis	M6M	Close Contact	CONFIRMED	2020-04-23	2020-04-27	FEMALE	RESOLVED	No	No	No	No	No	No
3068440	9100	Sporadic	20 to 29 Years	Annex	M5R	Close Contact	CONFIRMED	2020-04-16	2020-04-16	FEMALE	RESOLVED	No	No	No	No	No	No
3068441	9101	Sporadic	20 to 29 Years	Black Creek	M3N	Community	CONFIRMED	2020-06-16	2020-06-20	MALE	RESOLVED	No	No	No	No	No	No
3068442	9102	Sporadic	50 to 59 Years	Westminster-Branson	M2R	Household Contact	CONFIRMED	2020-07-24	2020-07-26	FEMALE	RESOLVED	No	No	No	No	No	No
3068443	9103	Sporadic	60 to 69 Years	Downsview-Roding-CFB	M3L	No Information	CONFIRMED	2020-05-09	2020-05-13	MALE	RESOLVED	No	No	No	No	No	No
3068444	9104	Outbreak Associated	50 to 59 Years	Mount Olive-Silverstone-Jamestown	M9V	Outbreaks, Healthcare Institutions	CONFIRMED	2020-06-04	2020-06-06	FEMALE	RESOLVED	No	No	No	No	No	No
3068445	9105	Sporadic	40 to 49 Years	Briar Hill - Belgravia	M6E	No Information	CONFIRMED	2020-05-15	2020-05-21	MALE	RESOLVED	No	No	No	Yes	No	No
3068446	9106	Outbreak Associated	30 to 39 Years	Mount Olive-Silverstone-Jamestown	M9V	Outbreaks, Other Settings	CONFIRMED	2020-06-22	2020-06-25	FEMALE	RESOLVED	No	No	No	No	No	No
3068447	9107	Sporadic	20 to 29 Years	Church-Yonge Corridor	M4Y	Community	CONFIRMED	2020-04-20	2020-04-24	FEMALE	RESOLVED	No	No	No	No	No	No
3068448	9108	Outbreak Associated	50 to 59 Years	Junction Area	M6N	Outbreaks, Healthcare Institutions	CONFIRMED	2020-05-14	2020-05-15	FEMALE	RESOLVED	No	No	No	No	No	No
3068449	9109	Outbreak Associated	50 to 59 Years	Oakridge	M1L	Outbreaks, Other Settings	CONFIRMED	2020-04-18	2020-04-22	FEMALE	RESOLVED	No	No	No	No	No	No
3068450	9110	Sporadic	20 to 29 Years	Taylor-Massey	M4C	Household Contact	CONFIRMED	2020-06-15	2020-06-17	UNKNOWN	RESOLVED	No	No	No	No	No	No
3068451	9111	Sporadic	40 to 49 Years	East End-Danforth	M4C	Close Contact	CONFIRMED	2020-05-16	2020-05-23	MALE	RESOLVED	No	No	No	No	No	No
3068452	9112	Sporadic	40 to 49 Years	Corso Italia-Davenport	M6H	Close Contact	CONFIRMED	2020-05-01	2020-05-09	FEMALE	RESOLVED	No	No	No	No	No	No
3068453	9113	Sporadic	30 to 39 Years			Community	CONFIRMED	2020-04-19	2020-05-17	MALE	RESOLVED	No	No	No	No	No	No
3068454	9114	Sporadic	19 and younger	Oakridge	M1L	Household Contact	PROBABLE	2020-05-08	2020-05-08	FEMALE	RESOLVED	No	No	No	No	No	No
3068455	9115	Sporadic	30 to 39 Years	Don Valley Village	M2J	Household Contact	CONFIRMED	2020-05-20	2020-05-25	MALE	RESOLVED	No	No	No	No	No	No
3068456	9116	Sporadic	30 to 39 Years	Black Creek	M3N	Community	CONFIRMED	2020-05-18	2020-05-22	FEMALE	RESOLVED	No	No	No	No	No	No
3068457	9117	Sporadic	50 to 59 Years	Mount Olive-Silverstone-Jamestown	M9V	Community	CONFIRMED	2020-05-08	2020-05-14	MALE	RESOLVED	No	No	No	No	No	No
3068458	9118	Sporadic	40 to 49 Years	Mount Olive-Silverstone-Jamestown	M9V	Household Contact	CONFIRMED	2020-05-16	2020-05-27	FEMALE	RESOLVED	No	No	No	No	No	No
3068459	9119	Outbreak Associated	50 to 59 Years	High Park-Swansea	M6S	Outbreaks, Healthcare Institutions	CONFIRMED	2020-06-29	2020-06-30	FEMALE	RESOLVED	No	No	No	No	No	No
3068460	9120	Sporadic	40 to 49 Years	Church-Yonge Corridor	M5B	Close Contact	CONFIRMED	2020-05-24	2020-05-29	FEMALE	RESOLVED	No	No	No	No	No	No
3068461	9121	Sporadic	60 to 69 Years	Mount Olive-Silverstone-Jamestown	M9V	Community	CONFIRMED	2020-04-05	2020-04-27	MALE	RESOLVED	No	No	No	No	No	No
3068462	9122	Sporadic	19 and younger	Woburn	M1H	Household Contact	CONFIRMED	2020-05-06	2020-05-08	MALE	RESOLVED	No	No	No	No	No	No
3068463	9123	Sporadic	40 to 49 Years	Rustic	M6L	Household Contact	CONFIRMED	2020-04-19	2020-04-22	FEMALE	RESOLVED	No	No	No	Yes	Yes	Yes
3068464	9124	Outbreak Associated	30 to 39 Years	Henry Farm	M2J	Outbreaks, Congregate Settings	CONFIRMED	2020-05-26	2020-05-28	FEMALE	RESOLVED	No	No	No	No	No	No
3068465	9125	Sporadic	20 to 29 Years	Kingsview Village-The Westway	M9R	Community	CONFIRMED	2020-05-17	2020-05-20	MALE	RESOLVED	No	No	No	No	No	No
3068466	9126	Sporadic	20 to 29 Years	Humbermede	M9M	Household Contact	CONFIRMED	2020-06-08	2020-06-10	MALE	RESOLVED	No	No	No	No	No	No
3068467	9127	Outbreak Associated	70 to 79 Years	Rustic	M6L	Outbreaks, Healthcare Institutions	CONFIRMED	2020-05-26	2020-05-27	FEMALE	RESOLVED	No	No	No	No	No	No
3068468	9128	Sporadic	60 to 69 Years	Lawrence Park South	M4N	Community	CONFIRMED	2020-04-22	2020-04-30	FEMALE	RESOLVED	No	No	No	Yes	No	No
3068469	9129	Sporadic	50 to 59 Years	Flemingdon Park	M3C	Household Contact	PROBABLE	2020-05-18	2020-05-22	MALE	RESOLVED	No	No	No	No	No	No
3068470	9130	Sporadic	19 and younger	Elms-Old Rexdale	M9W	Household Contact	PROBABLE	2020-07-08	2020-07-10	MALE	RESOLVED	No	No	No	No	No	No
3068471	9131	Outbreak Associated	80 to 89 Years	York University Heights	M3J	Outbreaks, Healthcare Institutions	CONFIRMED	2020-05-13	2020-05-13	FEMALE	RESOLVED	No	No	No	Yes	No	No
3068472	9132	Outbreak Associated	90 and older	York University Heights	M3J	Outbreaks, Healthcare Institutions	CONFIRMED	2020-05-19	2020-05-20	FEMALE	RESOLVED	No	No	No	No	No	No
3068473	9133	Sporadic	40 to 49 Years			Close Contact	CONFIRMED	2020-05-30	2020-06-12	MALE	RESOLVED	No	No	No	No	No	No
3068474	9134	Sporadic	20 to 29 Years	Mount Olive-Silverstone-Jamestown	M9V	Household Contact	CONFIRMED	2020-06-04	2020-06-28	MALE	RESOLVED	No	No	No	No	No	No
3068475	9135	Outbreak Associated	19 and younger	Downsview-Roding-CFB	M3L	Outbreaks, Congregate Settings	CONFIRMED	2020-05-20	2020-05-24	MALE	RESOLVED	No	No	No	No	No	No
3068476	9136	Sporadic	30 to 39 Years	Humber Heights-Westmount	M9P	Community	CONFIRMED	2020-06-03	2020-06-11	FEMALE	RESOLVED	No	No	No	No	No	No
3068477	9137	Sporadic	50 to 59 Years	Weston	M9N	Community	CONFIRMED	2020-04-21	2020-04-26	MALE	RESOLVED	No	No	No	Yes	No	No
3068478	9138	Outbreak Associated	20 to 29 Years	West Humber-Clairville	M9V	Outbreaks, Other Settings	CONFIRMED	2020-05-28	2020-05-31	FEMALE	RESOLVED	No	No	No	No	No	No
3068479	9139	Outbreak Associated	60 to 69 Years	Rockcliffe-Smythe	M6N	Outbreaks, Other Settings	CONFIRMED	2020-05-25	2020-05-27	MALE	RESOLVED	No	No	No	No	No	No
3068480	9140	Sporadic	30 to 39 Years	Taylor-Massey	M4C	Community	CONFIRMED	2020-05-11	2020-05-18	MALE	RESOLVED	No	No	No	No	No	No
3068481	9141	Sporadic	40 to 49 Years	Clanton Park	M3H	Close Contact	CONFIRMED	2020-04-20	2020-04-25	FEMALE	RESOLVED	No	No	No	No	No	No
3068482	9142	Sporadic	50 to 59 Years	Mount Olive-Silverstone-Jamestown	M9V	Household Contact	CONFIRMED	2020-05-03	2020-06-08	FEMALE	RESOLVED	No	No	No	No	No	No
3068483	9143	Sporadic	50 to 59 Years	Black Creek	M3N	Household Contact	CONFIRMED	2020-05-14	2020-05-19	FEMALE	RESOLVED	No	No	No	No	No	No
3068484	9144	Sporadic	30 to 39 Years	Thorncliffe Park	M4H	Community	CONFIRMED	2020-04-26	2020-04-28	MALE	RESOLVED	No	No	No	No	No	No
3068485	9145	Sporadic	19 and younger	Brookhaven-Amesbury	M6M	Household Contact	CONFIRMED	2020-05-22	2020-05-27	FEMALE	RESOLVED	No	No	No	No	No	No
3068486	9146	Outbreak Associated	90 and older	Rustic	M6L	Outbreaks, Healthcare Institutions	CONFIRMED	2020-05-26	2020-05-27	MALE	RESOLVED	No	No	No	No	No	No
3068487	9147	Sporadic	30 to 39 Years	Humber Summit	M9L	Household Contact	CONFIRMED	2020-04-25	2020-05-01	MALE	RESOLVED	No	No	No	No	No	No
3068488	9148	Sporadic	70 to 79 Years	Maple Leaf	M6L	Community	CONFIRMED	2020-05-04	2020-05-14	FEMALE	RESOLVED	No	No	No	No	No	No
3068489	9149	Outbreak Associated	30 to 39 Years	Little Portugal	M6J	Outbreaks, Healthcare Institutions	CONFIRMED	2020-04-20	2020-04-22	FEMALE	RESOLVED	No	No	No	No	No	No
3068490	9150	Sporadic	20 to 29 Years	Flemingdon Park	M3C	Community	CONFIRMED	2020-05-17	2020-05-20	MALE	RESOLVED	No	No	No	No	No	No
3068491	9151	Sporadic	20 to 29 Years	Bendale	M1P	Close Contact	CONFIRMED	2020-05-21	2020-05-25	MALE	RESOLVED	No	No	No	No	No	No
3068492	9153	Sporadic	19 and younger	West Humber-Clairville	M9V	Household Contact	CONFIRMED	2020-05-02	2020-05-04	MALE	RESOLVED	No	No	No	No	No	No
3068493	9154	Sporadic	40 to 49 Years	Willowdale East	M2N	Community	CONFIRMED	2020-05-26	2020-05-29	FEMALE	RESOLVED	No	No	No	No	No	No
3068494	9155	Sporadic	20 to 29 Years	Thistletown-Beaumond Heights	M9V	Household Contact	CONFIRMED	2020-05-28	2020-06-26	FEMALE	RESOLVED	No	No	No	No	No	No
3068495	9156	Sporadic	80 to 89 Years	Rockcliffe-Smythe	M6N	Close Contact	CONFIRMED	2020-06-13	2020-06-15	FEMALE	RESOLVED	No	No	No	No	No	No
3068496	9157	Outbreak Associated	30 to 39 Years	Islington-City Centre West	M9B	Outbreaks, Healthcare Institutions	CONFIRMED	2020-04-30	2020-04-30	FEMALE	RESOLVED	No	No	No	No	No	No
3068497	9158	Outbreak Associated	50 to 59 Years	Bathurst Manor	M3H	Outbreaks, Other Settings	CONFIRMED	2020-04-22	2020-05-01	MALE	RESOLVED	No	No	No	No	No	No
3068498	9160	Sporadic	20 to 29 Years	Humber Heights-Westmount	M9P	Community	CONFIRMED	2020-06-01	2020-06-03	FEMALE	RESOLVED	No	No	No	No	No	No
3068499	9161	Sporadic	30 to 39 Years	Woburn	M1H	No Information	CONFIRMED	2020-04-30	2020-05-03	MALE	RESOLVED	No	No	No	No	No	No
3068500	9162	Sporadic	60 to 69 Years	Wychwood	M6H	Community	CONFIRMED	2020-05-20	2020-05-27	MALE	RESOLVED	No	No	No	Yes	No	No
3068501	9163	Sporadic	19 and younger	South Riverdale	M4M	Household Contact	CONFIRMED	2020-05-29	2020-06-01	FEMALE	RESOLVED	No	No	No	No	No	No
3068502	9164	Sporadic	19 and younger	Black Creek	M3N	Household Contact	PROBABLE	2020-05-02	2020-05-03	MALE	RESOLVED	No	No	No	No	No	No
3068503	9165	Sporadic	30 to 39 Years	Black Creek	M3N	Close Contact	CONFIRMED	2020-04-29	2020-05-03	FEMALE	RESOLVED	No	No	No	No	No	No
3068504	9167	Outbreak Associated		Westminster-Branson	M2R	Outbreaks, Other Settings	PROBABLE	2020-05-02	2020-05-03	MALE	RESOLVED	No	No	No	No	No	No
3068505	9168	Outbreak Associated	50 to 59 Years	Rouge	M1X	Outbreaks, Healthcare Institutions	CONFIRMED	2020-06-19	2020-06-20	FEMALE	RESOLVED	No	No	No	No	No	No
3068506	9169	Outbreak Associated	50 to 59 Years	Dovercourt-Wallace Emerson-Junction	M6H	Outbreaks, Congregate Settings	CONFIRMED	2020-05-20	2020-05-22	MALE	RESOLVED	No	No	No	No	No	No
3068507	9170	Sporadic	60 to 69 Years	Briar Hill - Belgravia	M6B	Household Contact	CONFIRMED	2020-05-06	2020-05-14	MALE	RESOLVED	No	No	No	No	No	No
3068508	9171	Outbreak Associated	20 to 29 Years	Humbermede	M9M	Outbreaks, Other Settings	CONFIRMED	2020-04-26	2020-05-01	MALE	RESOLVED	No	No	No	No	No	No
3068509	9173	Outbreak Associated	40 to 49 Years	Kennedy Park	M1K	Outbreaks, Healthcare Institutions	CONFIRMED	2020-06-01	2020-06-12	FEMALE	RESOLVED	No	No	No	No	No	No
3068510	9174	Sporadic	40 to 49 Years	Englemount-Lawrence	M6A	Close Contact	CONFIRMED	2020-04-08	2020-04-18	FEMALE	RESOLVED	No	No	No	No	No	No
3068511	9175	Sporadic	30 to 39 Years	Rockcliffe-Smythe	M6N	Community	CONFIRMED	2020-06-13	2020-06-17	FEMALE	RESOLVED	No	No	No	No	No	No
3068512	9176	Sporadic	30 to 39 Years	Etobicoke West Mall	M9C	Household Contact	CONFIRMED	2020-06-03	2020-06-05	MALE	RESOLVED	No	No	No	No	No	No
3068513	9177	Sporadic	20 to 29 Years	Thorncliffe Park	M4H	Household Contact	PROBABLE	2020-06-04	2020-06-08	FEMALE	RESOLVED	No	No	No	No	No	No
3068514	9178	Sporadic	30 to 39 Years	Dovercourt-Wallace Emerson-Junction	M6P	Community	CONFIRMED	2020-06-14	2020-06-18	FEMALE	RESOLVED	No	No	No	No	No	No
3068515	9179	Outbreak Associated	20 to 29 Years	Westminster-Branson	M2R	Outbreaks, Other Settings	CONFIRMED	2020-04-24	2020-04-25	MALE	RESOLVED	No	No	No	No	No	No
3068516	9180	Sporadic	19 and younger	Malvern	M1B	Household Contact	PROBABLE	2020-06-10	2020-06-28	MALE	RESOLVED	No	No	No	No	No	No
3068517	9181	Outbreak Associated	50 to 59 Years	Briar Hill - Belgravia	M6B	Outbreaks, Healthcare Institutions	CONFIRMED	2020-05-23	2020-05-28	FEMALE	RESOLVED	No	No	No	No	No	No
3068518	9182	Sporadic	40 to 49 Years	Mount Olive-Silverstone-Jamestown	M9V	Household Contact	CONFIRMED	2020-05-21	2020-05-22	MALE	RESOLVED	No	No	No	No	No	No
3068519	9183	Outbreak Associated	50 to 59 Years	Moss Park	M5A	Outbreaks, Other Settings	CONFIRMED	2020-07-13	2020-07-14	MALE	RESOLVED	No	No	No	No	No	No
3068520	9184	Sporadic	60 to 69 Years	Weston	M9N	Household Contact	CONFIRMED	2020-04-30	2020-05-02	FEMALE	FATAL	No	No	No	Yes	Yes	Yes
3068521	9185	Sporadic	19 and younger	Humbermede	M9M	Household Contact	CONFIRMED	2020-05-14	2020-05-16	FEMALE	RESOLVED	No	No	No	No	No	No
3068522	9186	Sporadic	30 to 39 Years	Church-Yonge Corridor	M4Y	No Information	CONFIRMED	2020-04-23	2020-04-24	MALE	RESOLVED	No	No	No	No	No	No
3068523	9187	Sporadic	50 to 59 Years	Black Creek	M3N	Community	CONFIRMED	2020-04-14	2020-05-26	FEMALE	RESOLVED	No	No	No	No	No	No
3068524	9188	Sporadic	20 to 29 Years	L'Amoreaux	M1W	Community	CONFIRMED	2020-04-26	2020-04-28	MALE	RESOLVED	No	No	No	No	No	No
3068525	9189	Sporadic	40 to 49 Years	Eringate-Centennial-West Deane	M9C	Close Contact	CONFIRMED	2020-05-01	2020-05-03	FEMALE	RESOLVED	No	No	No	No	No	No
3068526	9190	Sporadic	30 to 39 Years	West Humber-Clairville	M9V	Community	CONFIRMED	2020-04-17	2020-04-19	MALE	RESOLVED	No	No	No	No	No	No
3068527	9191	Sporadic	20 to 29 Years	Highland Creek	M1C	Close Contact	CONFIRMED	2020-07-13	2020-07-14	FEMALE	RESOLVED	No	No	No	No	No	No
3068528	9192	Sporadic	30 to 39 Years	Scarborough Village	M1J	Community	CONFIRMED	2020-05-19	2020-05-20	MALE	RESOLVED	No	No	No	No	No	No
3068529	9193	Sporadic	60 to 69 Years	Oakwood Village	M6E	Community	CONFIRMED	2020-04-29	2020-05-06	MALE	RESOLVED	No	No	No	Yes	No	No
3068530	9194	Outbreak Associated	40 to 49 Years	Etobicoke West Mall	M9C	Outbreaks, Other Settings	CONFIRMED	2020-05-27	2020-06-26	FEMALE	RESOLVED	No	No	No	No	No	No
3068531	9195	Sporadic	70 to 79 Years	Mimico (includes Humber Bay Shores)	M8V	Community	CONFIRMED	2020-05-17	2020-05-20	FEMALE	FATAL	No	No	No	Yes	No	No
3068532	9196	Outbreak Associated	50 to 59 Years	West Humber-Clairville	M9V	Outbreaks, Healthcare Institutions	CONFIRMED	2020-06-02	2020-06-03	FEMALE	RESOLVED	No	No	No	No	No	No
3068533	9197	Sporadic	50 to 59 Years	Flemingdon Park	M3C	No Information	CONFIRMED	2020-06-04	2020-06-07	MALE	RESOLVED	No	No	No	No	No	No
3068534	9198	Sporadic	70 to 79 Years	Rockcliffe-Smythe	M6N	Household Contact	CONFIRMED	2020-05-26	2020-05-29	FEMALE	RESOLVED	No	No	No	No	No	No
3068535	9199	Sporadic	40 to 49 Years	Flemingdon Park	M3C	Household Contact	CONFIRMED	2020-04-21	2020-04-26	MALE	RESOLVED	No	No	No	No	No	No
3068536	9200	Sporadic	50 to 59 Years			Community	CONFIRMED	2020-06-12	2020-06-16	FEMALE	RESOLVED	No	No	No	No	No	No
3068537	9201	Outbreak Associated	90 and older	Humber Heights-Westmount	M9P	Outbreaks, Healthcare Institutions	CONFIRMED	2020-05-08	2020-05-13	FEMALE	RESOLVED	No	No	No	No	No	No
3068538	9202	Outbreak Associated	20 to 29 Years	Briar Hill - Belgravia	M6B	Outbreaks, Healthcare Institutions	CONFIRMED	2020-07-21	2020-07-23	FEMALE	RESOLVED	No	No	No	No	No	No
3068539	9203	Sporadic	40 to 49 Years	Oakwood Village	M6E	Household Contact	CONFIRMED	2020-04-20	2020-04-28	MALE	RESOLVED	No	No	No	No	No	No
3068540	9204	Outbreak Associated	70 to 79 Years	Mimico (includes Humber Bay Shores)	M8V	Outbreaks, Other Settings	CONFIRMED	2020-05-16	2020-05-17	FEMALE	RESOLVED	No	No	No	Yes	No	No
3068541	9205	Sporadic	60 to 69 Years	Westminster-Branson	M2R	Community	CONFIRMED	2020-04-30	2020-05-08	MALE	RESOLVED	No	No	No	No	No	No
3068542	9206	Sporadic	40 to 49 Years	Black Creek	M3N	Close Contact	CONFIRMED	2020-04-25	2020-05-01	FEMALE	RESOLVED	No	No	No	No	No	No
3068543	9207	Outbreak Associated	70 to 79 Years	North St. James Town	M4Y	Outbreaks, Healthcare Institutions	CONFIRMED	2020-05-02	2020-05-04	MALE	RESOLVED	No	No	No	No	No	No
3068544	9208	Sporadic	60 to 69 Years	Kennedy Park	M1K	Close Contact	CONFIRMED	2020-05-15	2020-05-16	FEMALE	RESOLVED	No	No	No	No	No	No
3068545	9209	Sporadic	20 to 29 Years	Glenfield-Jane Heights	M3N	Close Contact	CONFIRMED	2020-06-01	2020-06-03	FEMALE	RESOLVED	No	No	No	No	No	No
3068546	9210	Sporadic	30 to 39 Years	Malvern	M1B	Household Contact	CONFIRMED	2020-05-15	2020-05-21	FEMALE	RESOLVED	No	No	No	No	No	No
3068547	9211	Outbreak Associated	40 to 49 Years	Pleasant View	M2J	Outbreaks, Healthcare Institutions	CONFIRMED	2020-04-20	2020-04-20	FEMALE	RESOLVED	No	No	No	No	No	No
3068548	9212	Outbreak Associated	60 to 69 Years	Moss Park	M5A	Outbreaks, Congregate Settings	CONFIRMED	2020-05-28	2020-05-31	MALE	RESOLVED	No	No	No	Yes	No	No
3068549	9213	Sporadic	20 to 29 Years	Roncesvalles	M6K	Travel	CONFIRMED	2020-03-28	2020-03-31	FEMALE	RESOLVED	No	No	No	No	No	No
3068550	9214	Sporadic	19 and younger	Kensington-Chinatown	M5T	Close Contact	PROBABLE	2020-05-02	2020-05-13	FEMALE	RESOLVED	No	No	No	No	No	No
3068551	9215	Sporadic	60 to 69 Years	Downsview-Roding-CFB	M3M	Household Contact	CONFIRMED	2020-05-24	2020-05-30	MALE	RESOLVED	No	No	No	No	No	No
3068552	9216	Sporadic	20 to 29 Years	Humber Summit	M9L	Household Contact	PROBABLE	2020-04-25	2020-04-25	MALE	RESOLVED	No	No	No	No	No	No
3068553	9217	Sporadic	30 to 39 Years	Humbermede	M9M	Household Contact	CONFIRMED	2020-05-13	2020-05-25	MALE	RESOLVED	No	No	No	No	No	No
3068554	9218	Sporadic	60 to 69 Years	Woburn	M1H	Travel	CONFIRMED	2020-07-18	2020-07-23	MALE	RESOLVED	No	No	No	Yes	No	No
3068555	9219	Sporadic	30 to 39 Years	Black Creek	M3N	Community	CONFIRMED	2020-05-15	2020-05-17	MALE	RESOLVED	No	No	No	No	No	No
3068556	9220	Sporadic				Close Contact	PROBABLE	2020-05-06	2020-05-15	MALE	RESOLVED	No	No	No	No	No	No
3068557	9221	Sporadic	19 and younger	West Humber-Clairville	M9V	Household Contact	CONFIRMED	2020-05-05	2020-05-07	FEMALE	RESOLVED	No	No	No	No	No	No
3068558	9222	Sporadic	50 to 59 Years	Black Creek	M3N	Close Contact	CONFIRMED	2020-06-10	2020-06-14	FEMALE	RESOLVED	No	No	No	No	No	No
3068559	9223	Sporadic	50 to 59 Years	South Riverdale	M4M	Household Contact	CONFIRMED	2020-05-23	2020-05-29	FEMALE	RESOLVED	No	No	No	No	No	No
3068560	9224	Sporadic	50 to 59 Years	L'Amoreaux	M1T	Household Contact	CONFIRMED	2020-05-25	2020-05-30	MALE	RESOLVED	No	No	No	No	No	No
3068561	9225	Outbreak Associated	60 to 69 Years	Weston	M9N	Outbreaks, Healthcare Institutions	CONFIRMED	2020-04-17	2020-04-18	FEMALE	RESOLVED	No	No	No	No	No	No
3068562	9226	Sporadic	50 to 59 Years	Mount Olive-Silverstone-Jamestown	M9V	Household Contact	CONFIRMED	2020-05-29	2020-05-30	FEMALE	RESOLVED	No	No	No	No	No	No
3068563	9227	Sporadic	30 to 39 Years		M8V	Community	CONFIRMED	2020-04-26	2020-05-01	MALE	RESOLVED	No	No	No	No	No	No
3068564	9228	Outbreak Associated	20 to 29 Years	Agincourt North	M1S	Outbreaks, Other Settings	CONFIRMED	2020-05-16	2020-05-18	FEMALE	RESOLVED	No	No	No	No	No	No
3068565	9229	Outbreak Associated	20 to 29 Years	Stonegate-Queensway	M8Y	Outbreaks, Other Settings	CONFIRMED	2020-04-10	2020-04-19	FEMALE	RESOLVED	No	No	No	No	No	No
3068566	9230	Sporadic	50 to 59 Years	High Park-Swansea	M6R	Community	CONFIRMED	2020-05-14	2020-05-21	MALE	RESOLVED	No	No	No	No	No	No
3068567	9231	Sporadic	40 to 49 Years	Glenfield-Jane Heights	M3N	Close Contact	CONFIRMED	2020-05-01	2020-05-03	FEMALE	RESOLVED	No	No	No	No	No	No
3068568	9232	Sporadic	50 to 59 Years	Briar Hill - Belgravia	M6E	Household Contact	CONFIRMED	2020-05-18	2020-05-21	FEMALE	RESOLVED	No	No	No	No	No	No
3068569	9233	Outbreak Associated	60 to 69 Years	Yorkdale-Glen Park	M6B	Outbreaks, Healthcare Institutions	CONFIRMED	2020-05-30	2020-06-03	FEMALE	RESOLVED	No	No	No	No	No	No
3068570	9234	Sporadic	20 to 29 Years	West Hill	M1E	Household Contact	CONFIRMED	2020-05-07	2020-05-10	MALE	RESOLVED	No	No	No	No	No	No
3068571	9235	Sporadic	50 to 59 Years	Parkwoods-Donalda	M3A	Household Contact	CONFIRMED	2020-05-12	2020-05-14	MALE	RESOLVED	No	No	No	No	No	No
3068572	9236	Outbreak Associated	30 to 39 Years	Elms-Old Rexdale	M9W	Outbreaks, Healthcare Institutions	CONFIRMED	2020-04-10	2020-04-16	FEMALE	RESOLVED	No	No	No	No	No	No
3068573	9237	Sporadic	19 and younger	York University Heights	M3J	Household Contact	PROBABLE	2020-04-26	2020-04-28	FEMALE	RESOLVED	No	No	No	No	No	No
3068574	9238	Sporadic	50 to 59 Years	Wexford/Maryvale	M1R	Household Contact	CONFIRMED	2020-07-05	2020-07-08	FEMALE	RESOLVED	No	No	No	No	No	No
3068575	9239	Sporadic	30 to 39 Years	Newtonbrook West	M2R	Close Contact	CONFIRMED	2020-05-10	2020-05-10	MALE	RESOLVED	No	No	No	No	No	No
3068576	9240	Sporadic	40 to 49 Years	York University Heights	M3J	Community	CONFIRMED	2020-07-06	2020-07-10	FEMALE	RESOLVED	No	No	No	No	No	No
3068577	9241	Sporadic	80 to 89 Years	Woburn	M1H	Household Contact	CONFIRMED	2020-04-11	2020-04-16	MALE	RESOLVED	No	No	No	Yes	No	No
3068578	9242	Sporadic	60 to 69 Years	L'Amoreaux	M1T	Household Contact	CONFIRMED	2020-05-17	2020-05-21	MALE	FATAL	No	No	No	No	No	No
3068579	9243	Sporadic	60 to 69 Years	Maple Leaf	M6L	Community	CONFIRMED	2020-04-18	2020-04-24	MALE	RESOLVED	No	No	No	Yes	No	No
3068580	9244	Sporadic	30 to 39 Years	Woodbine-Lumsden	M4C	Close Contact	CONFIRMED	2020-04-27	2020-04-30	MALE	RESOLVED	No	No	No	No	No	No
3068581	9245	Sporadic	60 to 69 Years	Glenfield-Jane Heights	M3L	Household Contact	PROBABLE	2020-04-14	2020-04-22	FEMALE	RESOLVED	No	No	No	No	No	No
3068582	9246	Sporadic	70 to 79 Years	Kingsview Village-The Westway	M9R	Community	CONFIRMED	2020-05-17	2020-05-21	MALE	FATAL	No	No	No	Yes	No	No
3068583	9247	Sporadic	70 to 79 Years	West Humber-Clairville	M9V	Close Contact	CONFIRMED	2020-06-07	2020-06-11	FEMALE	RESOLVED	No	No	No	No	No	No
3068584	9248	Sporadic	50 to 59 Years	Weston	M9N	No Information	CONFIRMED	2020-05-14	2020-05-17	MALE	RESOLVED	No	No	No	No	No	No
3068585	9249	Sporadic	60 to 69 Years	Kingsview Village-The Westway	M9P	Community	CONFIRMED	2020-07-02	2020-07-05	MALE	RESOLVED	No	No	No	No	No	No
3068586	9250	Sporadic	20 to 29 Years	Milliken	M1V	Community	CONFIRMED	2020-05-18	2020-05-20	FEMALE	RESOLVED	No	No	No	No	No	No
3068587	9251	Sporadic	40 to 49 Years	Rockcliffe-Smythe	M6N	Household Contact	CONFIRMED	2020-05-26	2020-06-02	FEMALE	RESOLVED	No	No	No	No	No	No
3068588	9252	Sporadic	19 and younger	Downsview-Roding-CFB	M3L	Household Contact	CONFIRMED	2020-06-19	2020-07-01	FEMALE	RESOLVED	No	No	No	No	No	No
3068589	9253	Sporadic	19 and younger	Forest Hill South	M5P	Household Contact	CONFIRMED	2020-05-31	2020-06-03	FEMALE	RESOLVED	No	No	No	No	No	No
3068590	9254	Sporadic	20 to 29 Years	Humber Summit	M9L	Close Contact	CONFIRMED	2020-05-28	2020-06-01	FEMALE	RESOLVED	No	No	No	No	No	No
3068591	9255	Sporadic	30 to 39 Years	Flemingdon Park	M3C	Close Contact	CONFIRMED	2020-05-29	2020-06-18	FEMALE	RESOLVED	No	No	No	No	No	No
3068592	9256	Sporadic	40 to 49 Years	Westminster-Branson	M2R	Household Contact	CONFIRMED	2020-05-20	2020-05-24	MALE	RESOLVED	No	No	No	No	No	No
3068593	9257	Sporadic	40 to 49 Years	Weston	M9N	Community	CONFIRMED	2020-07-07	2020-07-08	MALE	RESOLVED	No	No	No	No	No	No
3068594	9258	Sporadic	60 to 69 Years	Mount Dennis	M6M	Household Contact	CONFIRMED	2020-06-02	2020-06-05	FEMALE	RESOLVED	No	No	No	Yes	No	No
3068595	9259	Sporadic	50 to 59 Years	Newtonbrook West	M2R	Close Contact	CONFIRMED	2020-05-22	2020-05-26	FEMALE	RESOLVED	No	No	No	No	No	No
3068596	9260	Sporadic	40 to 49 Years	Briar Hill - Belgravia	M6B	Community	CONFIRMED	2020-04-20	2020-04-27	MALE	RESOLVED	No	No	No	No	No	No
3068597	9261	Sporadic	40 to 49 Years	Glenfield-Jane Heights	M3L	Community	CONFIRMED	2020-06-11	2020-06-18	FEMALE	RESOLVED	No	No	No	No	No	No
3068598	9262	Sporadic	20 to 29 Years	Bathurst Manor	M3H	Household Contact	CONFIRMED	2020-05-10	2020-05-14	MALE	RESOLVED	No	No	No	No	No	No
3068599	9263	Sporadic	20 to 29 Years	Rustic	M6L	Household Contact	CONFIRMED	2020-05-08	2020-05-25	MALE	RESOLVED	No	No	No	No	No	No
3068600	9264	Sporadic	40 to 49 Years	West Humber-Clairville	M9W	Community	CONFIRMED	2020-07-04	2020-07-06	MALE	RESOLVED	No	No	No	No	No	No
3068601	9265	Outbreak Associated	50 to 59 Years	Malvern	M1B	Outbreaks, Healthcare Institutions	CONFIRMED	2020-04-20	2020-04-22	MALE	RESOLVED	No	No	No	No	No	No
3068602	9266	Outbreak Associated	40 to 49 Years	West Hill	M1E	Outbreaks, Other Settings	CONFIRMED	2020-07-08	2020-07-09	FEMALE	RESOLVED	No	No	No	No	No	No
3068603	9267	Sporadic	50 to 59 Years	York University Heights	M3J	Household Contact	CONFIRMED	2020-04-26	2020-04-28	MALE	RESOLVED	No	No	No	No	No	No
3068604	9268	Sporadic	60 to 69 Years	North St. James Town	M4X	Community	CONFIRMED	2020-05-03	2020-05-10	MALE	RESOLVED	No	No	No	No	No	No
3068605	9269	Sporadic	40 to 49 Years	Woburn	M1G	Household Contact	CONFIRMED	2020-05-26	2020-06-04	FEMALE	RESOLVED	No	No	No	No	No	No
3068606	9270	Sporadic	70 to 79 Years	New Toronto	M8V	Household Contact	CONFIRMED	2020-06-17	2020-06-23	MALE	RESOLVED	No	No	No	No	No	No
3068607	9271	Sporadic	70 to 79 Years	Agincourt North	M1S	Household Contact	CONFIRMED	2020-06-14	2020-06-27	FEMALE	RESOLVED	No	No	No	No	No	No
3068608	9272	Sporadic	60 to 69 Years	North St. James Town	M4X	No Information	CONFIRMED	2020-04-28	2020-05-01	MALE	RESOLVED	No	No	No	No	No	No
3068609	9273	Sporadic	90 and older	Old East York	M4C	Community	CONFIRMED	2020-05-04	2020-05-10	FEMALE	RESOLVED	No	No	No	No	No	No
3068610	9274	Outbreak Associated	50 to 59 Years	Pleasant View	M2J	Outbreaks, Other Settings	CONFIRMED	2020-05-25	2020-05-28	MALE	RESOLVED	No	No	No	No	No	No
3068611	9275	Sporadic	30 to 39 Years			Household Contact	CONFIRMED	2020-04-19	2020-05-10	FEMALE	RESOLVED	No	No	No	No	No	No
3068612	9276	Sporadic	30 to 39 Years	West Humber-Clairville	M9W	Household Contact	CONFIRMED	2020-05-23	2020-06-02	FEMALE	RESOLVED	No	No	No	No	No	No
3068613	9277	Sporadic	70 to 79 Years	North St. James Town	M4X	Community	CONFIRMED	2020-05-03	2020-05-09	FEMALE	RESOLVED	No	No	No	Yes	No	No
3068614	9278	Sporadic	20 to 29 Years	Humbermede	M9M	Household Contact	CONFIRMED	2020-05-21	2020-05-22	MALE	RESOLVED	No	No	No	No	No	No
3068615	9279	Sporadic		York University Heights	M3M	Household Contact	PROBABLE	2020-05-14	2020-05-29	MALE	RESOLVED	No	No	No	No	No	No
3068616	9280	Sporadic	40 to 49 Years	Bathurst Manor	M3H	Community	CONFIRMED	2020-04-22	2020-04-29	MALE	RESOLVED	No	No	No	No	No	No
3068617	9281	Sporadic	80 to 89 Years	Wychwood	M6C	Community	CONFIRMED	2020-04-21	2020-04-25	FEMALE	FATAL	No	No	No	Yes	No	No
3068618	9282	Sporadic	40 to 49 Years	Woburn	M1G	Community	CONFIRMED	2020-05-01	2020-05-04	FEMALE	RESOLVED	No	No	No	No	No	No
3068619	9284	Sporadic	20 to 29 Years	North St. James Town	M4X	No Information	CONFIRMED	2020-05-07	2020-05-12	FEMALE	RESOLVED	No	No	No	No	No	No
3068620	9285	Sporadic	30 to 39 Years	Downsview-Roding-CFB	M3M	No Information	CONFIRMED	2020-04-21	2020-04-25	MALE	RESOLVED	No	No	No	No	No	No
3068621	9286	Sporadic	40 to 49 Years	Danforth	M4J	Household Contact	CONFIRMED	2020-05-01	2020-06-13	FEMALE	RESOLVED	No	No	No	No	No	No
3068622	9287	Sporadic	19 and younger	Church-Yonge Corridor	M5B	Household Contact	PROBABLE	2020-04-24	2020-04-30	MALE	RESOLVED	No	No	No	No	No	No
3068623	9288	Sporadic	40 to 49 Years	Eglinton East	M1J	Community	CONFIRMED	2020-04-14	2020-04-23	MALE	RESOLVED	No	No	No	Yes	No	No
3068624	9289	Sporadic	80 to 89 Years	Stonegate-Queensway	M8X	No Information	CONFIRMED	2020-05-03	2020-05-03	MALE	RESOLVED	No	No	No	Yes	No	No
3068625	9290	Sporadic	19 and younger	Black Creek	M3N	Household Contact	PROBABLE	2020-05-03	2020-05-03	MALE	RESOLVED	No	No	No	No	No	No
3068626	9291	Sporadic	20 to 29 Years	Malvern	M1B	Household Contact	CONFIRMED	2020-05-02	2020-05-04	FEMALE	RESOLVED	No	No	No	No	No	No
3068627	9292	Sporadic	40 to 49 Years	Scarborough Village	M1J	Close Contact	CONFIRMED	2020-05-20	2020-05-22	FEMALE	RESOLVED	No	No	No	No	No	No
3068628	9293	Sporadic	19 and younger	Black Creek	M3N	Household Contact	CONFIRMED	2020-04-30	2020-05-03	MALE	RESOLVED	No	No	No	No	No	No
3068629	9294	Sporadic	50 to 59 Years	Mount Olive-Silverstone-Jamestown	M9V	Household Contact	CONFIRMED	2020-06-08	2020-06-10	FEMALE	RESOLVED	No	No	No	No	No	No
3068630	9295	Sporadic	40 to 49 Years	Weston-Pellam Park	M6N	Household Contact	CONFIRMED	2020-05-27	2020-06-01	FEMALE	RESOLVED	No	No	No	Yes	No	No
3068631	9296	Sporadic	20 to 29 Years	Black Creek	M3N	Household Contact	CONFIRMED	2020-05-20	2020-05-24	MALE	RESOLVED	No	No	No	No	No	No
3068632	9297	Sporadic	50 to 59 Years	Birchcliffe-Cliffside	M1N	Community	CONFIRMED	2020-04-19	2020-04-30	MALE	FATAL	No	No	No	Yes	Yes	Yes
3068633	9298	Sporadic	50 to 59 Years	Newtonbrook East	M2M	Household Contact	CONFIRMED	2020-04-01	2020-04-08	MALE	RESOLVED	No	No	No	Yes	No	No
3068634	9299	Sporadic	30 to 39 Years	Downsview-Roding-CFB	M3L	Household Contact	CONFIRMED	2020-05-31	2020-05-31	FEMALE	RESOLVED	No	No	No	No	No	No
3068635	9300	Outbreak Associated	70 to 79 Years	Englemount-Lawrence	M6A	Outbreaks, Healthcare Institutions	CONFIRMED	2020-04-13	2020-04-16	FEMALE	RESOLVED	No	No	No	No	No	No
3068636	9301	Outbreak Associated	80 to 89 Years	Birchcliffe-Cliffside	M1N	Outbreaks, Healthcare Institutions	CONFIRMED	2020-05-16	2020-05-17	MALE	FATAL	No	No	No	Yes	No	No
3068637	9302	Sporadic	20 to 29 Years	Clanton Park	M3H	Close Contact	CONFIRMED	2020-07-06	2020-07-11	FEMALE	RESOLVED	No	No	No	No	No	No
3068638	9303	Sporadic	30 to 39 Years	Downsview-Roding-CFB	M3L	Close Contact	CONFIRMED	2020-04-07	2020-04-19	FEMALE	RESOLVED	No	No	No	No	No	No
3068639	9304	Sporadic	50 to 59 Years	Islington-City Centre West	M9B	Community	CONFIRMED	2020-04-21	2020-04-30	MALE	RESOLVED	No	No	No	No	No	No
3068640	9305	Sporadic	30 to 39 Years	Bedford Park-Nortown	M6A	Community	CONFIRMED	2020-07-06	2020-07-12	FEMALE	RESOLVED	No	No	No	No	No	No
3068641	9306	Sporadic	20 to 29 Years	Malvern	M1B	Community	CONFIRMED	2020-06-23	2020-06-28	MALE	RESOLVED	No	No	No	No	No	No
3068642	9307	Outbreak Associated	60 to 69 Years	Woburn	M1G	Outbreaks, Healthcare Institutions	CONFIRMED	2020-05-19	2020-05-23	MALE	RESOLVED	No	No	No	Yes	No	No
3068643	9308	Sporadic	50 to 59 Years	Willowdale East	M2N	Household Contact	CONFIRMED	2020-05-11	2020-05-11	MALE	RESOLVED	No	No	No	No	No	No
3068644	9309	Sporadic	20 to 29 Years	Broadview North	M4K	Community	CONFIRMED	2020-04-28	2020-04-30	FEMALE	RESOLVED	No	No	No	No	No	No
3068645	9310	Outbreak Associated	60 to 69 Years	Cliffcrest	M1M	Outbreaks, Healthcare Institutions	CONFIRMED	2020-04-01	2020-04-16	FEMALE	RESOLVED	No	No	No	No	No	No
3068646	9311	Outbreak Associated	80 to 89 Years	Yorkdale-Glen Park	M6B	Outbreaks, Healthcare Institutions	CONFIRMED	2020-05-27	2020-05-30	FEMALE	FATAL	No	No	No	No	No	No
3068647	9312	Sporadic	30 to 39 Years	Rouge	M1B	Household Contact	CONFIRMED	2020-05-08	2020-05-10	MALE	RESOLVED	No	No	No	No	No	No
3068648	9313	Outbreak Associated	50 to 59 Years	Bayview Woods-Steeles	M2H	Outbreaks, Congregate Settings	CONFIRMED	2020-04-16	2020-05-24	MALE	RESOLVED	No	No	No	No	No	No
3068649	9314	Sporadic	50 to 59 Years			Household Contact	PROBABLE	2020-06-15	2020-06-15	MALE	RESOLVED	No	No	No	No	No	No
3068650	9315	Sporadic	19 and younger	West Hill	M1E	Household Contact	CONFIRMED	2020-06-19	2020-07-01	FEMALE	RESOLVED	No	No	No	No	No	No
3068651	9316	Sporadic	30 to 39 Years	Kingsview Village-The Westway	M9R	Community	CONFIRMED	2020-06-02	2020-06-06	MALE	RESOLVED	No	No	No	No	No	No
3068652	9317	Sporadic	60 to 69 Years	Mount Olive-Silverstone-Jamestown	M9V	Community	CONFIRMED	2020-06-12	2020-06-14	MALE	RESOLVED	No	No	No	No	No	No
3068653	9318	Sporadic	19 and younger	Bedford Park-Nortown	M5M	Household Contact	CONFIRMED	2020-04-03	2020-04-19	MALE	RESOLVED	No	No	No	No	No	No
3068654	9319	Sporadic	20 to 29 Years	Parkwoods-Donalda	M3A	Community	CONFIRMED	2020-05-24	2020-05-29	MALE	RESOLVED	No	No	No	No	No	No
3068655	9320	Sporadic	50 to 59 Years	Wexford/Maryvale	M1R	No Information	CONFIRMED	2020-05-02	2020-05-08	MALE	RESOLVED	No	No	No	No	No	No
3068656	9321	Sporadic	50 to 59 Years	Mount Dennis	M6M	Community	CONFIRMED	2020-05-12	2020-05-18	MALE	RESOLVED	No	No	No	No	No	No
3068657	9322	Sporadic	20 to 29 Years	Downsview-Roding-CFB	M3L	Household Contact	CONFIRMED	2020-05-19	2020-05-20	MALE	RESOLVED	No	No	No	No	No	No
3068658	9323	Sporadic	50 to 59 Years	L'Amoreaux	M1V	Community	CONFIRMED	2020-04-15	2020-04-23	MALE	RESOLVED	No	No	No	No	No	No
3068659	9324	Outbreak Associated	50 to 59 Years	York University Heights	M3J	Outbreaks, Congregate Settings	CONFIRMED	2020-07-01	2020-07-06	MALE	RESOLVED	No	No	No	No	No	No
3068660	9325	Outbreak Associated	90 and older	Playter Estates-Danforth	M4K	Outbreaks, Healthcare Institutions	CONFIRMED	2020-07-02	2020-07-09	FEMALE	RESOLVED	No	No	No	No	No	No
3068661	9326	Outbreak Associated	50 to 59 Years	Malvern	M1B	Outbreaks, Healthcare Institutions	CONFIRMED	2020-05-10	2020-05-13	FEMALE	RESOLVED	No	No	No	No	No	No
3068662	9327	Sporadic	20 to 29 Years	West Humber-Clairville	M9W	Community	CONFIRMED	2020-05-15	2020-05-19	MALE	RESOLVED	No	No	No	No	No	No
3068663	9328	Sporadic	20 to 29 Years	Trinity-Bellwoods	M6J	No Information	CONFIRMED	2020-03-27	2020-03-27	FEMALE	RESOLVED	No	No	No	No	No	No
3068664	9329	Sporadic	19 and younger	Mount Dennis	M6M	Household Contact	CONFIRMED	2020-06-15	2020-07-01	FEMALE	RESOLVED	No	No	No	No	No	No
3068665	9330	Sporadic	70 to 79 Years	Mount Dennis	M6M	Household Contact	CONFIRMED	2020-04-05	2020-04-23	FEMALE	RESOLVED	No	No	No	No	No	No
3068666	9331	Sporadic	50 to 59 Years	Maple Leaf	M6L	Close Contact	CONFIRMED	2020-05-02	2020-05-09	FEMALE	RESOLVED	No	No	No	No	No	No
3068667	9332	Sporadic	20 to 29 Years	Humber Heights-Westmount	M9P	No Information	CONFIRMED	2020-04-13	2020-04-20	MALE	RESOLVED	No	No	No	No	No	No
3068668	9333	Sporadic	50 to 59 Years	Bathurst Manor	M3H	Community	CONFIRMED	2020-05-23	2020-05-29	MALE	RESOLVED	No	No	No	Yes	Yes	Yes
3068669	9334	Sporadic	80 to 89 Years	Newtonbrook East	M2M	Close Contact	CONFIRMED	2020-05-25	2020-06-04	FEMALE	RESOLVED	No	No	No	Yes	Yes	Yes
3068670	9335	Sporadic	40 to 49 Years	Thistletown-Beaumond Heights	M9V	Close Contact	CONFIRMED	2020-06-06	2020-06-10	MALE	RESOLVED	No	No	No	No	No	No
3068671	9336	Sporadic	30 to 39 Years	Waterfront Communities-The Island	M5A	Community	CONFIRMED	2020-05-25	2020-05-28	MALE	RESOLVED	No	No	No	No	No	No
3068672	9337	Outbreak Associated	30 to 39 Years	Lawrence Park South	M5N	Outbreaks, Healthcare Institutions	CONFIRMED	2020-04-24	2020-06-30	MALE	RESOLVED	No	No	No	No	No	No
3068673	9338	Sporadic	19 and younger	Thorncliffe Park	M4H	Household Contact	PROBABLE	2020-04-19	2020-04-29	FEMALE	RESOLVED	No	No	No	No	No	No
3068674	9339	Sporadic	19 and younger	West Humber-Clairville	M9V	Household Contact	CONFIRMED	2020-05-22	2020-05-25	FEMALE	RESOLVED	No	No	No	No	No	No
3068675	9340	Sporadic	30 to 39 Years	Weston	M9N	Close Contact	CONFIRMED	2020-05-02	2020-05-16	MALE	RESOLVED	No	No	No	No	No	No
3068676	9341	Outbreak Associated	90 and older	Bathurst Manor	M3H	Outbreaks, Healthcare Institutions	CONFIRMED	2020-04-28	2020-05-01	FEMALE	FATAL	No	No	No	No	No	No
3068677	9342	Sporadic	60 to 69 Years	Dorset Park	M1P	Close Contact	CONFIRMED	2020-07-20	2020-07-24	MALE	RESOLVED	No	No	No	No	No	No
3068678	9343	Outbreak Associated	50 to 59 Years	Steeles	M1W	Outbreaks, Healthcare Institutions	CONFIRMED	2020-05-11	2020-05-14	FEMALE	RESOLVED	No	No	No	No	No	No
3068679	9344	Outbreak Associated	70 to 79 Years	Woburn	M1G	Outbreaks, Healthcare Institutions	CONFIRMED	2020-05-15	2020-06-01	FEMALE	RESOLVED	No	No	No	No	No	No
3068680	9345	Outbreak Associated	30 to 39 Years	Downsview-Roding-CFB	M3L	Outbreaks, Healthcare Institutions	CONFIRMED	2020-05-16	2020-05-17	FEMALE	RESOLVED	No	No	No	No	No	No
3068681	9346	Outbreak Associated	90 and older	Yorkdale-Glen Park	M6B	Outbreaks, Healthcare Institutions	CONFIRMED	2020-07-06	2020-07-07	FEMALE	RESOLVED	No	No	No	No	No	No
3068682	9347	Sporadic	40 to 49 Years	Markland Wood	M9C	Community	CONFIRMED	2020-07-04	2020-07-08	FEMALE	RESOLVED	No	No	No	Yes	No	No
3068683	9348	Sporadic	60 to 69 Years	Mount Olive-Silverstone-Jamestown	M9V	Community	CONFIRMED	2020-04-13	2020-04-17	MALE	RESOLVED	No	No	No	No	No	No
3068684	9349	Sporadic	60 to 69 Years	Mimico (includes Humber Bay Shores)	M8V	Close Contact	PROBABLE	2020-05-03	2020-05-03	MALE	RESOLVED	No	No	No	No	No	No
3068685	9350	Sporadic	80 to 89 Years	Willowridge-Martingrove-Richview	M9R	Household Contact	CONFIRMED	2020-05-08	2020-05-20	FEMALE	RESOLVED	No	No	No	Yes	No	No
3068686	9351	Sporadic	40 to 49 Years	Agincourt North	M1V	Community	CONFIRMED	2020-04-27	2020-04-29	MALE	RESOLVED	No	No	No	No	No	No
3068687	9352	Sporadic	50 to 59 Years	Brookhaven-Amesbury	M6M	Community	CONFIRMED	2020-06-13	2020-06-20	FEMALE	RESOLVED	No	No	No	No	No	No
3068688	9353	Sporadic	70 to 79 Years	High Park North	M6S	Close Contact	CONFIRMED	2020-05-13	2020-05-16	MALE	RESOLVED	No	No	No	No	No	No
3068689	9354	Sporadic	40 to 49 Years	Mount Dennis	M6M	Close Contact	PROBABLE	2020-05-17	2020-05-26	FEMALE	RESOLVED	No	No	No	No	No	No
3068690	9355	Sporadic	20 to 29 Years	Henry Farm	M2J	Household Contact	PROBABLE	2020-04-16	2020-05-01	MALE	RESOLVED	No	No	No	No	No	No
3068691	9356	Sporadic	40 to 49 Years	York University Heights	M3J	Close Contact	CONFIRMED	2020-05-22	2020-05-30	MALE	RESOLVED	No	No	No	No	No	No
3068692	9357	Sporadic	30 to 39 Years	Pelmo Park-Humberlea	M9M	Close Contact	CONFIRMED	2020-07-02	2020-07-05	FEMALE	RESOLVED	No	No	No	No	No	No
3068693	9358	Sporadic	70 to 79 Years	Tam O'Shanter-Sullivan	M1T	Household Contact	CONFIRMED	2020-06-19	2020-06-27	MALE	RESOLVED	No	No	No	No	No	No
3068694	9359	Sporadic	19 and younger			Household Contact	PROBABLE	2020-05-08	2020-05-13	FEMALE	RESOLVED	No	No	No	No	No	No
3068695	9360	Outbreak Associated	90 and older	Yorkdale-Glen Park	M6B	Outbreaks, Healthcare Institutions	CONFIRMED	2020-05-18	2020-05-19	FEMALE	RESOLVED	No	No	No	No	No	No
3068696	9361	Sporadic	50 to 59 Years	Black Creek	M3N	Close Contact	CONFIRMED	2020-06-17	2020-07-01	FEMALE	RESOLVED	No	No	No	No	No	No
3068697	9362	Sporadic	50 to 59 Years	Agincourt South-Malvern West	M1S	Community	CONFIRMED	2020-04-17	2020-04-20	FEMALE	RESOLVED	No	No	No	No	No	No
3068698	9363	Sporadic	50 to 59 Years	Parkwoods-Donalda	M3A	Household Contact	PROBABLE	2020-04-11	2020-04-29	MALE	RESOLVED	No	No	No	No	No	No
3068699	9364	Sporadic	20 to 29 Years	Eringate-Centennial-West Deane	M9C	Household Contact	PROBABLE	2020-04-18	2020-04-29	FEMALE	RESOLVED	No	No	No	No	No	No
3068700	9365	Sporadic	50 to 59 Years	Eglinton East	M1J	Household Contact	CONFIRMED	2020-05-21	2020-05-26	MALE	RESOLVED	No	No	No	No	No	No
3068701	9366	Outbreak Associated	40 to 49 Years	Taylor-Massey	M4C	Outbreaks, Healthcare Institutions	CONFIRMED	2020-06-09	2020-06-11	FEMALE	RESOLVED	No	No	No	No	No	No
3068702	9367	Sporadic	20 to 29 Years	Woburn	M1G	Close Contact	CONFIRMED	2020-05-01	2020-05-09	FEMALE	RESOLVED	No	No	No	No	No	No
3068703	9368	Sporadic	40 to 49 Years	Kingsview Village-The Westway	M9R	Community	CONFIRMED	2020-06-12	2020-06-16	MALE	RESOLVED	No	No	No	No	No	No
3068704	9369	Sporadic	30 to 39 Years	Humbermede	M9M	Community	CONFIRMED	2020-04-04	2020-04-19	MALE	RESOLVED	No	No	No	No	No	No
3068705	9370	Sporadic	19 and younger	Rustic	M6L	Household Contact	CONFIRMED	2020-05-29	2020-06-12	FEMALE	RESOLVED	No	No	No	No	No	No
3068706	9371	Outbreak Associated	70 to 79 Years	Bathurst Manor	M3H	Outbreaks, Healthcare Institutions	CONFIRMED	2020-04-24	2020-05-01	FEMALE	RESOLVED	No	No	No	No	No	No
3068707	9372	Sporadic	30 to 39 Years			Household Contact	PROBABLE	2020-05-25	2020-05-25	FEMALE	RESOLVED	No	No	No	No	No	No
3068708	9373	Sporadic	20 to 29 Years	Corso Italia-Davenport	M6E	Close Contact	CONFIRMED	2020-04-29	2020-05-03	MALE	RESOLVED	No	No	No	No	No	No
3068709	9374	Sporadic	50 to 59 Years	Mimico (includes Humber Bay Shores)	M8Y	Community	CONFIRMED	2020-06-23	2020-06-24	FEMALE	RESOLVED	No	No	No	No	No	No
3068710	9375	Sporadic	30 to 39 Years	Flemingdon Park	M3C	Household Contact	CONFIRMED	2020-06-11	2020-06-14	MALE	RESOLVED	No	No	No	No	No	No
3068711	9376	Sporadic	20 to 29 Years	Briar Hill - Belgravia	M6E	Close Contact	CONFIRMED	2020-06-17	2020-06-28	MALE	RESOLVED	No	No	No	No	No	No
3068712	9377	Sporadic	50 to 59 Years	Willowridge-Martingrove-Richview	M9R	Close Contact	CONFIRMED	2020-06-27	2020-07-04	MALE	RESOLVED	No	No	No	No	No	No
3068713	9378	Sporadic	50 to 59 Years	Mount Dennis	M6M	Household Contact	CONFIRMED	2020-04-25	2020-05-01	FEMALE	RESOLVED	No	No	No	No	No	No
3068714	9379	Sporadic	30 to 39 Years	Bayview Woods-Steeles	M2H	Community	CONFIRMED	2020-04-16	2020-04-16	FEMALE	RESOLVED	No	No	No	No	No	No
3068715	9380	Sporadic	20 to 29 Years	Henry Farm	M2J	Community	CONFIRMED	2020-04-14	2020-04-18	FEMALE	RESOLVED	No	No	No	No	No	No
3068716	9381	Outbreak Associated	19 and younger	Woburn	M1G	Outbreaks, Healthcare Institutions	CONFIRMED	2020-06-20	2020-06-21	FEMALE	RESOLVED	No	No	No	No	No	No
3068717	9382	Outbreak Associated	20 to 29 Years	Mimico (includes Humber Bay Shores)	M8V	Outbreaks, Other Settings	CONFIRMED	2020-06-13	2020-06-18	MALE	RESOLVED	No	No	No	No	No	No
3068718	9383	Outbreak Associated	60 to 69 Years	Woburn	M1G	Outbreaks, Healthcare Institutions	CONFIRMED	2020-05-07	2020-05-12	FEMALE	RESOLVED	No	No	No	No	No	No
3068719	9384	Sporadic	40 to 49 Years	Willowdale East	M2N	Community	CONFIRMED	2020-07-01	2020-07-25	FEMALE	RESOLVED	No	No	No	No	No	No
3068720	9385	Outbreak Associated	90 and older	Mount Pleasant East	M4P	Outbreaks, Healthcare Institutions	CONFIRMED	2020-05-24	2020-05-25	FEMALE	FATAL	No	No	No	No	No	No
3068721	9386	Sporadic	50 to 59 Years	Humbermede	M9M	Community	CONFIRMED	2020-04-25	2020-05-15	FEMALE	RESOLVED	No	No	No	No	No	No
3068722	9387	Sporadic	60 to 69 Years	Bathurst Manor	M3H	Household Contact	CONFIRMED	2020-05-07	2020-05-08	FEMALE	RESOLVED	No	No	No	No	No	No
3068723	9388	Sporadic	30 to 39 Years	Waterfront Communities-The Island	M5J	Community	CONFIRMED	2020-07-16	2020-07-18	MALE	RESOLVED	No	No	No	No	No	No
3068724	9389	Sporadic	60 to 69 Years	Woburn	M1G	Household Contact	CONFIRMED	2020-04-27	2020-05-01	MALE	RESOLVED	No	No	No	No	No	No
3068725	9390	Sporadic	50 to 59 Years	Mount Dennis	M6M	Household Contact	CONFIRMED	2020-05-19	2020-05-23	FEMALE	RESOLVED	No	No	No	No	No	No
3068726	9391	Sporadic	19 and younger	Tam O'Shanter-Sullivan	M1T	Household Contact	CONFIRMED	2020-06-28	2020-07-04	MALE	RESOLVED	No	No	No	No	No	No
3068727	9392	Sporadic	30 to 39 Years	Woburn	M1H	Household Contact	CONFIRMED	2020-04-28	2020-04-29	FEMALE	RESOLVED	No	No	No	No	No	No
3068728	9393	Sporadic	30 to 39 Years			Household Contact	CONFIRMED	2020-06-18	2020-07-04	MALE	RESOLVED	No	No	No	No	No	No
3068729	9394	Sporadic	20 to 29 Years	York University Heights	M3J	Close Contact	CONFIRMED	2020-06-03	2020-06-07	FEMALE	RESOLVED	No	No	No	No	No	No
3068730	9395	Sporadic	50 to 59 Years	Weston	M9N	Community	CONFIRMED	2020-07-08	2020-07-10	MALE	RESOLVED	No	No	No	No	No	No
3068731	9396	Outbreak Associated	80 to 89 Years	Birchcliffe-Cliffside	M1N	Outbreaks, Healthcare Institutions	CONFIRMED	2020-05-09	2020-05-17	FEMALE	RESOLVED	No	No	No	No	No	No
3068732	9397	Outbreak Associated	60 to 69 Years	Malvern	M1B	Outbreaks, Healthcare Institutions	CONFIRMED	2020-06-18	2020-06-23	FEMALE	RESOLVED	No	No	No	No	No	No
3068733	9398	Outbreak Associated	80 to 89 Years	Kensington-Chinatown	M5T	Outbreaks, Healthcare Institutions	CONFIRMED	2020-04-25	2020-05-27	MALE	RESOLVED	No	No	No	No	No	No
3068734	9399	Sporadic	20 to 29 Years	Waterfront Communities-The Island	M5V	Close Contact	CONFIRMED	2020-06-14	2020-06-19	FEMALE	RESOLVED	No	No	No	No	No	No
3068735	9400	Outbreak Associated	90 and older	Humber Heights-Westmount	M9P	Outbreaks, Healthcare Institutions	CONFIRMED	2020-06-08	2020-06-09	MALE	RESOLVED	No	No	No	No	No	No
3068736	9401	Sporadic	20 to 29 Years	Humbermede	M9M	Household Contact	CONFIRMED	2020-06-12	2020-06-16	MALE	RESOLVED	No	No	No	No	No	No
3068737	9402	Outbreak Associated	90 and older	Birchcliffe-Cliffside	M1N	Outbreaks, Healthcare Institutions	CONFIRMED	2020-05-16	2020-05-17	FEMALE	RESOLVED	No	No	No	No	No	No
3068738	9403	Outbreak Associated	30 to 39 Years	Mount Dennis	M6M	Outbreaks, Other Settings	CONFIRMED	2020-05-05	2020-06-16	MALE	RESOLVED	No	No	No	No	No	No
3068739	9404	Sporadic	50 to 59 Years	Islington-City Centre West	M9B	Community	CONFIRMED	2020-03-30	2020-04-08	MALE	FATAL	No	No	No	Yes	Yes	Yes
3068740	9405	Sporadic	30 to 39 Years	Downsview-Roding-CFB	M3L	Household Contact	CONFIRMED	2020-04-27	2020-05-05	MALE	RESOLVED	No	No	No	No	No	No
3068741	9406	Sporadic	90 and older	Bathurst Manor	M3H	Community	CONFIRMED	2020-04-03	2020-04-23	FEMALE	FATAL	No	No	No	Yes	No	No
3068742	9407	Sporadic	20 to 29 Years	Yorkdale-Glen Park	M6B	Household Contact	CONFIRMED	2020-06-07	2020-06-13	MALE	RESOLVED	No	No	No	No	No	No
3068743	9408	Sporadic	40 to 49 Years	Ionview	M1K	Household Contact	CONFIRMED	2020-04-12	2020-04-15	MALE	RESOLVED	No	No	No	No	No	No
3068744	9409	Sporadic	50 to 59 Years	Oakwood Village	M6E	Close Contact	CONFIRMED	2020-05-28	2020-05-30	MALE	RESOLVED	No	No	No	No	No	No
3068745	9410	Outbreak Associated	80 to 89 Years	Playter Estates-Danforth	M4K	Outbreaks, Healthcare Institutions	CONFIRMED	2020-06-24	2020-06-26	FEMALE	FATAL	No	No	No	No	No	No
3068746	9411	Sporadic	70 to 79 Years	Annex	M5R	Travel	CONFIRMED	2020-07-01	2020-07-03	FEMALE	RESOLVED	No	No	No	No	No	No
3068747	9412	Sporadic	50 to 59 Years	Greenwood-Coxwell	M4L	Community	CONFIRMED	2020-05-14	2020-05-22	MALE	RESOLVED	No	No	No	No	No	No
3068748	9413	Sporadic	40 to 49 Years	L'Amoreaux	M1W	Close Contact	CONFIRMED	2020-04-25	2020-04-29	MALE	RESOLVED	No	No	No	No	No	No
3068749	9414	Sporadic	40 to 49 Years	Guildwood	M1E	Household Contact	CONFIRMED	2020-04-13	2020-04-23	FEMALE	RESOLVED	No	No	No	No	No	No
3068750	9415	Sporadic	60 to 69 Years	West Humber-Clairville	M9V	Close Contact	CONFIRMED	2020-04-30	2020-05-03	MALE	RESOLVED	No	No	No	No	No	No
3068751	9416	Sporadic	40 to 49 Years	Weston	M9N	Close Contact	PROBABLE	2020-04-20	2020-04-30	FEMALE	RESOLVED	No	No	No	No	No	No
3068752	9417	Sporadic	30 to 39 Years	Parkwoods-Donalda	M3A	Close Contact	CONFIRMED	2020-05-22	2020-05-24	FEMALE	RESOLVED	No	No	No	No	No	No
3068753	9418	Sporadic	20 to 29 Years	Mimico (includes Humber Bay Shores)	M8V	Close Contact	PROBABLE	2020-07-07	2020-07-16	MALE	RESOLVED	No	No	No	No	No	No
3068754	9419	Sporadic	50 to 59 Years	York University Heights	M3J	Household Contact	CONFIRMED	2020-05-24	2020-06-02	FEMALE	RESOLVED	No	No	No	No	No	No
3068755	9420	Sporadic	30 to 39 Years	Pelmo Park-Humberlea	M9M	Close Contact	CONFIRMED	2020-05-26	2020-06-04	MALE	RESOLVED	No	No	No	No	No	No
3068756	9421	Sporadic	50 to 59 Years	Oakridge	M1L	Household Contact	CONFIRMED	2020-04-23	2020-05-01	FEMALE	RESOLVED	No	No	No	No	No	No
3068757	9422	Sporadic	50 to 59 Years	Mount Olive-Silverstone-Jamestown	M9V	Community	CONFIRMED	2020-03-21	2020-03-28	FEMALE	RESOLVED	No	No	No	No	No	No
3068758	9423	Sporadic	50 to 59 Years	Rockcliffe-Smythe	M6N	No Information	CONFIRMED	2020-03-31	2020-05-01	FEMALE	RESOLVED	No	No	No	No	No	No
3068759	9424	Sporadic	20 to 29 Years	Tam O'Shanter-Sullivan	M1T	Community	CONFIRMED	2020-05-25	2020-05-30	FEMALE	RESOLVED	No	No	No	No	No	No
3068760	9425	Sporadic	40 to 49 Years	Downsview-Roding-CFB	M3L	Community	CONFIRMED	2020-06-16	2020-06-19	FEMALE	RESOLVED	No	No	No	No	No	No
3068761	9426	Sporadic	20 to 29 Years	West Humber-Clairville	M9W	Close Contact	CONFIRMED	2020-05-26	2020-06-08	MALE	RESOLVED	No	No	No	No	No	No
3068762	9427	Outbreak Associated	90 and older	Yorkdale-Glen Park	M6B	Outbreaks, Healthcare Institutions	CONFIRMED	2020-07-06	2020-07-07	FEMALE	FATAL	No	No	No	No	No	No
3068763	9428	Sporadic	80 to 89 Years	Malvern	M1B	Community	CONFIRMED	2020-05-19	2020-05-22	FEMALE	RESOLVED	No	No	No	Yes	No	No
3068764	9429	Outbreak Associated	80 to 89 Years	South Parkdale	M6K	Outbreaks, Healthcare Institutions	CONFIRMED	2020-04-16	2020-06-11	MALE	RESOLVED	No	No	No	No	No	No
3068765	9430	Sporadic	40 to 49 Years	Downsview-Roding-CFB	M3M	Household Contact	PROBABLE	2020-04-30	2020-05-08	FEMALE	RESOLVED	No	No	No	No	No	No
3068766	9431	Outbreak Associated	20 to 29 Years	York University Heights	M3J	Outbreaks, Congregate Settings	CONFIRMED	2020-06-05	2020-06-07	MALE	RESOLVED	No	No	No	No	No	No
3068767	9432	Outbreak Associated	70 to 79 Years			Outbreaks, Congregate Settings	CONFIRMED	2020-06-05	2020-06-06	MALE	RESOLVED	No	No	No	No	No	No
3068768	9433	Sporadic	19 and younger			Household Contact	PROBABLE	2020-06-03	2020-06-03	FEMALE	RESOLVED	No	No	No	No	No	No
3068769	9434	Sporadic	30 to 39 Years	Rouge	M1C	Close Contact	CONFIRMED	2020-04-18	2020-04-23	FEMALE	RESOLVED	No	No	No	No	No	No
3068770	9435	Outbreak Associated	60 to 69 Years	Mimico (includes Humber Bay Shores)	M8V	Outbreaks, Healthcare Institutions	CONFIRMED	2020-06-13	2020-06-16	FEMALE	RESOLVED	No	No	No	No	No	No
3068771	9436	Outbreak Associated	90 and older	York University Heights	M3J	Outbreaks, Healthcare Institutions	CONFIRMED	2020-05-15	2020-05-18	FEMALE	RESOLVED	No	No	No	No	No	No
3068772	9437	Sporadic	20 to 29 Years	Morningside	M1G	Community	CONFIRMED	2020-04-30	2020-05-03	MALE	RESOLVED	No	No	No	No	No	No
3068773	9438	Sporadic	20 to 29 Years	Kingsview Village-The Westway	M9R	Close Contact	CONFIRMED	2020-04-25	2020-04-26	FEMALE	RESOLVED	No	No	No	No	No	No
3068774	9439	Sporadic	20 to 29 Years	Hillcrest Village	M2H	Household Contact	CONFIRMED	2020-04-12	2020-04-19	FEMALE	RESOLVED	No	No	No	No	No	No
3068775	9440	Sporadic	30 to 39 Years	Malvern	M1B	Close Contact	CONFIRMED	2020-05-06	2020-05-08	FEMALE	RESOLVED	No	No	No	No	No	No
3068776	9441	Sporadic	20 to 29 Years	Dufferin Grove	M6H	Household Contact	CONFIRMED	2020-04-16	2020-04-21	MALE	RESOLVED	No	No	No	No	No	No
3068777	9442	Outbreak Associated	40 to 49 Years			Outbreaks, Congregate Settings	CONFIRMED	2020-05-18	2020-05-23	MALE	RESOLVED	No	No	No	No	No	No
3068778	9443	Sporadic	30 to 39 Years	Milliken	M1V	Household Contact	PROBABLE	2020-04-16	2020-04-19	FEMALE	RESOLVED	No	No	No	No	No	No
3068779	9444	Sporadic	50 to 59 Years	Glenfield-Jane Heights	M3N	Community	CONFIRMED	2020-04-21	2020-04-23	MALE	RESOLVED	No	No	No	No	No	No
3068780	9445	Sporadic	20 to 29 Years	Mount Pleasant East	M4S	Community	CONFIRMED	2020-06-02	2020-06-06	MALE	RESOLVED	No	No	No	No	No	No
3068781	9446	Outbreak Associated	60 to 69 Years	Birchcliffe-Cliffside	M1N	Outbreaks, Healthcare Institutions	CONFIRMED	2020-05-30	2020-06-01	MALE	RESOLVED	No	No	No	No	No	No
3068782	9447	Sporadic	19 and younger	Scarborough Village	M1J	Household Contact	CONFIRMED	2020-05-23	2020-05-25	FEMALE	RESOLVED	No	No	No	No	No	No
3068783	9448	Sporadic	50 to 59 Years	Bendale	M1K	Community	CONFIRMED	2020-05-26	2020-05-29	MALE	RESOLVED	No	No	No	No	No	No
3068784	9449	Outbreak Associated	80 to 89 Years	Guildwood	M1E	Outbreaks, Healthcare Institutions	CONFIRMED	2020-05-26	2020-05-27	FEMALE	RESOLVED	No	No	No	No	No	No
3068785	9450	Sporadic	30 to 39 Years	Glenfield-Jane Heights	M3N	Household Contact	CONFIRMED	2020-05-27	2020-05-30	FEMALE	RESOLVED	No	No	No	No	No	No
3068786	9451	Sporadic	80 to 89 Years	Hillcrest Village	M2H	Community	CONFIRMED	2020-04-27	2020-05-04	MALE	RESOLVED	No	No	No	Yes	No	No
3068787	9452	Sporadic	50 to 59 Years	Clairlea-Birchmount	M1L	Community	CONFIRMED	2020-05-15	2020-05-17	FEMALE	RESOLVED	No	No	No	No	No	No
3068788	9453	Sporadic	50 to 59 Years	Flemingdon Park	M3C	Household Contact	PROBABLE	2020-05-31	2020-06-03	MALE	RESOLVED	No	No	No	No	No	No
3068789	9454	Outbreak Associated	40 to 49 Years	Dorset Park	M1P	Outbreaks, Other Settings	CONFIRMED	2020-05-12	2020-05-17	FEMALE	RESOLVED	No	No	No	No	No	No
3068790	9455	Sporadic	60 to 69 Years	Mount Olive-Silverstone-Jamestown	M9V	Household Contact	CONFIRMED	2020-06-07	2020-06-10	MALE	RESOLVED	No	No	No	No	No	No
3068791	9456	Outbreak Associated	60 to 69 Years	Yorkdale-Glen Park	M6A	Outbreaks, Healthcare Institutions	CONFIRMED	2020-04-13	2020-04-17	FEMALE	RESOLVED	No	No	No	No	No	No
3068792	9457	Sporadic	50 to 59 Years	Mount Olive-Silverstone-Jamestown	M9V	No Information	CONFIRMED	2020-05-18	2020-05-19	MALE	RESOLVED	No	No	No	No	No	No
3068793	9458	Sporadic	30 to 39 Years	Moss Park	M5A	Travel	CONFIRMED	2020-06-20	2020-06-22	MALE	RESOLVED	No	No	No	No	No	No
3068794	9459	Outbreak Associated	70 to 79 Years	Yorkdale-Glen Park	M6B	Outbreaks, Healthcare Institutions	CONFIRMED	2020-05-19	2020-05-21	FEMALE	RESOLVED	No	No	No	No	No	No
3068795	9460	Outbreak Associated	90 and older	Guildwood	M1E	Outbreaks, Healthcare Institutions	CONFIRMED	2020-05-27	2020-05-28	FEMALE	FATAL	No	No	No	No	No	No
3068796	9461	Sporadic	50 to 59 Years	Brookhaven-Amesbury	M6M	Household Contact	CONFIRMED	2020-06-15	2020-06-23	FEMALE	RESOLVED	No	No	No	No	No	No
3068797	9462	Sporadic	60 to 69 Years	Black Creek	M3N	Community	CONFIRMED	2020-04-14	2020-05-25	FEMALE	RESOLVED	No	No	No	No	No	No
3068798	9463	Sporadic	20 to 29 Years	L'Amoreaux	M1V	Community	CONFIRMED	2020-05-27	2020-06-01	MALE	RESOLVED	No	No	No	No	No	No
3068799	9464	Sporadic	80 to 89 Years	Kingsview Village-The Westway	M9R	Community	CONFIRMED	2020-06-26	2020-07-04	FEMALE	RESOLVED	No	No	No	No	No	No
3068800	9465	Sporadic	20 to 29 Years	Weston	M9N	No Information	CONFIRMED	2020-05-09	2020-05-10	MALE	RESOLVED	No	No	No	No	No	No
3068801	9466	Sporadic	50 to 59 Years	Briar Hill - Belgravia	M6B	Close Contact	CONFIRMED	2020-05-09	2020-05-14	MALE	RESOLVED	No	No	No	No	No	No
3068802	9467	Sporadic	30 to 39 Years	Church-Yonge Corridor	M5B	Community	CONFIRMED	2020-05-19	2020-05-25	MALE	RESOLVED	No	No	No	No	No	No
3068803	9468	Outbreak Associated	80 to 89 Years	Islington-City Centre West	M9A	Outbreaks, Healthcare Institutions	CONFIRMED	2020-06-26	2020-06-27	FEMALE	FATAL	No	No	No	Yes	Yes	Yes
3068804	9469	Sporadic	50 to 59 Years	Eglinton East	M1J	Close Contact	CONFIRMED	2020-05-07	2020-05-10	FEMALE	RESOLVED	No	No	No	No	No	No
3068805	9470	Sporadic	20 to 29 Years	Mount Olive-Silverstone-Jamestown	M9V	Household Contact	CONFIRMED	2020-06-18	2020-06-22	FEMALE	RESOLVED	No	No	No	No	No	No
3068806	9471	Sporadic	20 to 29 Years	Briar Hill - Belgravia	M6B	Household Contact	CONFIRMED	2020-05-23	2020-06-01	MALE	RESOLVED	No	No	No	No	No	No
3068807	9472	Sporadic	70 to 79 Years	Mount Olive-Silverstone-Jamestown	M9V	Household Contact	CONFIRMED	2020-05-06	2020-05-15	MALE	FATAL	No	No	No	Yes	Yes	Yes
3068808	9473	Sporadic	20 to 29 Years	Willowridge-Martingrove-Richview	M9R	Community	CONFIRMED	2020-05-16	2020-05-19	MALE	RESOLVED	No	No	No	No	No	No
3068809	9474	Sporadic	80 to 89 Years	Flemingdon Park	M3C	Community	CONFIRMED	2020-07-22	2020-07-23	FEMALE	RESOLVED	No	No	No	No	No	No
3068810	9475	Sporadic	60 to 69 Years	Church-Yonge Corridor	M4Y	Outbreaks, Other Settings	CONFIRMED	2020-05-09	2020-05-10	MALE	RESOLVED	No	No	No	Yes	No	No
3068811	9476	Sporadic	60 to 69 Years	Downsview-Roding-CFB	M3M	Community	CONFIRMED	2020-04-20	2020-04-21	MALE	RESOLVED	No	No	No	No	No	No
3068812	9477	Sporadic	40 to 49 Years	Agincourt North	M1V	Household Contact	CONFIRMED	2020-06-20	2020-06-22	FEMALE	RESOLVED	No	No	No	No	No	No
3068813	9478	Sporadic	30 to 39 Years	Black Creek	M3N	Community	CONFIRMED	2020-05-13	2020-05-15	MALE	RESOLVED	No	No	No	No	No	No
3068814	9479	Sporadic	50 to 59 Years	Rouge	M1X	Household Contact	CONFIRMED	2020-07-02	2020-07-04	FEMALE	RESOLVED	No	No	No	No	No	No
3068815	9480	Outbreak Associated	30 to 39 Years	Morningside	M1G	Outbreaks, Healthcare Institutions	CONFIRMED	2020-04-26	2020-04-26	FEMALE	RESOLVED	No	No	No	No	No	No
3068816	9481	Sporadic	20 to 29 Years	Downsview-Roding-CFB	M3M	No Information	CONFIRMED	2020-12-28	2021-01-04	FEMALE	RESOLVED	No	No	No	No	No	No
3068817	9482	Sporadic	30 to 39 Years	Agincourt South-Malvern West	M1S	Household Contact	CONFIRMED	2020-05-17	2020-05-18	MALE	RESOLVED	No	No	No	No	No	No
3068818	9483	Sporadic	40 to 49 Years	York University Heights	M3J	Household Contact	CONFIRMED	2020-05-26	2020-05-30	FEMALE	RESOLVED	No	No	No	No	No	No
3068819	9484	Sporadic	30 to 39 Years	Islington-City Centre West	M9B	Close Contact	CONFIRMED	2020-06-29	2020-07-01	MALE	RESOLVED	No	No	No	No	No	No
3068820	9485	Sporadic	40 to 49 Years	Westminster-Branson	M2R	Community	CONFIRMED	2020-05-28	2020-05-30	FEMALE	RESOLVED	No	No	No	Yes	No	No
3068821	9486	Sporadic	80 to 89 Years	Mount Olive-Silverstone-Jamestown	M9V	Household Contact	CONFIRMED	2020-05-05	2020-05-15	MALE	FATAL	No	No	No	Yes	No	No
3068822	9487	Sporadic	30 to 39 Years	Pelmo Park-Humberlea	M9M	Close Contact	CONFIRMED	2020-05-23	2020-06-01	MALE	RESOLVED	No	No	No	No	No	No
3068823	9488	Sporadic	70 to 79 Years	Eglinton East	M1J	Community	CONFIRMED	2020-05-19	2020-05-19	FEMALE	RESOLVED	No	No	No	No	No	No
3068824	9489	Sporadic	70 to 79 Years	Cliffcrest	M1M	Community	CONFIRMED	2020-07-08	2020-07-09	MALE	RESOLVED	No	No	No	No	No	No
3068825	9490	Sporadic	70 to 79 Years	Scarborough Village	M1J	Community	CONFIRMED	2020-04-06	2020-04-13	MALE	FATAL	No	No	No	Yes	Yes	Yes
3068826	9491	Sporadic	90 and older	O'Connor-Parkview	M4B	Community	CONFIRMED	2020-05-21	2020-06-08	FEMALE	RESOLVED	No	No	No	No	No	No
3068827	9492	Sporadic	30 to 39 Years	Downsview-Roding-CFB	M3L	Household Contact	CONFIRMED	2020-05-05	2020-05-09	MALE	RESOLVED	No	No	No	No	No	No
3068828	9493	Sporadic	60 to 69 Years	Glenfield-Jane Heights	M3N	Household Contact	CONFIRMED	2020-04-24	2020-04-28	MALE	RESOLVED	No	No	No	No	No	No
3068829	9494	Outbreak Associated	80 to 89 Years	Birchcliffe-Cliffside	M1N	Outbreaks, Healthcare Institutions	CONFIRMED	2020-05-16	2020-05-17	FEMALE	FATAL	No	No	No	Yes	No	No
3068830	9495	Sporadic	30 to 39 Years	Rockcliffe-Smythe	M6N	Community	CONFIRMED	2020-06-26	2020-06-28	MALE	RESOLVED	No	No	No	No	No	No
3068831	9496	Sporadic	40 to 49 Years	Mimico (includes Humber Bay Shores)	M8Z	Community	CONFIRMED	2020-04-27	2020-05-18	FEMALE	RESOLVED	No	No	No	No	No	No
3068832	9497	Sporadic	50 to 59 Years	Lambton Baby Point	M6S	Community	CONFIRMED	2020-05-02	2020-05-06	MALE	RESOLVED	No	No	No	No	No	No
3068833	9498	Sporadic	50 to 59 Years	Rouge	M1X	Community	CONFIRMED	2020-06-26	2020-07-02	FEMALE	RESOLVED	No	No	No	No	No	No
3068834	9499	Sporadic	30 to 39 Years	Glenfield-Jane Heights	M3N	Community	CONFIRMED	2020-06-18	2020-06-30	FEMALE	RESOLVED	No	No	No	No	No	No
3068835	9500	Sporadic	30 to 39 Years	Islington-City Centre West	M8Z	Household Contact	CONFIRMED	2020-06-03	2020-06-04	FEMALE	RESOLVED	No	No	No	No	No	No
3068836	9501	Outbreak Associated	60 to 69 Years	Eglinton East	M1K	Outbreaks, Healthcare Institutions	CONFIRMED	2020-05-13	2020-05-18	FEMALE	RESOLVED	No	No	No	No	No	No
3068837	9502	Outbreak Associated	20 to 29 Years			Outbreaks, Congregate Settings	CONFIRMED	2020-05-17	2020-05-19	MALE	RESOLVED	No	No	No	No	No	No
3068838	9503	Sporadic	19 and younger	Englemount-Lawrence	M6A	Community	CONFIRMED	2020-07-20	2020-07-21	MALE	RESOLVED	No	No	No	No	No	No
3068839	9504	Sporadic	20 to 29 Years	Roncesvalles	M6K	Household Contact	CONFIRMED	2020-04-13	2020-04-17	MALE	RESOLVED	No	No	No	No	No	No
3068840	9505	Sporadic	70 to 79 Years	Rouge	M1B	Close Contact	CONFIRMED	2020-06-29	2020-06-30	MALE	RESOLVED	No	No	No	No	No	No
3068841	9506	Sporadic	20 to 29 Years	Cliffcrest	M1M	Household Contact	CONFIRMED	2020-05-11	2020-05-16	MALE	RESOLVED	No	No	No	No	No	No
3068842	9507	Sporadic	50 to 59 Years	Kennedy Park	M1K	Household Contact	CONFIRMED	2020-05-20	2020-05-20	FEMALE	RESOLVED	No	No	No	No	No	No
3068843	9508	Sporadic	40 to 49 Years	Woburn	M1G	Community	CONFIRMED	2020-04-11	2020-04-17	FEMALE	RESOLVED	No	No	No	No	No	No
3068844	9509	Sporadic	20 to 29 Years	Downsview-Roding-CFB	M3L	Household Contact	CONFIRMED	2020-04-10	2020-04-13	MALE	RESOLVED	No	No	No	No	No	No
3068845	9510	Sporadic	40 to 49 Years	Mount Dennis	M6M	Close Contact	CONFIRMED	2020-04-20	2020-04-28	MALE	RESOLVED	No	No	No	No	No	No
3068846	9511	Outbreak Associated	60 to 69 Years	West Humber-Clairville	M9V	Outbreaks, Healthcare Institutions	CONFIRMED	2020-05-06	2020-05-11	MALE	RESOLVED	No	No	No	No	No	No
3068847	9512	Sporadic	19 and younger	Weston	M9N	Household Contact	PROBABLE	2020-05-15	2020-05-24	FEMALE	RESOLVED	No	No	No	No	No	No
3068848	9513	Sporadic	40 to 49 Years	Rockcliffe-Smythe	M6N	Household Contact	CONFIRMED	2020-05-30	2020-06-01	MALE	RESOLVED	No	No	No	No	No	No
3068849	9514	Sporadic	30 to 39 Years	Woburn	M1H	Household Contact	CONFIRMED	2020-05-16	2020-05-20	MALE	RESOLVED	No	No	No	No	No	No
3068850	9515	Outbreak Associated	80 to 89 Years	Clairlea-Birchmount	M1L	Outbreaks, Healthcare Institutions	CONFIRMED	2020-05-04	2020-05-06	MALE	FATAL	No	No	No	No	No	No
3068851	9516	Sporadic	20 to 29 Years	Lawrence Park South	M4N	Household Contact	CONFIRMED	2020-04-22	2020-04-27	FEMALE	RESOLVED	No	No	No	No	No	No
3068852	9517	Sporadic	19 and younger	Downsview-Roding-CFB	M3M	Household Contact	CONFIRMED	2020-06-02	2020-06-04	FEMALE	RESOLVED	No	No	No	No	No	No
3068853	9518	Sporadic	30 to 39 Years	Thorncliffe Park	M4H	Household Contact	CONFIRMED	2020-05-01	2020-05-07	MALE	RESOLVED	No	No	No	No	No	No
3068854	9519	Outbreak Associated	40 to 49 Years	Briar Hill - Belgravia	M6E	Outbreaks, Healthcare Institutions	CONFIRMED	2020-06-17	2020-06-19	FEMALE	RESOLVED	No	No	No	No	No	No
3068855	9520	Sporadic	20 to 29 Years	Woburn	M1G	Community	CONFIRMED	2020-04-22	2020-04-26	MALE	RESOLVED	No	No	No	No	No	No
3068856	9521	Sporadic	40 to 49 Years	Flemingdon Park	M3C	Community	CONFIRMED	2020-06-19	2020-06-21	UNKNOWN	RESOLVED	No	No	No	Yes	Yes	Yes
3068857	9522	Sporadic	50 to 59 Years	Rouge	M1B	Community	CONFIRMED	2020-07-21	2020-07-23	MALE	RESOLVED	No	No	No	No	No	No
3068858	9523	Sporadic	20 to 29 Years	Kingsview Village-The Westway	M9R	Community	CONFIRMED	2020-04-28	2020-04-29	MALE	RESOLVED	No	No	No	Yes	No	No
3068859	9524	Sporadic	30 to 39 Years	Keelesdale-Eglinton West	M6N	No Information	CONFIRMED	2020-04-04	2020-05-21	FEMALE	RESOLVED	No	No	No	No	No	No
3068860	9525	Sporadic	20 to 29 Years	Briar Hill - Belgravia	M6B	Household Contact	CONFIRMED	2020-05-11	2020-06-06	FEMALE	RESOLVED	No	No	No	No	No	No
3068861	9526	Sporadic	50 to 59 Years	Eglinton East	M1J	Community	CONFIRMED	2020-06-16	2020-06-18	MALE	RESOLVED	No	No	No	No	No	No
3068862	9527	Sporadic	30 to 39 Years	Mount Olive-Silverstone-Jamestown	M9V	Household Contact	CONFIRMED	2020-05-02	2020-05-09	FEMALE	RESOLVED	No	No	No	No	No	No
3068863	9528	Sporadic	20 to 29 Years	Humbermede	M9M	Household Contact	CONFIRMED	2020-05-30	2020-06-01	FEMALE	RESOLVED	No	No	No	No	No	No
3068864	9529	Sporadic	19 and younger	Rouge	M1X	Household Contact	CONFIRMED	2020-05-20	2020-05-21	MALE	RESOLVED	No	No	No	No	No	No
3068865	9530	Outbreak Associated	40 to 49 Years	O'Connor-Parkview	M4B	Outbreaks, Healthcare Institutions	CONFIRMED	2020-06-10	2020-06-13	FEMALE	RESOLVED	No	No	No	No	No	No
3068866	9531	Sporadic	50 to 59 Years	Oakridge	M1L	Household Contact	CONFIRMED	2020-05-19	2020-05-25	FEMALE	RESOLVED	No	No	No	No	No	No
3068867	9533	Sporadic	30 to 39 Years	Rockcliffe-Smythe	M6N	Community	CONFIRMED	2020-05-18	2020-05-20	MALE	RESOLVED	No	No	No	No	No	No
3068868	9534	Sporadic	50 to 59 Years	Maple Leaf	M6L	Household Contact	CONFIRMED	2020-05-30	2020-06-03	FEMALE	RESOLVED	No	No	No	No	No	No
3068869	9535	Sporadic	19 and younger	St.Andrew-Windfields	M2P	Community	PROBABLE	2020-05-19	2020-05-29	FEMALE	RESOLVED	No	No	No	No	No	No
3068870	9536	Sporadic	20 to 29 Years	Willowridge-Martingrove-Richview	M9R	Household Contact	CONFIRMED	2020-07-04	2020-07-10	MALE	RESOLVED	No	No	No	No	No	No
3068871	9537	Outbreak Associated	50 to 59 Years	Thistletown-Beaumond Heights	M9V	Outbreaks, Healthcare Institutions	CONFIRMED	2020-04-30	2020-04-30	FEMALE	RESOLVED	No	No	No	No	No	No
3068872	9538	Sporadic	19 and younger	Downsview-Roding-CFB	M3L	Household Contact	CONFIRMED	2020-05-20	2020-05-25	FEMALE	RESOLVED	No	No	No	No	No	No
3068873	9539	Sporadic	19 and younger	Downsview-Roding-CFB	M3M	Household Contact	PROBABLE	2020-05-20	2020-05-20	MALE	RESOLVED	No	No	No	No	No	No
3068874	9540	Sporadic	40 to 49 Years	Victoria Village	M4A	Household Contact	CONFIRMED	2020-06-08	2020-06-13	FEMALE	RESOLVED	No	No	No	No	No	No
3068875	9541	Sporadic	60 to 69 Years	Scarborough Village	M1J	Household Contact	CONFIRMED	2020-05-22	2020-05-26	FEMALE	RESOLVED	No	No	No	No	No	No
3068876	9542	Sporadic	30 to 39 Years	Wychwood	M6G	Household Contact	CONFIRMED	2020-06-04	2020-06-05	MALE	RESOLVED	No	No	No	No	No	No
3068877	9543	Sporadic	19 and younger	Downsview-Roding-CFB	M3M	Household Contact	PROBABLE	2020-04-30	2020-04-30	FEMALE	RESOLVED	No	No	No	No	No	No
3068878	9544	Outbreak Associated	20 to 29 Years	High Park North	M6P	Outbreaks, Healthcare Institutions	CONFIRMED	2020-04-17	2020-04-21	FEMALE	RESOLVED	No	No	No	No	No	No
3068879	9545	Sporadic	30 to 39 Years	Kingsview Village-The Westway	M9P	Community	PROBABLE	2020-06-17	2020-06-17	FEMALE	RESOLVED	No	No	No	No	No	No
3068880	9546	Outbreak Associated	40 to 49 Years	North St. James Town	M4W	Outbreaks, Congregate Settings	CONFIRMED	2020-05-21	2020-05-23	MALE	RESOLVED	No	No	No	No	No	No
3068881	9547	Sporadic	50 to 59 Years	Weston	M9N	Household Contact	PROBABLE	2020-04-30	2020-05-11	MALE	RESOLVED	No	No	No	No	No	No
3068882	9548	Sporadic	19 and younger			Household Contact	PROBABLE	2020-04-06	2020-04-26	MALE	RESOLVED	No	No	No	No	No	No
3068883	9549	Outbreak Associated	60 to 69 Years	Guildwood	M1E	Outbreaks, Healthcare Institutions	CONFIRMED	2020-05-13	2020-05-17	MALE	RESOLVED	No	No	No	No	No	No
3068884	9550	Sporadic	50 to 59 Years	North St. James Town	M4X	No Information	CONFIRMED	2020-06-23	2020-06-25	FEMALE	RESOLVED	No	No	No	No	No	No
3068885	9551	Outbreak Associated	50 to 59 Years	York University Heights	M3J	Outbreaks, Healthcare Institutions	CONFIRMED	2020-05-28	2020-05-31	FEMALE	RESOLVED	No	No	No	No	No	No
3068886	9552	Sporadic	19 and younger	York University Heights	M3J	Travel	CONFIRMED	2020-04-24	2020-04-28	FEMALE	RESOLVED	No	No	No	No	No	No
3068887	9553	Sporadic	50 to 59 Years	Mount Olive-Silverstone-Jamestown	M9V	Household Contact	CONFIRMED	2020-05-15	2020-05-17	FEMALE	RESOLVED	No	No	No	No	No	No
3068888	9554	Sporadic	80 to 89 Years	Alderwood	M8W	Household Contact	CONFIRMED	2020-05-11	2020-05-12	MALE	RESOLVED	No	No	No	Yes	No	No
3068889	9555	Outbreak Associated	80 to 89 Years	Guildwood	M1E	Outbreaks, Healthcare Institutions	CONFIRMED	2020-06-04	2020-06-07	FEMALE	RESOLVED	No	No	No	No	No	No
3068890	9556	Sporadic	70 to 79 Years	Bathurst Manor	M3H	Household Contact	CONFIRMED	2020-05-09	2020-05-14	FEMALE	FATAL	No	No	No	Yes	Yes	Yes
3068891	9557	Outbreak Associated	30 to 39 Years	Briar Hill - Belgravia	M6B	Outbreaks, Healthcare Institutions	CONFIRMED	2020-06-09	2020-06-11	FEMALE	RESOLVED	No	No	No	No	No	No
3068892	9558	Sporadic	40 to 49 Years	Taylor-Massey	M4C	No Information	CONFIRMED	2020-05-16	2020-05-18	MALE	RESOLVED	No	No	No	No	No	No
3068893	9559	Outbreak Associated	90 and older	Playter Estates-Danforth	M4K	Outbreaks, Healthcare Institutions	CONFIRMED	2020-06-22	2020-06-24	FEMALE	FATAL	No	No	No	No	No	No
3068894	9560	Sporadic	30 to 39 Years	High Park-Swansea	M6S	Household Contact	CONFIRMED	2020-05-29	2020-05-31	FEMALE	RESOLVED	No	No	No	No	No	No
3068895	9561	Sporadic	90 and older	Eringate-Centennial-West Deane	M9C	Close Contact	CONFIRMED	2020-04-09	2020-04-27	MALE	FATAL	No	No	No	Yes	No	No
3068896	9562	Sporadic	20 to 29 Years	Corso Italia-Davenport	M6H	Household Contact	PROBABLE	2020-04-13	2020-04-25	MALE	RESOLVED	No	No	No	No	No	No
3068897	9563	Sporadic	60 to 69 Years	Blake-Jones	M4J	Community	CONFIRMED	2020-04-13	2020-04-18	MALE	FATAL	No	No	No	Yes	Yes	No
3068898	9564	Sporadic	50 to 59 Years	Newtonbrook West	M2M	Household Contact	CONFIRMED	2020-05-04	2020-05-06	MALE	RESOLVED	No	No	No	Yes	No	No
3068899	9565	Sporadic	30 to 39 Years	Mount Dennis	M6N	Community	CONFIRMED	2020-06-10	2020-06-15	MALE	RESOLVED	No	No	No	No	No	No
3068900	9566	Sporadic	50 to 59 Years	Glenfield-Jane Heights	M3N	No Information	CONFIRMED	2020-04-06	2020-04-18	MALE	RESOLVED	No	No	No	Yes	Yes	No
3068901	9567	Sporadic	60 to 69 Years	Don Valley Village	M2J	Household Contact	CONFIRMED	2020-07-01	2020-07-02	FEMALE	RESOLVED	No	No	No	No	No	No
3068902	9568	Sporadic	40 to 49 Years	Humber Summit	M9L	Household Contact	CONFIRMED	2020-06-24	2020-07-05	MALE	RESOLVED	No	No	No	No	No	No
3068903	9569	Outbreak Associated	90 and older	Birchcliffe-Cliffside	M1N	Outbreaks, Healthcare Institutions	CONFIRMED	2020-05-09	2020-05-09	FEMALE	FATAL	No	No	No	No	No	No
3068904	9570	Outbreak Associated	20 to 29 Years	Downsview-Roding-CFB	M3M	Outbreaks, Healthcare Institutions	CONFIRMED	2020-04-27	2020-04-30	FEMALE	RESOLVED	No	No	No	No	No	No
3068905	9571	Sporadic	20 to 29 Years	Mount Olive-Silverstone-Jamestown	M9V	Household Contact	CONFIRMED	2020-05-25	2020-05-30	MALE	RESOLVED	No	No	No	No	No	No
3068906	9572	Outbreak Associated	40 to 49 Years	Rouge	M1X	Outbreaks, Other Settings	CONFIRMED	2020-05-20	2020-05-20	FEMALE	RESOLVED	No	No	No	No	No	No
3068907	9573	Sporadic	30 to 39 Years	Clairlea-Birchmount	M1K	Household Contact	PROBABLE	2020-05-23	2020-05-24	MALE	RESOLVED	No	No	No	No	No	No
3068908	9574	Sporadic	30 to 39 Years	Kingsview Village-The Westway	M9R	Household Contact	CONFIRMED	2020-04-06	2020-04-15	MALE	RESOLVED	No	No	No	No	No	No
3068909	9575	Sporadic	20 to 29 Years	Maple Leaf	M6L	Close Contact	CONFIRMED	2020-04-27	2020-05-28	MALE	RESOLVED	No	No	No	No	No	No
3068910	9576	Outbreak Associated	60 to 69 Years	West Humber-Clairville	M9V	Outbreaks, Healthcare Institutions	CONFIRMED	2020-04-29	2020-05-23	MALE	RESOLVED	No	No	No	Yes	No	No
3068911	9577	Outbreak Associated	40 to 49 Years	Humbermede	M9M	Outbreaks, Healthcare Institutions	CONFIRMED	2020-05-17	2020-05-19	FEMALE	RESOLVED	No	No	No	No	No	No
3068912	9578	Outbreak Associated	20 to 29 Years	Junction Area	M6N	Outbreaks, Other Settings	CONFIRMED	2020-05-22	2020-05-29	FEMALE	RESOLVED	No	No	No	No	No	No
3068913	9579	Sporadic	30 to 39 Years	Stonegate-Queensway	M8Y	Household Contact	PROBABLE	2020-04-23	2020-04-23	MALE	RESOLVED	No	No	No	No	No	No
3068914	9580	Sporadic	70 to 79 Years	Mount Olive-Silverstone-Jamestown	M9V	Close Contact	PROBABLE	2020-04-19	2020-04-29	FEMALE	FATAL	No	No	No	No	No	No
3068915	9581	Sporadic	20 to 29 Years	Weston	M9N	Travel	PROBABLE	2020-04-17	2020-05-01	MALE	RESOLVED	No	No	No	No	No	No
3068916	9582	Sporadic	30 to 39 Years	York University Heights	M3J	Household Contact	CONFIRMED	2020-05-19	2020-06-02	FEMALE	RESOLVED	No	No	No	No	No	No
3068917	9583	Sporadic	19 and younger	Victoria Village	M4A	Household Contact	CONFIRMED	2020-06-06	2020-06-14	FEMALE	RESOLVED	No	No	No	No	No	No
3068918	9584	Outbreak Associated	80 to 89 Years	York University Heights	M3J	Outbreaks, Healthcare Institutions	CONFIRMED	2020-04-30	2020-05-02	MALE	RESOLVED	No	No	No	Yes	No	No
3068919	9585	Sporadic	90 and older	Ionview	M1K	No Information	CONFIRMED	2020-05-04	2020-05-04	MALE	RESOLVED	No	No	No	Yes	No	No
3068920	9586	Outbreak Associated	40 to 49 Years	Rouge	M1B	Outbreaks, Healthcare Institutions	CONFIRMED	2020-06-11	2020-06-13	FEMALE	RESOLVED	No	No	No	No	No	No
3068921	9587	Sporadic	19 and younger	Downsview-Roding-CFB	M3M	Household Contact	CONFIRMED	2020-06-02	2020-06-04	FEMALE	RESOLVED	No	No	No	No	No	No
3068922	9588	Outbreak Associated	60 to 69 Years	Birchcliffe-Cliffside	M1N	Outbreaks, Healthcare Institutions	CONFIRMED	2020-05-15	2020-05-17	FEMALE	RESOLVED	No	No	No	No	No	No
3068923	9589	Outbreak Associated	19 and younger	Moss Park	M5A	Outbreaks, Congregate Settings	CONFIRMED	2020-05-26	2020-05-26	MALE	RESOLVED	No	No	No	No	No	No
3068924	9590	Sporadic	70 to 79 Years	Forest Hill North	M5N	Community	CONFIRMED	2020-04-20	2020-04-22	MALE	FATAL	No	No	No	Yes	Yes	Yes
3068925	9591	Outbreak Associated	50 to 59 Years	West Hill	M1E	Outbreaks, Healthcare Institutions	CONFIRMED	2020-04-22	2020-04-29	FEMALE	RESOLVED	No	No	No	No	No	No
3068926	9592	Sporadic	50 to 59 Years	York University Heights	M3J	Community	CONFIRMED	2020-05-16	2020-05-25	MALE	RESOLVED	No	No	No	No	No	No
3068927	9593	Outbreak Associated	90 and older	Edenbridge-Humber Valley	M9A	Outbreaks, Healthcare Institutions	CONFIRMED	2020-04-16	2020-04-19	MALE	RESOLVED	No	No	No	No	No	No
3068928	9594	Sporadic	30 to 39 Years	Elms-Old Rexdale	M9W	Household Contact	CONFIRMED	2020-06-04	2020-06-05	MALE	RESOLVED	No	No	No	No	No	No
3068929	9595	Outbreak Associated	30 to 39 Years	Moss Park	M5A	Outbreaks, Congregate Settings	CONFIRMED	2020-04-18	2020-04-24	MALE	RESOLVED	No	No	No	No	No	No
3068930	9596	Sporadic	70 to 79 Years	Victoria Village	M4A	Community	CONFIRMED	2020-05-17	2020-05-18	MALE	FATAL	No	No	No	Yes	Yes	Yes
3068931	9597	Sporadic	30 to 39 Years	Bathurst Manor	M3H	Close Contact	CONFIRMED	2020-04-17	2020-04-26	MALE	RESOLVED	No	No	No	No	No	No
3068932	9598	Outbreak Associated	50 to 59 Years	Henry Farm	M2J	Outbreaks, Other Settings	CONFIRMED	2020-05-01	2020-05-06	FEMALE	RESOLVED	No	No	No	No	No	No
3068933	9599	Outbreak Associated	30 to 39 Years	Lawrence Park South	M5N	Outbreaks, Other Settings	CONFIRMED	2020-05-03	2020-05-14	FEMALE	RESOLVED	No	No	No	No	No	No
3068934	9600	Sporadic	30 to 39 Years	West Humber-Clairville	M9W	Close Contact	CONFIRMED	2020-05-17	2020-05-18	FEMALE	RESOLVED	No	No	No	No	No	No
3068935	9601	Outbreak Associated	70 to 79 Years	Birchcliffe-Cliffside	M1N	Outbreaks, Healthcare Institutions	CONFIRMED	2020-05-30	2020-05-31	FEMALE	RESOLVED	No	No	No	No	No	No
3068936	9602	Sporadic	40 to 49 Years	Weston	M9N	Community	CONFIRMED	2020-05-25	2020-05-29	FEMALE	RESOLVED	No	No	No	No	No	No
3068937	9603	Sporadic	30 to 39 Years	Weston	M9N	Community	CONFIRMED	2020-05-11	2020-05-19	MALE	RESOLVED	No	No	No	No	No	No
3068938	9604	Sporadic	60 to 69 Years	Rouge	M1X	Community	CONFIRMED	2020-05-14	2020-06-02	MALE	RESOLVED	No	No	No	No	No	No
3068939	9605	Sporadic	20 to 29 Years	York University Heights	M3J	Close Contact	CONFIRMED	2020-06-28	2020-07-04	MALE	RESOLVED	No	No	No	No	No	No
3068940	9606	Sporadic	30 to 39 Years	Briar Hill - Belgravia	M6B	Household Contact	CONFIRMED	2020-05-29	2020-06-01	FEMALE	RESOLVED	No	No	No	No	No	No
3068941	9607	Sporadic	50 to 59 Years	Black Creek	M3N	Household Contact	CONFIRMED	2020-05-03	2020-05-05	FEMALE	RESOLVED	No	No	No	No	No	No
3068942	9608	Sporadic	20 to 29 Years	West Hill	M1E	Household Contact	CONFIRMED	2020-04-26	2020-05-07	FEMALE	RESOLVED	No	No	No	No	No	No
3068943	9609	Sporadic	20 to 29 Years	Oakwood Village	M6E	Community	CONFIRMED	2020-06-28	2020-06-29	FEMALE	RESOLVED	No	No	No	No	No	No
3068944	9610	Outbreak Associated	30 to 39 Years	Moss Park	M5A	Outbreaks, Healthcare Institutions	PROBABLE	2020-04-26	2020-07-08	FEMALE	RESOLVED	No	No	No	No	No	No
3068945	9611	Sporadic	60 to 69 Years	Palmerston-Little Italy	M6H	Community	CONFIRMED	2020-07-02	2020-07-03	MALE	RESOLVED	No	No	No	No	No	No
3068946	9612	Outbreak Associated	60 to 69 Years	Woburn	M1H	Outbreaks, Other Settings	CONFIRMED	2020-07-13	2020-07-27	MALE	RESOLVED	No	No	No	No	No	No
3068947	9613	Sporadic	50 to 59 Years	Black Creek	M3N	Household Contact	PROBABLE	2020-05-15	2020-06-06	FEMALE	RESOLVED	No	No	No	No	No	No
3068948	9614	Sporadic	30 to 39 Years	Mount Olive-Silverstone-Jamestown	M9V	Household Contact	CONFIRMED	2020-05-24	2020-05-28	MALE	RESOLVED	No	No	No	No	No	No
3068949	9615	Outbreak Associated	60 to 69 Years	Mount Olive-Silverstone-Jamestown	M9V	Outbreaks, Other Settings	CONFIRMED	2020-05-22	2020-05-24	MALE	RESOLVED	No	No	No	No	No	No
3068950	9616	Sporadic	40 to 49 Years	Kensington-Chinatown	M5T	No Information	CONFIRMED	2020-04-26	2020-04-27	FEMALE	RESOLVED	No	No	No	No	No	No
3068951	9617	Sporadic	50 to 59 Years	Weston-Pellam Park	M6N	Household Contact	CONFIRMED	2020-06-12	2020-06-17	FEMALE	RESOLVED	No	No	No	No	No	No
3068952	9618	Sporadic	70 to 79 Years	Yonge-St.Clair	M4V	Community	CONFIRMED	2020-03-27	2020-05-01	MALE	RESOLVED	No	No	No	No	No	No
3068953	9619	Outbreak Associated	50 to 59 Years	Eglinton East	M1J	Outbreaks, Healthcare Institutions	CONFIRMED	2020-05-20	2020-05-21	MALE	RESOLVED	No	No	No	No	No	No
3068954	9620	Sporadic	50 to 59 Years	Rustic	M6L	Close Contact	CONFIRMED	2020-04-08	2020-04-17	MALE	RESOLVED	No	No	No	No	No	No
3068955	9621	Sporadic	30 to 39 Years	Mount Olive-Silverstone-Jamestown	M9V	Travel	CONFIRMED	2020-04-14	2020-04-23	MALE	RESOLVED	No	No	No	No	No	No
3068956	9622	Outbreak Associated	40 to 49 Years	York University Heights	M3J	Outbreaks, Healthcare Institutions	CONFIRMED	2020-05-23	2020-05-25	FEMALE	RESOLVED	No	No	No	No	No	No
3068957	9623	Sporadic	20 to 29 Years	Don Valley Village	M2J	Household Contact	CONFIRMED	2020-04-20	2020-04-20	FEMALE	RESOLVED	No	No	No	No	No	No
3068958	9624	Sporadic	50 to 59 Years	Beechborough-Greenbrook	M6M	Household Contact	CONFIRMED	2020-05-20	2020-05-22	MALE	RESOLVED	No	No	No	No	No	No
3068959	9625	Outbreak Associated	90 and older	Yorkdale-Glen Park	M6B	Outbreaks, Healthcare Institutions	CONFIRMED	2020-05-22	2020-05-25	MALE	FATAL	No	No	No	Yes	No	No
3068960	9626	Sporadic	50 to 59 Years	L'Amoreaux	M1V	Household Contact	CONFIRMED	2020-04-29	2020-05-02	FEMALE	RESOLVED	No	No	No	No	No	No
3068961	9627	Sporadic	40 to 49 Years	Lawrence Park North	M4N	Close Contact	CONFIRMED	2020-05-01	2020-05-10	MALE	RESOLVED	No	No	No	No	No	No
3068962	9628	Sporadic	50 to 59 Years	Englemount-Lawrence	M6A	Household Contact	CONFIRMED	2020-05-21	2020-05-24	MALE	RESOLVED	No	No	No	No	No	No
3068963	9629	Outbreak Associated	70 to 79 Years	Dovercourt-Wallace Emerson-Junction	M6H	Outbreaks, Healthcare Institutions	CONFIRMED	2020-05-17	2020-05-19	MALE	RESOLVED	No	No	No	Yes	No	No
3068964	9630	Sporadic	40 to 49 Years	O'Connor-Parkview	M3C	Community	CONFIRMED	2020-04-12	2020-04-22	MALE	RESOLVED	No	No	No	Yes	Yes	No
3068965	9631	Sporadic	30 to 39 Years	Beechborough-Greenbrook	M6M	Household Contact	CONFIRMED	2020-07-11	2020-07-16	FEMALE	RESOLVED	No	No	No	No	No	No
3068966	9632	Sporadic	40 to 49 Years	Weston	M9N	Household Contact	PROBABLE	2020-05-16	2020-05-18	FEMALE	RESOLVED	No	No	No	No	No	No
3068967	9633	Sporadic	70 to 79 Years	Moss Park	M5A	Community	CONFIRMED	2020-05-25	2020-05-29	MALE	RESOLVED	No	No	No	Yes	Yes	No
3068968	9634	Sporadic	60 to 69 Years	High Park-Swansea	M6S	Household Contact	PROBABLE	2020-04-24	2020-04-30	MALE	RESOLVED	No	No	No	No	No	No
3068969	9635	Sporadic	20 to 29 Years	Briar Hill - Belgravia	M6B	Household Contact	CONFIRMED	2020-05-26	2020-06-01	FEMALE	RESOLVED	No	No	No	No	No	No
3068970	9636	Sporadic	80 to 89 Years	Briar Hill - Belgravia	M6B	Household Contact	CONFIRMED	2020-05-10	2020-05-15	FEMALE	RESOLVED	No	No	No	Yes	No	No
3068971	9637	Sporadic	40 to 49 Years	York University Heights	M3J	No Information	CONFIRMED	2020-05-20	2020-05-21	MALE	RESOLVED	No	No	No	No	No	No
3068972	9638	Sporadic	30 to 39 Years	York University Heights	M3M	Household Contact	CONFIRMED	2020-05-25	2020-05-28	MALE	RESOLVED	No	No	No	No	No	No
3068973	9639	Outbreak Associated	19 and younger	Downsview-Roding-CFB	M3L	Outbreaks, Congregate Settings	CONFIRMED	2020-06-08	2020-06-09	MALE	RESOLVED	No	No	No	No	No	No
3068974	9640	Sporadic	80 to 89 Years	Etobicoke West Mall	M9C	Household Contact	CONFIRMED	2020-07-08	2020-07-10	FEMALE	RESOLVED	No	No	No	No	No	No
3068975	9641	Outbreak Associated	90 and older	Yorkdale-Glen Park	M6B	Outbreaks, Healthcare Institutions	CONFIRMED	2020-05-22	2020-05-24	MALE	FATAL	No	No	No	No	No	No
3068976	9642	Outbreak Associated	60 to 69 Years	Birchcliffe-Cliffside	M1N	Outbreaks, Healthcare Institutions	CONFIRMED	2020-05-27	2020-05-29	FEMALE	RESOLVED	No	No	No	No	No	No
3068977	9643	Sporadic	19 and younger	Glenfield-Jane Heights	M3N	Close Contact	CONFIRMED	2020-05-26	2020-05-29	MALE	RESOLVED	No	No	No	No	No	No
3068978	9644	Outbreak Associated	50 to 59 Years	West Humber-Clairville	M9W	Outbreaks, Healthcare Institutions	CONFIRMED	2020-06-11	2020-06-15	FEMALE	RESOLVED	No	No	No	No	No	No
3068979	9645	Outbreak Associated	40 to 49 Years	Islington-City Centre West	M9B	Outbreaks, Other Settings	CONFIRMED	2020-06-11	2020-06-13	MALE	RESOLVED	No	No	No	Yes	No	No
3068980	9646	Sporadic	50 to 59 Years	Woburn	M1G	Community	CONFIRMED	2020-04-22	2020-04-25	FEMALE	RESOLVED	No	No	No	No	No	No
3068981	9647	Sporadic	20 to 29 Years	Weston	M9N	Household Contact	CONFIRMED	2020-06-09	2020-06-11	MALE	RESOLVED	No	No	No	No	No	No
3068982	9648	Sporadic	30 to 39 Years	Don Valley Village	M2J	Household Contact	CONFIRMED	2020-06-01	2020-06-02	FEMALE	RESOLVED	No	No	No	No	No	No
3068983	9649	Sporadic	70 to 79 Years	Downsview-Roding-CFB	M3M	No Information	CONFIRMED	2020-04-24	2020-05-03	FEMALE	RESOLVED	No	No	No	Yes	No	No
3068984	9651	Sporadic	70 to 79 Years	Malvern	M1B	Close Contact	CONFIRMED	2020-04-16	2020-04-19	FEMALE	RESOLVED	No	No	No	Yes	No	No
3068985	9652	Sporadic	19 and younger	Greenwood-Coxwell	M4L	Household Contact	PROBABLE	2020-06-23	2020-06-24	FEMALE	RESOLVED	No	No	No	No	No	No
3068986	9653	Sporadic	70 to 79 Years	West Humber-Clairville	M9W	Household Contact	CONFIRMED	2020-05-22	2020-06-06	FEMALE	RESOLVED	No	No	No	Yes	No	No
3068987	9654	Sporadic	40 to 49 Years	Malvern	M1B	Close Contact	PROBABLE	2020-04-25	2020-04-28	MALE	RESOLVED	No	No	No	No	No	No
3068988	9655	Outbreak Associated	40 to 49 Years	Humber Summit	M9L	Outbreaks, Healthcare Institutions	CONFIRMED	2020-05-16	2020-05-17	FEMALE	RESOLVED	No	No	No	No	No	No
3068989	9656	Outbreak Associated	90 and older	Weston	M9N	Outbreaks, Healthcare Institutions	CONFIRMED	2020-06-15	2020-06-17	FEMALE	RESOLVED	No	No	No	No	No	No
3068990	9657	Sporadic	60 to 69 Years	Mount Olive-Silverstone-Jamestown	M9V	Household Contact	CONFIRMED	2020-05-20	2020-05-21	MALE	RESOLVED	No	No	No	No	No	No
3068991	9658	Sporadic	50 to 59 Years	West Humber-Clairville	M9W	Community	CONFIRMED	2020-04-21	2020-05-05	MALE	RESOLVED	No	No	No	No	No	No
3068992	9659	Sporadic	60 to 69 Years	Dorset Park	M1P	Household Contact	CONFIRMED	2020-05-16	2020-05-27	MALE	RESOLVED	No	No	No	No	No	No
3068993	9660	Sporadic	19 and younger	Rustic	M6L	Household Contact	CONFIRMED	2020-06-11	2020-06-16	FEMALE	RESOLVED	No	No	No	No	No	No
3068994	9661	Outbreak Associated	50 to 59 Years	Downsview-Roding-CFB	M3L	Outbreaks, Other Settings	CONFIRMED	2020-05-20	2020-05-21	FEMALE	RESOLVED	No	No	No	No	No	No
3068995	9662	Outbreak Associated	90 and older	Englemount-Lawrence	M6A	Outbreaks, Healthcare Institutions	CONFIRMED	2020-06-24	2020-06-26	FEMALE	RESOLVED	No	No	No	No	No	No
3068996	9663	Sporadic	30 to 39 Years	Taylor-Massey	M4C	Community	CONFIRMED	2020-05-20	2020-05-24	MALE	RESOLVED	No	No	No	No	No	No
3068997	9664	Sporadic	30 to 39 Years	West Hill	M1E	Household Contact	CONFIRMED	2020-04-08	2020-04-16	MALE	RESOLVED	No	No	No	No	No	No
3068998	9665	Sporadic	20 to 29 Years	Mount Olive-Silverstone-Jamestown	M9V	Household Contact	CONFIRMED	2020-05-21	2020-05-25	MALE	RESOLVED	No	No	No	No	No	No
3068999	9666	Sporadic	20 to 29 Years	Kingsview Village-The Westway	M9R	Community	CONFIRMED	2020-05-10	2020-05-22	MALE	RESOLVED	No	No	No	No	No	No
3069000	9667	Outbreak Associated	30 to 39 Years	Rouge	M1B	Outbreaks, Healthcare Institutions	CONFIRMED	2020-04-26	2020-04-29	FEMALE	RESOLVED	No	No	No	No	No	No
3069001	9668	Sporadic	40 to 49 Years	Mount Olive-Silverstone-Jamestown	M9V	Household Contact	CONFIRMED	2020-06-01	2020-06-15	FEMALE	RESOLVED	No	No	No	No	No	No
3069002	9669	Sporadic	70 to 79 Years	Mount Olive-Silverstone-Jamestown	M9V	Community	CONFIRMED	2020-04-22	2020-05-14	MALE	RESOLVED	No	No	No	Yes	No	No
3069003	9670	Outbreak Associated	30 to 39 Years	Downsview-Roding-CFB	M3L	Outbreaks, Congregate Settings	CONFIRMED	2020-06-04	2020-06-05	MALE	RESOLVED	No	No	No	No	No	No
3069004	9671	Sporadic	20 to 29 Years	Kensington-Chinatown	M5T	Community	CONFIRMED	2020-04-15	2020-04-23	MALE	RESOLVED	No	No	No	No	No	No
3069005	9672	Sporadic	19 and younger	Humbermede	M9M	Household Contact	CONFIRMED	2020-06-08	2020-06-10	FEMALE	RESOLVED	No	No	No	No	No	No
3069006	9673	Sporadic	60 to 69 Years	Rouge	M1X	Community	CONFIRMED	2020-05-20	2020-05-22	FEMALE	RESOLVED	No	No	No	No	No	No
3069007	9674	Sporadic	50 to 59 Years	Glenfield-Jane Heights	M3L	Household Contact	CONFIRMED	2020-05-05	2020-05-08	FEMALE	RESOLVED	No	No	No	No	No	No
3069008	9675	Sporadic	40 to 49 Years	Mount Olive-Silverstone-Jamestown	M9V	Household Contact	CONFIRMED	2020-06-07	2020-06-10	MALE	RESOLVED	No	No	No	No	No	No
3069009	9676	Sporadic	50 to 59 Years	Bay Street Corridor	M5H	Community	CONFIRMED	2020-07-02	2020-07-15	FEMALE	RESOLVED	No	No	No	No	No	No
3069010	9677	Sporadic	50 to 59 Years	High Park North	M6P	Community	CONFIRMED	2020-06-19	2020-06-23	MALE	RESOLVED	No	No	No	No	No	No
3069011	9678	Outbreak Associated	70 to 79 Years	Yorkdale-Glen Park	M6B	Outbreaks, Healthcare Institutions	CONFIRMED	2020-06-17	2020-06-20	MALE	RESOLVED	No	No	No	No	No	No
3069012	9679	Sporadic	60 to 69 Years	Rouge	M1X	Community	CONFIRMED	2020-04-21	2020-04-29	MALE	RESOLVED	No	No	No	No	No	No
3069013	9680	Sporadic	30 to 39 Years	Dorset Park	M1P	Household Contact	PROBABLE	2020-04-10	2020-04-27	MALE	RESOLVED	No	No	No	No	No	No
3069014	9681	Sporadic	40 to 49 Years	Glenfield-Jane Heights	M3N	Close Contact	CONFIRMED	2020-05-16	2020-05-20	FEMALE	RESOLVED	No	No	No	No	No	No
3069015	9682	Outbreak Associated	90 and older	Yorkdale-Glen Park	M6B	Outbreaks, Healthcare Institutions	CONFIRMED	2020-05-14	2020-05-20	FEMALE	RESOLVED	No	No	No	No	No	No
3069016	9683	Outbreak Associated	19 and younger	Downsview-Roding-CFB	M3K	Outbreaks, Congregate Settings	CONFIRMED	2020-04-17	2020-04-20	MALE	RESOLVED	No	No	No	No	No	No
3069017	9684	Sporadic	20 to 29 Years			Household Contact	PROBABLE	2020-06-01	2020-06-01	MALE	RESOLVED	No	No	No	No	No	No
3069018	9685	Outbreak Associated	80 to 89 Years	Playter Estates-Danforth	M4K	Outbreaks, Healthcare Institutions	CONFIRMED	2020-06-29	2020-07-01	FEMALE	RESOLVED	No	No	No	No	No	No
3069019	9686	Sporadic	30 to 39 Years	Mount Olive-Silverstone-Jamestown	M9V	Household Contact	CONFIRMED	2020-06-03	2020-06-05	FEMALE	RESOLVED	No	No	No	No	No	No
3069020	9687	Sporadic	20 to 29 Years	High Park-Swansea	M6S	Household Contact	PROBABLE	2020-07-09	2020-07-12	FEMALE	RESOLVED	No	No	No	No	No	No
3069021	9688	Sporadic	30 to 39 Years	Mount Olive-Silverstone-Jamestown	M9V	Household Contact	CONFIRMED	2020-04-16	2020-05-18	FEMALE	RESOLVED	No	No	No	No	No	No
3069022	9689	Sporadic	30 to 39 Years			No Information	CONFIRMED	2020-05-26	2020-05-28	FEMALE	RESOLVED	No	No	No	No	No	No
3069023	9690	Sporadic	30 to 39 Years	Taylor-Massey	M4C	Community	CONFIRMED	2020-04-30	2020-05-01	FEMALE	RESOLVED	No	No	No	No	No	No
3069024	9691	Sporadic	30 to 39 Years	Newtonbrook West	M2M	Close Contact	CONFIRMED	2020-05-27	2020-05-29	MALE	RESOLVED	No	No	No	No	No	No
3069025	9692	Sporadic	50 to 59 Years	Bathurst Manor	M3H	Household Contact	CONFIRMED	2020-06-05	2020-06-06	FEMALE	RESOLVED	No	No	No	No	No	No
3069026	9693	Outbreak Associated	90 and older	Bayview Village	M2K	Outbreaks, Healthcare Institutions	CONFIRMED	2020-05-09	2020-05-11	FEMALE	FATAL	No	No	No	Yes	No	No
3069027	9694	Sporadic	20 to 29 Years	Black Creek	M3N	Close Contact	CONFIRMED	2020-07-05	2020-07-05	MALE	RESOLVED	No	No	No	No	No	No
3069028	9695	Outbreak Associated	80 to 89 Years	Yorkdale-Glen Park	M6B	Outbreaks, Healthcare Institutions	CONFIRMED	2020-05-14	2020-05-16	FEMALE	RESOLVED	No	No	No	No	No	No
3069029	9696	Sporadic	50 to 59 Years	York University Heights	M3J	Community	CONFIRMED	2020-05-01	2020-05-03	FEMALE	RESOLVED	No	No	No	No	No	No
3069030	9697	Sporadic	19 and younger	Agincourt South-Malvern West	M1T	Household Contact	PROBABLE	2020-04-27	2020-05-03	FEMALE	RESOLVED	No	No	No	No	No	No
3069031	9698	Sporadic	30 to 39 Years	Downsview-Roding-CFB	M3L	Close Contact	CONFIRMED	2020-05-15	2020-05-16	MALE	RESOLVED	No	No	No	No	No	No
3069032	9699	Sporadic	50 to 59 Years	West Humber-Clairville	M9V	Household Contact	CONFIRMED	2020-05-01	2020-05-07	FEMALE	RESOLVED	No	No	No	No	No	No
3069033	9700	Sporadic	50 to 59 Years	Moss Park	M5A	Community	CONFIRMED	2020-04-11	2020-04-28	MALE	RESOLVED	No	No	No	Yes	No	No
3069034	9701	Outbreak Associated	40 to 49 Years	Rockcliffe-Smythe	M6N	Outbreaks, Healthcare Institutions	CONFIRMED	2020-04-30	2020-05-01	FEMALE	RESOLVED	No	No	No	No	No	No
3069035	9703	Sporadic	60 to 69 Years	Downsview-Roding-CFB	M3M	Community	CONFIRMED	2020-05-26	2020-06-01	FEMALE	RESOLVED	No	No	No	Yes	No	No
3069036	9704	Sporadic	40 to 49 Years	Danforth	M4J	Household Contact	PROBABLE	2020-04-20	2020-06-14	MALE	RESOLVED	No	No	No	No	No	No
3069037	9705	Sporadic	50 to 59 Years	Tam O'Shanter-Sullivan	M1T	Household Contact	CONFIRMED	2020-04-15	2020-04-19	FEMALE	RESOLVED	No	No	No	No	No	No
3069038	9706	Sporadic	40 to 49 Years	Annex	M6G	Household Contact	CONFIRMED	2020-04-28	2020-05-01	MALE	RESOLVED	No	No	No	No	No	No
3069039	9707	Sporadic	30 to 39 Years	Humewood-Cedarvale	M6C	Household Contact	PROBABLE	2020-03-23	2020-05-05	MALE	RESOLVED	No	No	No	No	No	No
3069040	9708	Sporadic	30 to 39 Years	Palmerston-Little Italy	M6H	Community	CONFIRMED	2020-06-02	2020-06-04	MALE	RESOLVED	No	No	No	No	No	No
3069041	9709	Sporadic	19 and younger	Dorset Park	M1P	Household Contact	PROBABLE	2020-05-22	2020-05-25	MALE	RESOLVED	No	No	No	No	No	No
3069042	9710	Sporadic	50 to 59 Years	Junction Area	M6N	No Information	CONFIRMED	2020-04-02	2020-04-02	FEMALE	RESOLVED	No	No	No	Yes	Yes	Yes
3069043	9711	Outbreak Associated	20 to 29 Years			Outbreaks, Congregate Settings	CONFIRMED	2020-06-05	2020-06-05	MALE	RESOLVED	No	No	No	No	No	No
3069044	9712	Sporadic	30 to 39 Years	Rexdale-Kipling	M9W	No Information	CONFIRMED	2020-07-25	2020-07-27	MALE	RESOLVED	No	No	No	No	No	No
3069045	9713	Sporadic	40 to 49 Years	Humbermede	M9M	Close Contact	CONFIRMED	2020-04-03	2020-05-01	MALE	RESOLVED	No	No	No	No	No	No
3069046	9714	Sporadic	30 to 39 Years	West Humber-Clairville	M9V	Community	CONFIRMED	2020-05-04	2020-05-23	FEMALE	RESOLVED	No	No	No	No	No	No
3069047	9715	Sporadic	20 to 29 Years	Thistletown-Beaumond Heights	M9V	No Information	CONFIRMED	2020-06-09	2020-06-11	MALE	RESOLVED	No	No	No	No	No	No
3069048	9716	Outbreak Associated	30 to 39 Years	Maple Leaf	M6L	Outbreaks, Other Settings	CONFIRMED	2020-04-30	2020-05-04	UNKNOWN	RESOLVED	No	No	No	No	No	No
3069049	9717	Outbreak Associated	20 to 29 Years	Mount Olive-Silverstone-Jamestown	M9V	Outbreaks, Other Settings	CONFIRMED	2020-05-30	2020-06-02	MALE	RESOLVED	No	No	No	No	No	No
3069050	9718	Sporadic	60 to 69 Years	Bathurst Manor	M3H	Community	CONFIRMED	2020-05-12	2020-05-20	FEMALE	RESOLVED	No	No	No	No	No	No
3069051	9719	Outbreak Associated	60 to 69 Years	Bayview Woods-Steeles	M2H	Outbreaks, Healthcare Institutions	CONFIRMED	2020-05-06	2020-05-07	FEMALE	RESOLVED	No	No	No	Yes	No	No
3069052	9720	Sporadic	40 to 49 Years	Roncesvalles	M6R	Travel	CONFIRMED	2020-07-15	2020-07-20	FEMALE	RESOLVED	No	No	No	No	No	No
3069053	9721	Outbreak Associated	70 to 79 Years	Dorset Park	M1P	Outbreaks, Healthcare Institutions	CONFIRMED	2020-05-28	2020-05-28	FEMALE	RESOLVED	No	No	No	No	No	No
3069054	9722	Sporadic	20 to 29 Years	Mimico (includes Humber Bay Shores)	M8V	Close Contact	CONFIRMED	2020-06-30	2020-07-05	MALE	RESOLVED	No	No	No	No	No	No
3069055	9723	Sporadic	40 to 49 Years	Mount Dennis	M6M	Household Contact	PROBABLE	2020-05-26	2020-05-30	FEMALE	RESOLVED	No	No	No	No	No	No
3069056	9724	Sporadic	30 to 39 Years	Mount Olive-Silverstone-Jamestown	M9V	Household Contact	CONFIRMED	2020-04-21	2020-04-22	MALE	RESOLVED	No	No	No	No	No	No
3069057	9725	Sporadic	19 and younger	West Humber-Clairville	M9V	Household Contact	CONFIRMED	2020-07-24	2020-07-26	FEMALE	RESOLVED	No	No	No	No	No	No
3069058	9726	Outbreak Associated	30 to 39 Years	Mount Dennis	M6M	Outbreaks, Other Settings	CONFIRMED	2020-05-23	2020-05-29	FEMALE	RESOLVED	No	No	No	Yes	No	No
3069059	9727	Sporadic	30 to 39 Years			Community	CONFIRMED	2020-07-12	2020-07-15	MALE	RESOLVED	No	No	No	No	No	No
3069060	9728	Sporadic	70 to 79 Years	Victoria Village	M4A	Community	CONFIRMED	2020-05-15	2020-05-22	FEMALE	RESOLVED	No	No	No	No	No	No
3069061	9729	Sporadic	30 to 39 Years	Alderwood	M8W	Household Contact	CONFIRMED	2020-05-07	2020-05-13	FEMALE	RESOLVED	No	No	No	Yes	No	No
3069062	9730	Sporadic	30 to 39 Years	Kingsview Village-The Westway	M9R	Community	CONFIRMED	2020-05-25	2020-05-27	MALE	RESOLVED	No	No	No	No	No	No
3069063	9731	Sporadic	40 to 49 Years	Humbermede	M9M	Community	CONFIRMED	2020-05-13	2020-05-19	FEMALE	RESOLVED	No	No	No	No	No	No
3069064	9732	Outbreak Associated	70 to 79 Years	Agincourt South-Malvern West	M1S	Outbreaks, Healthcare Institutions	CONFIRMED	2020-04-16	2020-04-21	MALE	RESOLVED	No	No	No	No	No	No
3069065	9733	Sporadic	20 to 29 Years	Niagara	M6K	Community	CONFIRMED	2020-04-27	2020-04-30	FEMALE	RESOLVED	No	No	No	No	No	No
3069066	9734	Sporadic	60 to 69 Years	Bathurst Manor	M3H	Household Contact	CONFIRMED	2020-05-09	2020-05-16	FEMALE	RESOLVED	No	No	No	No	No	No
3069067	9735	Outbreak Associated	40 to 49 Years	Taylor-Massey	M4C	Outbreaks, Healthcare Institutions	CONFIRMED	2020-05-26	2020-05-30	FEMALE	RESOLVED	No	No	No	No	No	No
3069068	9737	Sporadic	50 to 59 Years	Weston	M9N	Household Contact	PROBABLE	2020-05-27	2020-05-29	MALE	RESOLVED	No	No	No	No	No	No
3069069	9739	Sporadic	40 to 49 Years	Oakwood Village	M6E	Community	CONFIRMED	2020-05-24	2020-05-25	FEMALE	RESOLVED	No	No	No	No	No	No
3069070	9740	Sporadic	19 and younger	Caledonia-Fairbank	M6E	Household Contact	CONFIRMED	2020-05-23	2020-05-27	FEMALE	RESOLVED	No	No	No	No	No	No
3069071	9741	Outbreak Associated	80 to 89 Years	Birchcliffe-Cliffside	M1N	Outbreaks, Healthcare Institutions	CONFIRMED	2020-05-30	2020-06-01	MALE	FATAL	No	No	No	Yes	No	No
3069072	9742	Sporadic	30 to 39 Years	South Parkdale	M6K	Community	CONFIRMED	2020-06-25	2020-07-04	FEMALE	RESOLVED	No	No	No	No	No	No
3069073	9743	Sporadic	60 to 69 Years	Brookhaven-Amesbury	M6L	Household Contact	CONFIRMED	2020-06-26	2020-06-30	FEMALE	RESOLVED	No	No	No	No	No	No
3069074	9744	Sporadic	20 to 29 Years	Oakwood Village	M6E	Household Contact	CONFIRMED	2020-06-25	2020-06-30	FEMALE	RESOLVED	No	No	No	No	No	No
3069075	9745	Sporadic	60 to 69 Years	Newtonbrook West	M2R	Community	CONFIRMED	2020-04-21	2020-05-05	FEMALE	RESOLVED	No	No	No	Yes	Yes	No
3069076	9746	Outbreak Associated	90 and older	Yorkdale-Glen Park	M6B	Outbreaks, Healthcare Institutions	CONFIRMED	2020-05-28	2020-06-05	FEMALE	RESOLVED	No	No	No	Yes	No	No
3069077	9747	Sporadic	50 to 59 Years	York University Heights	M3J	Community	CONFIRMED	2020-05-05	2020-05-06	MALE	RESOLVED	No	No	No	No	No	No
3069078	9748	Sporadic	30 to 39 Years	Woodbine Corridor	M4L	Household Contact	CONFIRMED	2020-07-09	2020-07-12	MALE	RESOLVED	No	No	No	No	No	No
3069079	9749	Sporadic	70 to 79 Years	Mount Dennis	M6M	Household Contact	PROBABLE	2020-06-07	2020-06-17	FEMALE	RESOLVED	No	No	No	No	No	No
3069080	9750	Sporadic	70 to 79 Years	Stonegate-Queensway	M8Z	Community	CONFIRMED	2020-04-29	2020-04-29	MALE	FATAL	No	No	No	Yes	No	No
3069081	9751	Sporadic	70 to 79 Years	Mount Pleasant East	M4P	No Information	CONFIRMED	2020-05-11	2020-05-13	MALE	RESOLVED	No	No	No	No	No	No
3069082	9752	Sporadic	20 to 29 Years	Mount Dennis	M6M	Community	CONFIRMED	2020-06-03	2020-06-30	MALE	RESOLVED	No	No	No	No	No	No
3069083	9753	Sporadic	50 to 59 Years	Weston	M9N	Community	CONFIRMED	2020-06-15	2020-06-22	MALE	RESOLVED	No	No	No	No	No	No
3069084	9754	Sporadic	40 to 49 Years	Niagara	M5V	Community	PROBABLE	2020-06-23	2020-07-02	FEMALE	RESOLVED	No	No	No	No	No	No
3069085	9755	Sporadic	20 to 29 Years	Bayview Village	M2K	Household Contact	CONFIRMED	2020-04-06	2020-04-16	MALE	RESOLVED	No	No	No	No	No	No
3069086	9756	Sporadic	30 to 39 Years	Maple Leaf	M6L	Household Contact	CONFIRMED	2020-05-05	2020-05-11	FEMALE	RESOLVED	No	No	No	No	No	No
3069087	9757	Sporadic	40 to 49 Years	Broadview North	M4K	Household Contact	PROBABLE	2020-06-09	2020-06-17	MALE	RESOLVED	No	No	No	No	No	No
3069088	9758	Outbreak Associated	40 to 49 Years	Glenfield-Jane Heights	M3N	Outbreaks, Other Settings	CONFIRMED	2020-05-21	2020-05-23	UNKNOWN	RESOLVED	No	No	No	No	No	No
3069089	9759	Outbreak Associated	80 to 89 Years	Mimico (includes Humber Bay Shores)	M8V	Outbreaks, Healthcare Institutions	CONFIRMED	2020-06-18	2020-06-22	FEMALE	RESOLVED	No	No	No	No	No	No
3069090	9760	Sporadic	19 and younger	Malvern	M1B	Household Contact	PROBABLE	2020-06-06	2020-06-09	MALE	RESOLVED	No	No	No	No	No	No
3069091	9761	Sporadic	50 to 59 Years	Dovercourt-Wallace Emerson-Junction	M6H	Community	CONFIRMED	2020-06-15	2020-06-16	UNKNOWN	RESOLVED	No	No	No	No	No	No
3069092	9762	Sporadic	30 to 39 Years	Humbermede	M9M	Community	CONFIRMED	2020-06-08	2020-06-11	FEMALE	RESOLVED	No	No	No	No	No	No
3069093	9763	Outbreak Associated	20 to 29 Years			Outbreaks, Other Settings	CONFIRMED	2020-05-09	2020-05-23	FEMALE	RESOLVED	No	No	No	No	No	No
3069094	9764	Sporadic	30 to 39 Years	Church-Yonge Corridor	M4Y	No Information	PROBABLE	2020-04-24	2020-04-30	MALE	RESOLVED	No	No	No	No	No	No
3069095	9765	Sporadic	30 to 39 Years	Humbermede	M9M	Community	CONFIRMED	2020-05-09	2020-05-13	FEMALE	RESOLVED	No	No	No	No	No	No
3069096	9766	Sporadic	20 to 29 Years			Household Contact	PROBABLE	2020-05-24	2020-05-31	MALE	RESOLVED	No	No	No	No	No	No
3069097	9767	Sporadic	20 to 29 Years	Bay Street Corridor	M4Y	No Information	CONFIRMED	2020-04-21	2020-04-21	FEMALE	RESOLVED	No	No	No	No	No	No
3069098	9768	Sporadic	30 to 39 Years	Glenfield-Jane Heights	M3N	Community	CONFIRMED	2020-04-21	2020-05-02	FEMALE	RESOLVED	No	No	No	No	No	No
3069099	9769	Outbreak Associated	40 to 49 Years	Newtonbrook West	M2R	Outbreaks, Other Settings	CONFIRMED	2020-05-01	2020-05-03	MALE	RESOLVED	No	No	No	No	No	No
3069100	9770	Sporadic	20 to 29 Years			Community	CONFIRMED	2020-06-06	2020-06-10	MALE	RESOLVED	No	No	No	No	No	No
3069101	9771	Sporadic	20 to 29 Years	Willowridge-Martingrove-Richview	M9R	Household Contact	CONFIRMED	2020-06-29	2020-06-30	MALE	RESOLVED	No	No	No	No	No	No
3069102	9772	Sporadic	19 and younger	Weston	M9N	Household Contact	PROBABLE	2020-06-07	2020-06-07	FEMALE	RESOLVED	No	No	No	No	No	No
3069103	9774	Sporadic	30 to 39 Years	Victoria Village	M4A	Community	CONFIRMED	2020-04-26	2020-04-29	MALE	RESOLVED	No	No	No	No	No	No
3069104	9775	Outbreak Associated	60 to 69 Years			Outbreaks, Congregate Settings	CONFIRMED	2020-06-01	2020-06-02	MALE	RESOLVED	No	No	No	Yes	No	No
3069105	9776	Outbreak Associated	30 to 39 Years	West Humber-Clairville	M9W	Outbreaks, Other Settings	CONFIRMED	2020-06-05	2020-06-07	FEMALE	RESOLVED	No	No	No	No	No	No
3069106	9777	Sporadic	30 to 39 Years	Flemingdon Park	M3C	Household Contact	CONFIRMED	2020-05-21	2020-05-26	FEMALE	RESOLVED	No	No	No	No	No	No
3069107	9778	Sporadic	20 to 29 Years	Downsview-Roding-CFB	M3M	Household Contact	CONFIRMED	2020-05-04	2020-05-04	MALE	RESOLVED	No	No	No	No	No	No
3069108	9779	Sporadic	60 to 69 Years	West Humber-Clairville	M9V	Household Contact	CONFIRMED	2020-06-29	2020-06-30	MALE	RESOLVED	No	No	No	No	No	No
3069109	9780	Outbreak Associated	50 to 59 Years	Elms-Old Rexdale	M9W	Outbreaks, Healthcare Institutions	CONFIRMED	2020-06-09	2020-06-16	MALE	RESOLVED	No	No	No	Yes	No	No
3069110	9781	Sporadic	80 to 89 Years	Rosedale-Moore Park	M4W	Community	CONFIRMED	2020-04-20	2020-04-22	FEMALE	RESOLVED	No	No	No	Yes	No	No
3069111	9782	Sporadic	60 to 69 Years	Westminster-Branson	M2R	No Information	CONFIRMED	2020-05-04	2020-05-08	FEMALE	RESOLVED	No	No	No	No	No	No
3069112	9783	Outbreak Associated	60 to 69 Years			Outbreaks, Healthcare Institutions	CONFIRMED	2020-04-16	2020-05-25	FEMALE	RESOLVED	No	No	No	No	No	No
3069113	9784	Outbreak Associated	80 to 89 Years	Birchcliffe-Cliffside	M1N	Outbreaks, Healthcare Institutions	CONFIRMED	2020-06-19	2020-06-21	FEMALE	RESOLVED	No	No	No	Yes	No	No
3069114	9785	Sporadic		Milliken	M1V	Household Contact	PROBABLE	2020-06-03	2020-06-09	FEMALE	RESOLVED	No	No	No	No	No	No
3069115	9786	Sporadic	19 and younger	Willowridge-Martingrove-Richview	M9R	Household Contact	CONFIRMED	2020-06-26	2020-07-03	FEMALE	RESOLVED	No	No	No	No	No	No
3069116	9787	Sporadic	30 to 39 Years	Kensington-Chinatown	M5T	Close Contact	CONFIRMED	2020-05-12	2020-05-14	FEMALE	RESOLVED	No	No	No	No	No	No
3069117	9788	Sporadic				Household Contact	PROBABLE	2020-05-19	2020-05-29	FEMALE	RESOLVED	No	No	No	No	No	No
3069118	9789	Sporadic	60 to 69 Years	Kingsview Village-The Westway	M9P	Household Contact	CONFIRMED	2020-05-01	2020-05-19	MALE	RESOLVED	No	No	No	No	No	No
3069119	9790	Sporadic	40 to 49 Years	York University Heights	M3J	Community	CONFIRMED	2020-06-20	2020-06-27	FEMALE	RESOLVED	No	No	No	No	No	No
3069120	9791	Sporadic	20 to 29 Years	Kennedy Park	M1K	Household Contact	CONFIRMED	2020-05-19	2020-05-21	MALE	RESOLVED	No	No	No	No	No	No
3069121	9792	Outbreak Associated	30 to 39 Years	Rouge	M1C	Outbreaks, Healthcare Institutions	CONFIRMED	2020-06-13	2020-06-15	FEMALE	RESOLVED	No	No	No	No	No	No
3069122	9793	Sporadic	40 to 49 Years	Church-Yonge Corridor	M4Y	Community	CONFIRMED	2020-07-14	2020-07-17	MALE	RESOLVED	No	No	No	No	No	No
3069123	9794	Sporadic	40 to 49 Years	Downsview-Roding-CFB	M3K	Community	CONFIRMED	2020-06-18	2020-06-22	FEMALE	RESOLVED	No	No	No	No	No	No
3069124	9795	Outbreak Associated	20 to 29 Years	Rouge	M1B	Outbreaks, Healthcare Institutions	CONFIRMED	2020-06-15	2020-06-20	FEMALE	RESOLVED	No	No	No	No	No	No
3069125	9796	Sporadic	40 to 49 Years	Pelmo Park-Humberlea	M9M	Close Contact	CONFIRMED	2020-06-05	2020-06-12	FEMALE	RESOLVED	No	No	No	No	No	No
3069126	9797	Sporadic	40 to 49 Years	Humbermede	M9M	Close Contact	CONFIRMED	2020-04-19	2020-04-28	MALE	RESOLVED	No	No	No	No	No	No
3069127	9798	Sporadic	70 to 79 Years	The Beaches	M4L	Community	CONFIRMED	2020-05-22	2020-05-28	MALE	RESOLVED	No	No	No	No	No	No
3069128	9799	Sporadic	70 to 79 Years	Woburn	M1H	Community	CONFIRMED	2020-05-29	2020-05-30	FEMALE	RESOLVED	No	No	No	Yes	No	No
3069129	9800	Outbreak Associated	90 and older	Yorkdale-Glen Park	M6B	Outbreaks, Healthcare Institutions	CONFIRMED	2020-05-17	2020-05-19	FEMALE	RESOLVED	No	No	No	No	No	No
3069130	9801	Sporadic	20 to 29 Years	Mount Pleasant West	M4P	Close Contact	CONFIRMED	2020-05-17	2020-05-18	MALE	RESOLVED	No	No	No	No	No	No
3069131	9802	Sporadic	60 to 69 Years	York University Heights	M3J	Close Contact	CONFIRMED	2020-04-20	2020-04-28	FEMALE	RESOLVED	No	No	No	No	No	No
3069132	9803	Sporadic	50 to 59 Years	Black Creek	M3N	Household Contact	CONFIRMED	2020-05-18	2020-05-28	FEMALE	RESOLVED	No	No	No	No	No	No
3069133	9804	Outbreak Associated	50 to 59 Years	Rosedale-Moore Park	M4W	Outbreaks, Other Settings	CONFIRMED	2020-07-16	2020-07-22	MALE	RESOLVED	No	No	No	No	No	No
3069134	9805	Outbreak Associated	80 to 89 Years	Yorkdale-Glen Park	M6B	Outbreaks, Healthcare Institutions	CONFIRMED	2020-07-06	2020-07-07	MALE	FATAL	No	No	No	No	No	No
3069135	9806	Sporadic	20 to 29 Years	Woburn	M1H	Household Contact	CONFIRMED	2020-05-14	2020-05-24	MALE	RESOLVED	No	No	No	No	No	No
3069136	9807	Outbreak Associated	60 to 69 Years	Mimico (includes Humber Bay Shores)	M8V	Outbreaks, Healthcare Institutions	CONFIRMED	2020-05-27	2020-05-29	FEMALE	RESOLVED	No	No	No	No	No	No
3069137	9808	Sporadic	60 to 69 Years	Tam O'Shanter-Sullivan	M1T	Household Contact	CONFIRMED	2020-06-14	2020-06-26	MALE	RESOLVED	No	No	No	No	No	No
3069138	9809	Sporadic	50 to 59 Years	Rouge	M1B	Community	CONFIRMED	2020-05-17	2020-05-31	FEMALE	RESOLVED	No	No	No	No	No	No
3069139	9810	Sporadic	20 to 29 Years	Weston	M9N	No Information	CONFIRMED	2020-04-28	2020-04-29	MALE	RESOLVED	No	No	No	No	No	No
3069140	9811	Sporadic	50 to 59 Years	Princess-Rosethorn	M9B	Close Contact	CONFIRMED	2020-04-29	2020-05-06	MALE	RESOLVED	No	No	No	No	No	No
3069141	9812	Outbreak Associated	50 to 59 Years	Mount Dennis	M6M	Outbreaks, Healthcare Institutions	CONFIRMED	2020-05-23	2020-05-26	FEMALE	RESOLVED	No	No	No	No	No	No
3069142	9814	Sporadic	50 to 59 Years	Forest Hill North	M6B	Close Contact	CONFIRMED	2020-04-26	2020-04-29	FEMALE	RESOLVED	No	No	No	No	No	No
3069143	9815	Sporadic	50 to 59 Years	Milliken	M1V	Community	CONFIRMED	2020-05-05	2020-05-13	FEMALE	RESOLVED	No	No	No	No	No	No
3069144	9816	Sporadic	20 to 29 Years	Wychwood	M6G	Household Contact	CONFIRMED	2020-05-14	2020-05-16	FEMALE	RESOLVED	No	No	No	No	No	No
3069145	9817	Outbreak Associated	40 to 49 Years	Newtonbrook West	M2R	Outbreaks, Other Settings	CONFIRMED	2020-04-10	2020-04-21	MALE	RESOLVED	No	No	No	No	No	No
3069146	9818	Sporadic	20 to 29 Years			Community	CONFIRMED	2020-05-14	2020-05-25	FEMALE	RESOLVED	No	No	No	Yes	No	No
3069147	9819	Sporadic	50 to 59 Years	Scarborough Village	M1M	Community	CONFIRMED	2020-05-20	2020-05-22	MALE	RESOLVED	No	No	No	No	No	No
3069148	9820	Sporadic	40 to 49 Years	Englemount-Lawrence	M6A	Community	CONFIRMED	2020-05-28	2020-05-31	MALE	RESOLVED	No	No	No	No	No	No
3069149	9821	Sporadic	19 and younger	Willowridge-Martingrove-Richview	M9R	Household Contact	PROBABLE	2020-06-18	2020-07-11	FEMALE	RESOLVED	No	No	No	No	No	No
3069150	9822	Sporadic	60 to 69 Years	Downsview-Roding-CFB	M3M	Close Contact	CONFIRMED	2020-04-27	2020-04-29	MALE	RESOLVED	No	No	No	No	No	No
3069151	9823	Sporadic	50 to 59 Years			Household Contact	PROBABLE	2020-05-28	2020-05-28	FEMALE	RESOLVED	No	No	No	No	No	No
3069152	9824	Sporadic	50 to 59 Years	Mount Pleasant West	M4S	Household Contact	CONFIRMED	2020-04-29	2020-04-30	MALE	RESOLVED	No	No	No	Yes	No	No
3069153	9825	Sporadic	50 to 59 Years	L'Amoreaux	M1W	Household Contact	PROBABLE	2020-04-23	2020-04-28	FEMALE	RESOLVED	No	No	No	No	No	No
3069154	9826	Sporadic	50 to 59 Years	Cliffcrest	M1M	Household Contact	CONFIRMED	2020-05-08	2020-05-14	MALE	RESOLVED	No	No	No	No	No	No
3069155	9827	Sporadic	70 to 79 Years	Bendale	M1K	Household Contact	CONFIRMED	2020-05-25	2020-06-01	MALE	RESOLVED	No	No	No	No	No	No
3069156	9828	Outbreak Associated	50 to 59 Years	Englemount-Lawrence	M6A	Outbreaks, Other Settings	CONFIRMED	2020-04-25	2020-04-29	MALE	RESOLVED	No	No	No	No	No	No
3069157	9829	Sporadic	20 to 29 Years	North St. James Town	M4X	Household Contact	CONFIRMED	2020-05-09	2020-05-18	MALE	RESOLVED	No	No	No	No	No	No
3069158	9830	Outbreak Associated	19 and younger	Moss Park	M5A	Outbreaks, Congregate Settings	CONFIRMED	2020-06-11	2020-06-13	MALE	RESOLVED	No	No	No	No	No	No
3069159	9831	Sporadic	40 to 49 Years	Humber Heights-Westmount	M9P	Community	CONFIRMED	2020-04-29	2020-05-04	FEMALE	RESOLVED	No	No	No	No	No	No
3069160	9832	Sporadic	20 to 29 Years	Malvern	M1B	Household Contact	CONFIRMED	2020-06-14	2020-06-21	FEMALE	RESOLVED	No	No	No	No	No	No
3069161	9833	Sporadic	20 to 29 Years	Malvern	M1B	Household Contact	CONFIRMED	2020-06-29	2020-07-15	FEMALE	RESOLVED	No	No	No	No	No	No
3069162	9834	Sporadic	20 to 29 Years	Thorncliffe Park	M4H	Community	CONFIRMED	2020-06-03	2020-06-06	MALE	RESOLVED	No	No	No	No	No	No
3069163	9835	Outbreak Associated	80 to 89 Years	Mimico (includes Humber Bay Shores)	M8V	Outbreaks, Healthcare Institutions	CONFIRMED	2020-05-27	2020-05-29	FEMALE	RESOLVED	No	No	No	No	No	No
3069164	9836	Sporadic	40 to 49 Years	Cliffcrest	M1M	Community	CONFIRMED	2020-05-02	2020-05-06	FEMALE	RESOLVED	No	No	No	No	No	No
3069165	9837	Outbreak Associated	90 and older	Guildwood	M1E	Outbreaks, Healthcare Institutions	CONFIRMED	2020-05-13	2020-05-14	FEMALE	RESOLVED	No	No	No	No	No	No
3069166	9838	Sporadic	40 to 49 Years	Glenfield-Jane Heights	M3N	Community	CONFIRMED	2020-06-05	2020-06-09	MALE	RESOLVED	No	No	No	No	No	No
3069167	9839	Sporadic	20 to 29 Years	Humber Heights-Westmount	M9P	Close Contact	CONFIRMED	2020-06-06	2020-06-07	MALE	RESOLVED	No	No	No	No	No	No
3069168	9840	Outbreak Associated	60 to 69 Years	Woburn	M1G	Outbreaks, Healthcare Institutions	CONFIRMED	2020-05-01	2020-05-03	MALE	RESOLVED	No	No	No	No	No	No
3069169	9841	Outbreak Associated	80 to 89 Years	York University Heights	M3J	Outbreaks, Healthcare Institutions	CONFIRMED	2020-05-15	2020-05-18	FEMALE	RESOLVED	No	No	No	No	No	No
3069170	9842	Sporadic	30 to 39 Years	Flemingdon Park	M3C	Household Contact	CONFIRMED	2020-04-07	2020-04-18	MALE	RESOLVED	No	No	No	No	No	No
3069171	9843	Sporadic	50 to 59 Years	Wexford/Maryvale	M1R	Household Contact	CONFIRMED	2020-05-07	2020-05-12	FEMALE	RESOLVED	No	No	No	No	No	No
3069172	9844	Sporadic	60 to 69 Years	York University Heights	M3J	Household Contact	CONFIRMED	2020-06-02	2020-06-06	MALE	RESOLVED	No	No	No	No	No	No
3069173	9845	Sporadic	30 to 39 Years	Downsview-Roding-CFB	M3L	Household Contact	CONFIRMED	2020-05-13	2020-05-21	FEMALE	RESOLVED	No	No	No	No	No	No
3069174	9846	Sporadic	80 to 89 Years	Kingsview Village-The Westway	M9R	No Information	CONFIRMED	2020-04-30	2020-05-24	MALE	RESOLVED	No	No	No	Yes	No	No
3069175	9847	Sporadic	19 and younger	Glenfield-Jane Heights	M3L	Household Contact	CONFIRMED	2020-05-18	2020-05-22	MALE	RESOLVED	No	No	No	No	No	No
3069176	9848	Sporadic	40 to 49 Years	Rockcliffe-Smythe	M6N	Household Contact	PROBABLE	2020-05-17	2020-05-26	MALE	RESOLVED	No	No	No	No	No	No
3069177	9849	Sporadic	19 and younger	Newtonbrook West	M2M	Household Contact	PROBABLE	2020-05-15	2020-05-23	FEMALE	RESOLVED	No	No	No	No	No	No
3069178	9850	Outbreak Associated	30 to 39 Years	Corso Italia-Davenport	M6E	Outbreaks, Other Settings	CONFIRMED	2020-04-27	2020-05-01	FEMALE	RESOLVED	No	No	No	No	No	No
3069179	9851	Sporadic	30 to 39 Years	Clairlea-Birchmount	M1L	Close Contact	CONFIRMED	2020-05-06	2020-05-14	FEMALE	RESOLVED	No	No	No	No	No	No
3069180	9852	Outbreak Associated	60 to 69 Years	Yorkdale-Glen Park	M6B	Outbreaks, Healthcare Institutions	CONFIRMED	2020-06-06	2020-06-09	MALE	FATAL	No	No	No	Yes	Yes	Yes
3069181	9853	Sporadic	40 to 49 Years	Humbermede	M9M	Community	CONFIRMED	2020-06-03	2020-06-04	MALE	RESOLVED	No	No	No	No	No	No
3069182	9854	Sporadic	50 to 59 Years	West Hill	M1E	Community	CONFIRMED	2020-04-10	2020-04-17	MALE	RESOLVED	No	No	No	No	No	No
3069183	9855	Outbreak Associated	80 to 89 Years	Woburn	M1G	Outbreaks, Healthcare Institutions	CONFIRMED	2020-05-10	2020-05-14	FEMALE	RESOLVED	No	No	No	No	No	No
3069184	9856	Outbreak Associated	20 to 29 Years	Dovercourt-Wallace Emerson-Junction	M6P	Outbreaks, Healthcare Institutions	CONFIRMED	2020-05-23	2020-05-25	FEMALE	RESOLVED	No	No	No	No	No	No
3069185	9857	Outbreak Associated	90 and older	Morningside	M1E	Outbreaks, Healthcare Institutions	CONFIRMED	2020-06-05	2020-06-08	FEMALE	RESOLVED	No	No	No	No	No	No
3069186	9858	Sporadic	30 to 39 Years	South Parkdale	M6K	Community	CONFIRMED	2020-04-20	2020-04-27	FEMALE	RESOLVED	No	No	No	No	No	No
3069187	9859	Outbreak Associated	60 to 69 Years			Outbreaks, Healthcare Institutions	CONFIRMED	2020-04-23	2020-04-24	MALE	FATAL	No	No	No	Yes	No	No
3069188	9860	Outbreak Associated	90 and older	Edenbridge-Humber Valley	M9A	Outbreaks, Healthcare Institutions	CONFIRMED	2020-05-22	2020-05-26	FEMALE	RESOLVED	No	No	No	No	No	No
3069189	9861	Outbreak Associated	50 to 59 Years	North St. James Town	M4X	Outbreaks, Congregate Settings	CONFIRMED	2020-05-19	2020-05-25	MALE	RESOLVED	No	No	No	No	No	No
3069190	9862	Sporadic	50 to 59 Years	Westminster-Branson	M2R	No Information	CONFIRMED	2020-05-12	2020-05-14	FEMALE	RESOLVED	No	No	No	No	No	No
3069191	9863	Sporadic	20 to 29 Years	Malvern	M1B	Household Contact	CONFIRMED	2020-05-11	2020-05-28	FEMALE	RESOLVED	No	No	No	No	No	No
3069192	9864	Sporadic	20 to 29 Years	Wexford/Maryvale	M1R	Household Contact	PROBABLE	2020-05-02	2020-05-17	FEMALE	RESOLVED	No	No	No	No	No	No
3069193	9865	Sporadic	60 to 69 Years	Highland Creek	M1C	Household Contact	CONFIRMED	2020-05-10	2020-05-17	MALE	RESOLVED	No	No	No	No	No	No
3069194	9866	Sporadic	70 to 79 Years	Woburn	M1J	Community	CONFIRMED	2020-04-30	2020-05-01	MALE	RESOLVED	No	No	No	No	No	No
3069195	9867	Sporadic	20 to 29 Years	Little Portugal	M6K	Household Contact	CONFIRMED	2020-04-01	2020-05-22	FEMALE	RESOLVED	No	No	No	No	No	No
3069196	9868	Sporadic	20 to 29 Years	Pelmo Park-Humberlea	M9N	Household Contact	CONFIRMED	2020-06-26	2020-06-30	MALE	RESOLVED	No	No	No	No	No	No
3069197	9869	Sporadic	40 to 49 Years	Steeles	M1W	No Information	CONFIRMED	2020-03-22	2020-04-17	MALE	RESOLVED	No	No	No	No	No	No
3069198	9870	Outbreak Associated	20 to 29 Years	Kingsway South	M8X	Outbreaks, Other Settings	CONFIRMED	2020-05-23	2020-06-04	MALE	RESOLVED	No	No	No	No	No	No
3069199	9871	Sporadic	60 to 69 Years	Thorncliffe Park	M4H	No Information	CONFIRMED	2020-04-14	2020-04-20	FEMALE	RESOLVED	No	No	No	No	No	No
3069200	9872	Sporadic	19 and younger			Household Contact	PROBABLE	2020-05-11	2020-05-11	MALE	RESOLVED	No	No	No	No	No	No
3069201	9873	Sporadic	40 to 49 Years	Brookhaven-Amesbury	M6M	Household Contact	CONFIRMED	2020-04-21	2020-04-23	FEMALE	RESOLVED	No	No	No	No	No	No
3069202	9874	Sporadic	50 to 59 Years	Englemount-Lawrence	M6A	Household Contact	PROBABLE	2020-04-18	2020-05-05	MALE	RESOLVED	No	No	No	No	No	No
3069203	9875	Sporadic	40 to 49 Years	L'Amoreaux	M1T	Close Contact	CONFIRMED	2020-04-05	2020-04-20	FEMALE	RESOLVED	No	No	No	No	No	No
3069204	9876	Sporadic	30 to 39 Years	Kingsview Village-The Westway	M9R	Community	CONFIRMED	2020-06-01	2020-06-06	MALE	RESOLVED	No	No	No	Yes	No	No
3069205	9877	Outbreak Associated	60 to 69 Years	Mimico (includes Humber Bay Shores)	M8V	Outbreaks, Other Settings	CONFIRMED	2020-05-22	2020-05-26	FEMALE	RESOLVED	No	No	No	No	No	No
3069206	9878	Sporadic	40 to 49 Years	Mimico (includes Humber Bay Shores)	M8V	Community	CONFIRMED	2020-05-31	2020-06-02	MALE	RESOLVED	No	No	No	No	No	No
3069207	9879	Sporadic	20 to 29 Years	Oakwood Village	M6E	Household Contact	PROBABLE	2020-05-25	2020-05-29	MALE	RESOLVED	No	No	No	No	No	No
3069208	9880	Sporadic	70 to 79 Years	Glenfield-Jane Heights	M3N	Community	CONFIRMED	2020-05-05	2020-05-07	MALE	RESOLVED	No	No	No	No	No	No
3069209	9881	Outbreak Associated	70 to 79 Years	Birchcliffe-Cliffside	M1N	Outbreaks, Healthcare Institutions	CONFIRMED	2020-05-16	2020-05-17	FEMALE	RESOLVED	No	No	No	No	No	No
3069210	9882	Sporadic	50 to 59 Years	Thistletown-Beaumond Heights	M9V	Community	CONFIRMED	2020-05-11	2020-05-13	MALE	RESOLVED	No	No	No	Yes	No	No
3069211	9883	Outbreak Associated	90 and older	Yorkdale-Glen Park	M6B	Outbreaks, Healthcare Institutions	CONFIRMED	2020-05-18	2020-05-19	MALE	FATAL	No	No	No	Yes	No	No
3069212	9884	Outbreak Associated	90 and older	Yorkdale-Glen Park	M6B	Outbreaks, Healthcare Institutions	CONFIRMED	2020-05-28	2020-06-01	FEMALE	FATAL	No	No	No	Yes	Yes	No
3069213	9885	Outbreak Associated	80 to 89 Years	West Humber-Clairville	M9V	Outbreaks, Healthcare Institutions	CONFIRMED	2020-05-23	2020-05-25	FEMALE	FATAL	No	No	No	Yes	No	No
3069214	9886	Sporadic	30 to 39 Years	Eringate-Centennial-West Deane	M9B	Household Contact	CONFIRMED	2020-06-17	2020-06-19	MALE	RESOLVED	No	No	No	No	No	No
3069215	9887	Sporadic	30 to 39 Years	Rouge	M1C	Household Contact	CONFIRMED	2020-05-21	2020-05-26	FEMALE	RESOLVED	No	No	No	No	No	No
3069216	9888	Sporadic	30 to 39 Years	Dovercourt-Wallace Emerson-Junction	M6H	Community	CONFIRMED	2020-06-09	2020-06-13	UNKNOWN	RESOLVED	No	No	No	No	No	No
3069217	9889	Sporadic	20 to 29 Years	L'Amoreaux	M1W	Household Contact	PROBABLE	2020-04-10	2020-04-23	FEMALE	RESOLVED	No	No	No	No	No	No
3069218	9890	Outbreak Associated	80 to 89 Years	York University Heights	M3J	Outbreaks, Healthcare Institutions	CONFIRMED	2020-05-17	2020-05-18	MALE	RESOLVED	No	No	No	No	No	No
3069219	9891	Sporadic	19 and younger	Banbury-Don Mills	M3C	Household Contact	CONFIRMED	2020-06-10	2020-06-12	FEMALE	RESOLVED	No	No	No	No	No	No
3069220	9892	Sporadic	20 to 29 Years	Cliffcrest	M1M	Community	CONFIRMED	2020-04-30	2020-06-04	FEMALE	RESOLVED	No	No	No	No	No	No
3069221	9893	Sporadic	40 to 49 Years	Woburn	M1H	Community	CONFIRMED	2020-04-05	2020-04-16	FEMALE	RESOLVED	No	No	No	No	No	No
3069222	9894	Sporadic	60 to 69 Years	Beechborough-Greenbrook	M6M	Community	CONFIRMED	2020-05-12	2020-05-17	FEMALE	RESOLVED	No	No	No	No	No	No
3069223	9895	Sporadic	40 to 49 Years	Humewood-Cedarvale	M6C	Community	CONFIRMED	2020-06-26	2020-06-27	FEMALE	RESOLVED	No	No	No	No	No	No
3069224	9896	Sporadic	40 to 49 Years	North St. James Town	M4X	Household Contact	CONFIRMED	2020-06-21	2020-06-23	MALE	RESOLVED	No	No	No	No	No	No
3069225	9897	Sporadic	50 to 59 Years	West Hill	M1E	No Information	CONFIRMED	2020-04-17	2020-04-25	MALE	RESOLVED	No	No	No	No	No	No
3069226	9898	Outbreak Associated	20 to 29 Years	Rouge	M1X	Outbreaks, Healthcare Institutions	CONFIRMED	2020-06-20	2020-06-22	FEMALE	RESOLVED	No	No	No	No	No	No
3069227	9899	Outbreak Associated	90 and older	Yorkdale-Glen Park	M6B	Outbreaks, Healthcare Institutions	CONFIRMED	2020-05-13	2020-05-18	FEMALE	RESOLVED	No	No	No	No	No	No
3069228	9900	Sporadic	60 to 69 Years	Woburn	M1G	Community	CONFIRMED	2020-06-22	2020-06-23	FEMALE	RESOLVED	No	No	No	No	No	No
3069229	9901	Sporadic	80 to 89 Years	Bayview Village	M2K	No Information	CONFIRMED	2020-04-28	2020-04-29	FEMALE	FATAL	No	No	No	Yes	No	No
3069230	9902	Sporadic	50 to 59 Years	Englemount-Lawrence	M6A	Household Contact	CONFIRMED	2020-04-21	2020-04-23	MALE	RESOLVED	No	No	No	No	No	No
3069231	9903	Sporadic	50 to 59 Years	Kennedy Park	M1K	Close Contact	CONFIRMED	2020-05-08	2020-05-12	MALE	RESOLVED	No	No	No	No	No	No
3069232	9904	Outbreak Associated	50 to 59 Years	North St. James Town	M4X	Outbreaks, Healthcare Institutions	CONFIRMED	2020-04-21	2020-04-23	FEMALE	RESOLVED	No	No	No	No	No	No
3069233	9905	Sporadic	60 to 69 Years	Elms-Old Rexdale	M9W	Community	CONFIRMED	2020-05-13	2020-05-13	MALE	RESOLVED	No	No	No	No	No	No
3069234	9906	Sporadic	60 to 69 Years	Black Creek	M3N	Community	CONFIRMED	2020-04-06	2020-04-23	FEMALE	RESOLVED	No	No	No	No	No	No
3069235	9907	Sporadic	50 to 59 Years	Rockcliffe-Smythe	M6N	Household Contact	CONFIRMED	2020-05-30	2020-06-04	MALE	RESOLVED	No	No	No	No	No	No
3069236	9908	Sporadic	50 to 59 Years	Mount Olive-Silverstone-Jamestown	M9V	Close Contact	CONFIRMED	2020-04-28	2020-05-20	MALE	RESOLVED	No	No	No	No	No	No
3069237	9909	Sporadic	50 to 59 Years	Runnymede-Bloor West Village	M6S	Household Contact	CONFIRMED	2020-06-17	2020-06-18	MALE	RESOLVED	No	No	No	No	No	No
3069238	9910	Sporadic	20 to 29 Years	Wexford/Maryvale	M1L	Community	CONFIRMED	2020-05-22	2020-05-29	MALE	RESOLVED	No	No	No	No	No	No
3069239	9911	Sporadic	20 to 29 Years	Humbermede	M9M	Household Contact	CONFIRMED	2020-05-26	2020-05-28	FEMALE	RESOLVED	No	No	No	No	No	No
3069240	9912	Sporadic	40 to 49 Years	Moss Park	M5A	Community	CONFIRMED	2020-05-19	2020-05-23	MALE	RESOLVED	No	No	No	No	No	No
3069241	9913	Outbreak Associated	80 to 89 Years	Yorkdale-Glen Park	M6B	Outbreaks, Healthcare Institutions	CONFIRMED	2020-06-01	2020-06-04	FEMALE	RESOLVED	No	No	No	No	No	No
3069242	9914	Outbreak Associated	20 to 29 Years	Mount Olive-Silverstone-Jamestown	M9V	Outbreaks, Other Settings	CONFIRMED	2020-05-27	2020-06-01	MALE	RESOLVED	No	No	No	No	No	No
3069243	9915	Outbreak Associated	50 to 59 Years	South Parkdale	M6K	Outbreaks, Healthcare Institutions	CONFIRMED	2020-04-30	2020-04-30	FEMALE	RESOLVED	No	No	No	No	No	No
3069244	9916	Outbreak Associated	19 and younger			Outbreaks, Congregate Settings	PROBABLE	2020-06-13	2020-06-13	MALE	RESOLVED	No	No	No	No	No	No
3069245	9917	Sporadic	20 to 29 Years	Rouge	M1B	Household Contact	CONFIRMED	2020-06-02	2020-06-05	MALE	RESOLVED	No	No	No	No	No	No
3069246	9918	Sporadic	30 to 39 Years	High Park-Swansea	M6S	Community	PROBABLE	2020-05-25	2020-05-25	FEMALE	RESOLVED	No	No	No	No	No	No
3069247	9919	Sporadic	30 to 39 Years	University	M5S	Close Contact	CONFIRMED	2020-05-22	2020-05-22	MALE	RESOLVED	No	No	No	No	No	No
3069248	9920	Sporadic	50 to 59 Years	Victoria Village	M4A	Community	CONFIRMED	2020-04-25	2020-05-20	FEMALE	RESOLVED	No	No	No	No	No	No
3069249	9921	Sporadic	19 and younger	Yorkdale-Glen Park	M6B	Household Contact	CONFIRMED	2020-05-02	2020-05-04	MALE	RESOLVED	No	No	No	No	No	No
3069250	9922	Outbreak Associated	20 to 29 Years	Humbermede	M9M	Outbreaks, Congregate Settings	CONFIRMED	2020-04-20	2020-04-21	MALE	RESOLVED	No	No	No	No	No	No
3069251	9923	Sporadic	20 to 29 Years	York University Heights	M3J	Close Contact	CONFIRMED	2020-05-17	2020-05-23	MALE	RESOLVED	No	No	No	No	No	No
3069252	9924	Outbreak Associated	50 to 59 Years	Dorset Park	M1P	Outbreaks, Other Settings	CONFIRMED	2020-07-02	2020-07-05	FEMALE	RESOLVED	No	No	No	Yes	No	No
3069253	9925	Outbreak Associated	40 to 49 Years	Birchcliffe-Cliffside	M1N	Outbreaks, Healthcare Institutions	CONFIRMED	2020-05-09	2020-05-18	FEMALE	RESOLVED	No	No	No	No	No	No
3069254	9926	Sporadic	90 and older	Islington-City Centre West	M9B	Household Contact	CONFIRMED	2020-07-09	2020-07-13	FEMALE	RESOLVED	No	No	No	Yes	No	No
3069255	9927	Sporadic	60 to 69 Years	Lawrence Park South	M5N	Household Contact	PROBABLE	2020-04-14	2020-04-28	MALE	RESOLVED	No	No	No	No	No	No
3069256	9928	Sporadic	60 to 69 Years	Kingsview Village-The Westway	M9R	Community	CONFIRMED	2020-06-14	2020-06-19	MALE	RESOLVED	No	No	No	No	No	No
3069257	9929	Outbreak Associated	80 to 89 Years	High Park-Swansea	M6R	Outbreaks, Healthcare Institutions	CONFIRMED	2020-07-14	2020-07-16	FEMALE	FATAL	No	No	No	Yes	No	No
3069258	9930	Sporadic	50 to 59 Years	Downsview-Roding-CFB	M3M	Close Contact	CONFIRMED	2020-04-19	2020-05-01	MALE	RESOLVED	No	No	No	Yes	No	No
3069259	9931	Outbreak Associated	90 and older	Birchcliffe-Cliffside	M1N	Outbreaks, Healthcare Institutions	CONFIRMED	2020-06-21	2020-06-22	MALE	FATAL	No	No	No	No	No	No
3069260	9932	Sporadic	50 to 59 Years	Kingsview Village-The Westway	M9R	Household Contact	CONFIRMED	2020-07-08	2020-07-19	MALE	RESOLVED	No	No	No	No	No	No
3069261	9933	Sporadic	19 and younger	West Humber-Clairville	M9V	Household Contact	CONFIRMED	2020-07-24	2020-07-25	MALE	RESOLVED	No	No	No	No	No	No
3069262	9934	Sporadic	19 and younger	Newtonbrook West	M2M	Household Contact	CONFIRMED	2020-05-01	2020-05-04	FEMALE	RESOLVED	No	No	No	Yes	No	No
3069263	9935	Sporadic	50 to 59 Years	Waterfront Communities-The Island	M5A	Community	CONFIRMED	2020-06-04	2020-06-06	FEMALE	RESOLVED	No	No	No	No	No	No
3069264	9936	Outbreak Associated	80 to 89 Years	Playter Estates-Danforth	M4K	Outbreaks, Healthcare Institutions	CONFIRMED	2020-06-15	2020-06-17	FEMALE	RESOLVED	No	No	No	Yes	Yes	No
3069265	9937	Sporadic	40 to 49 Years	Mount Dennis	M6M	Community	CONFIRMED	2020-04-28	2020-04-30	MALE	RESOLVED	No	No	No	No	No	No
3069266	9938	Sporadic	50 to 59 Years	Rockcliffe-Smythe	M6N	Household Contact	CONFIRMED	2020-05-11	2020-05-21	FEMALE	RESOLVED	No	No	No	No	No	No
3069267	9939	Sporadic	80 to 89 Years	Scarborough Village	M1J	Community	CONFIRMED	2020-04-19	2020-05-01	MALE	FATAL	No	No	No	Yes	No	No
3069268	9940	Sporadic	40 to 49 Years	Downsview-Roding-CFB	M3L	Close Contact	PROBABLE	2020-05-17	2020-05-18	FEMALE	RESOLVED	No	No	No	No	No	No
3069269	9941	Sporadic	19 and younger	Downsview-Roding-CFB	M3M	Household Contact	PROBABLE	2020-05-22	2020-05-22	MALE	RESOLVED	No	No	No	No	No	No
3069270	9942	Outbreak Associated	40 to 49 Years	Englemount-Lawrence	M6A	Outbreaks, Other Settings	CONFIRMED	2020-04-27	2020-05-01	MALE	RESOLVED	No	No	No	No	No	No
3069271	9943	Sporadic	70 to 79 Years	East End-Danforth	M4E	Community	CONFIRMED	2020-04-15	2020-04-16	MALE	RESOLVED	No	No	No	No	No	No
3069272	9944	Sporadic	20 to 29 Years	Humber Heights-Westmount	M9P	Community	CONFIRMED	2020-05-30	2020-06-02	FEMALE	RESOLVED	No	No	No	No	No	No
3069273	9945	Outbreak Associated	30 to 39 Years	Yorkdale-Glen Park	M6B	Outbreaks, Other Settings	CONFIRMED	2020-05-13	2020-05-16	MALE	RESOLVED	No	No	No	No	No	No
3069274	9946	Outbreak Associated	50 to 59 Years	Flemingdon Park	M3C	Outbreaks, Healthcare Institutions	CONFIRMED	2020-06-08	2020-06-09	FEMALE	RESOLVED	No	No	No	No	No	No
3069275	9947	Sporadic	50 to 59 Years	Brookhaven-Amesbury	M6M	Household Contact	CONFIRMED	2020-05-28	2020-05-31	FEMALE	RESOLVED	No	No	No	No	No	No
3069276	9948	Outbreak Associated	50 to 59 Years			Outbreaks, Other Settings	CONFIRMED	2020-06-15	2020-06-21	FEMALE	RESOLVED	No	No	No	No	No	No
3069277	9949	Sporadic	20 to 29 Years	Englemount-Lawrence	M6A	Household Contact	CONFIRMED	2020-04-20	2020-05-02	MALE	RESOLVED	No	No	No	No	No	No
3069278	9950	Outbreak Associated	50 to 59 Years	Englemount-Lawrence	M6A	Outbreaks, Healthcare Institutions	CONFIRMED	2020-05-06	2020-05-09	FEMALE	RESOLVED	No	No	No	No	No	No
3069279	9951	Sporadic	20 to 29 Years	West Humber-Clairville	M9V	Community	CONFIRMED	2020-04-22	2020-04-29	MALE	RESOLVED	No	No	No	No	No	No
3069280	9952	Sporadic	40 to 49 Years	Thorncliffe Park	M4H	Community	CONFIRMED	2020-05-05	2020-05-27	FEMALE	RESOLVED	No	No	No	No	No	No
3069281	9953	Outbreak Associated	20 to 29 Years	North St. James Town	M4X	Outbreaks, Healthcare Institutions	CONFIRMED	2020-05-01	2020-05-06	MALE	RESOLVED	No	No	No	No	No	No
3069282	9954	Outbreak Associated	60 to 69 Years	Woburn	M1G	Outbreaks, Healthcare Institutions	CONFIRMED	2020-05-09	2020-05-15	MALE	FATAL	No	No	No	Yes	Yes	Yes
3069283	9955	Sporadic	20 to 29 Years	Black Creek	M3N	Outbreaks, Other Settings	CONFIRMED	2020-04-13	2020-05-04	MALE	RESOLVED	No	No	No	No	No	No
3069284	9956	Sporadic	40 to 49 Years	Alderwood	M8W	Community	CONFIRMED	2020-05-13	2020-05-16	MALE	RESOLVED	No	No	No	No	No	No
3069285	9957	Outbreak Associated	40 to 49 Years	Parkwoods-Donalda	M3A	Outbreaks, Other Settings	CONFIRMED	2020-04-22	2020-04-25	MALE	RESOLVED	No	No	No	No	No	No
3069286	9958	Outbreak Associated	20 to 29 Years	Scarborough Village	M1M	Outbreaks, Healthcare Institutions	CONFIRMED	2020-05-11	2020-05-14	MALE	RESOLVED	No	No	No	No	No	No
3069287	9959	Outbreak Associated	70 to 79 Years	Yorkdale-Glen Park	M6B	Outbreaks, Healthcare Institutions	CONFIRMED	2020-06-01	2020-06-03	FEMALE	RESOLVED	No	No	No	No	No	No
3069288	9960	Sporadic	60 to 69 Years	Willowridge-Martingrove-Richview	M9R	Community	CONFIRMED	2020-04-10	2020-05-25	FEMALE	RESOLVED	No	No	No	Yes	No	No
3069289	9961	Sporadic	80 to 89 Years	Rosedale-Moore Park	M4W	No Information	CONFIRMED	2020-04-07	2020-04-08	MALE	RESOLVED	No	No	No	Yes	No	No
3069290	9962	Sporadic	70 to 79 Years	Malvern	M1B	Household Contact	CONFIRMED	2020-04-08	2020-04-19	MALE	RESOLVED	No	No	No	No	No	No
3069291	9963	Sporadic	60 to 69 Years	Milliken	M1V	Community	CONFIRMED	2020-06-10	2020-06-23	FEMALE	RESOLVED	No	No	No	Yes	No	No
3069292	9964	Outbreak Associated	70 to 79 Years	Newtonbrook West	M2M	Outbreaks, Healthcare Institutions	CONFIRMED	2020-04-16	2020-04-17	MALE	RESOLVED	No	No	No	Yes	No	No
3069293	9965	Outbreak Associated	30 to 39 Years	Waterfront Communities-The Island	M5V	Outbreaks, Congregate Settings	CONFIRMED	2020-05-29	2020-05-29	MALE	RESOLVED	No	No	No	No	No	No
3069294	9966	Sporadic	30 to 39 Years	Kingsview Village-The Westway	M9R	Community	CONFIRMED	2020-05-31	2020-06-10	MALE	RESOLVED	No	No	No	No	No	No
3069295	9967	Sporadic	50 to 59 Years	Humbermede	M9M	Close Contact	CONFIRMED	2020-04-22	2020-04-27	FEMALE	RESOLVED	No	No	No	No	No	No
3069296	9968	Sporadic	19 and younger	Highland Creek	M1C	Household Contact	CONFIRMED	2020-07-13	2020-07-14	MALE	RESOLVED	No	No	No	No	No	No
3069297	9969	Outbreak Associated	50 to 59 Years	West Humber-Clairville	M9V	Outbreaks, Healthcare Institutions	CONFIRMED	2020-05-06	2020-05-07	FEMALE	RESOLVED	No	No	No	No	No	No
3069298	9970	Sporadic	19 and younger	Thistletown-Beaumond Heights	M9V	Close Contact	CONFIRMED	2020-06-01	2020-06-02	FEMALE	RESOLVED	No	No	No	No	No	No
3069299	9971	Sporadic	70 to 79 Years	Bay Street Corridor	M4Y	Community	CONFIRMED	2020-05-21	2020-05-25	FEMALE	RESOLVED	No	No	No	No	No	No
3069300	9972	Outbreak Associated	40 to 49 Years	West Hill	M1E	Outbreaks, Healthcare Institutions	CONFIRMED	2020-04-18	2020-04-22	FEMALE	RESOLVED	No	No	No	No	No	No
3069301	9973	Sporadic	40 to 49 Years	Mount Dennis	M6M	Household Contact	CONFIRMED	2020-06-01	2020-06-16	MALE	RESOLVED	No	No	No	No	No	No
3069302	9974	Sporadic	60 to 69 Years	Waterfront Communities-The Island	M5A	Community	CONFIRMED	2020-05-14	2020-05-20	FEMALE	RESOLVED	No	No	No	No	No	No
3069303	9975	Sporadic	20 to 29 Years	West Humber-Clairville	M9W	Household Contact	CONFIRMED	2020-06-06	2020-06-23	FEMALE	RESOLVED	No	No	No	No	No	No
3069304	9976	Outbreak Associated	60 to 69 Years	Bathurst Manor	M3H	Outbreaks, Other Settings	CONFIRMED	2020-04-23	2020-04-26	MALE	RESOLVED	No	No	No	No	No	No
3069305	9977	Sporadic	20 to 29 Years	Glenfield-Jane Heights	M3N	Household Contact	CONFIRMED	2020-05-29	2020-06-01	FEMALE	RESOLVED	No	No	No	No	No	No
3069306	9978	Sporadic	19 and younger	Downsview-Roding-CFB	M3M	Household Contact	CONFIRMED	2020-06-15	2020-07-02	MALE	RESOLVED	No	No	No	No	No	No
3069307	9979	Sporadic	20 to 29 Years	Corso Italia-Davenport	M6E	Community	CONFIRMED	2020-05-11	2020-05-28	MALE	RESOLVED	No	No	No	No	No	No
3069308	9980	Sporadic	30 to 39 Years	Willowridge-Martingrove-Richview	M9R	Household Contact	PROBABLE	2020-04-18	2020-05-05	FEMALE	RESOLVED	No	No	No	No	No	No
3069309	9981	Sporadic	19 and younger	Kennedy Park	M1K	Community	CONFIRMED	2020-07-14	2020-07-16	FEMALE	RESOLVED	No	No	No	No	No	No
3069310	9982	Sporadic	50 to 59 Years	Rouge	M1B	Community	CONFIRMED	2020-04-19	2020-04-24	MALE	RESOLVED	No	No	No	No	No	No
3069311	9983	Sporadic	40 to 49 Years	Weston	M9N	No Information	CONFIRMED	2020-04-26	2020-04-27	FEMALE	RESOLVED	No	No	No	No	No	No
3069312	9984	Outbreak Associated	30 to 39 Years	Waterfront Communities-The Island	M5V	Outbreaks, Congregate Settings	CONFIRMED	2020-06-04	2020-06-06	MALE	RESOLVED	No	No	No	No	No	No
3069313	9985	Sporadic	80 to 89 Years	Rockcliffe-Smythe	M6N	No Information	CONFIRMED	2020-05-04	2020-05-05	MALE	RESOLVED	No	No	No	Yes	No	No
3069314	9986	Sporadic	30 to 39 Years	Don Valley Village	M2J	Community	CONFIRMED	2020-05-26	2020-05-31	MALE	RESOLVED	No	No	No	No	No	No
3069315	9987	Sporadic	50 to 59 Years	Humbermede	M9M	Household Contact	CONFIRMED	2020-05-14	2020-05-16	MALE	RESOLVED	No	No	No	No	No	No
3069316	9988	Sporadic	19 and younger	South Parkdale	M6K	Household Contact	CONFIRMED	2020-05-06	2020-05-11	MALE	RESOLVED	No	No	No	No	No	No
3069317	9989	Sporadic	50 to 59 Years	South Parkdale	M6K	Household Contact	CONFIRMED	2020-05-22	2020-05-29	MALE	RESOLVED	No	No	No	No	No	No
3069318	9990	Sporadic	19 and younger	St.Andrew-Windfields	M2L	Community	CONFIRMED	2020-07-06	2020-07-08	MALE	RESOLVED	No	No	No	No	No	No
3069319	9991	Sporadic	60 to 69 Years	Bedford Park-Nortown	M5M	Community	CONFIRMED	2020-04-08	2020-04-18	MALE	RESOLVED	No	No	No	No	No	No
3069320	9992	Outbreak Associated	40 to 49 Years	Agincourt South-Malvern West	M1S	Outbreaks, Healthcare Institutions	CONFIRMED	2020-06-17	2020-06-21	FEMALE	RESOLVED	No	No	No	No	No	No
3069321	9993	Outbreak Associated	80 to 89 Years	Birchcliffe-Cliffside	M1N	Outbreaks, Healthcare Institutions	CONFIRMED	2020-06-16	2020-06-19	FEMALE	RESOLVED	No	No	No	Yes	No	No
3069322	9994	Sporadic	20 to 29 Years	Glenfield-Jane Heights	M3N	Close Contact	CONFIRMED	2020-06-11	2020-06-12	MALE	RESOLVED	No	No	No	No	No	No
3069323	9995	Outbreak Associated	40 to 49 Years	Oakridge	M1L	Outbreaks, Healthcare Institutions	CONFIRMED	2020-06-25	2020-06-29	FEMALE	RESOLVED	No	No	No	No	No	No
3069324	9996	Sporadic	30 to 39 Years	Mount Olive-Silverstone-Jamestown	M9V	Close Contact	CONFIRMED	2020-05-14	2020-05-14	MALE	RESOLVED	No	No	No	No	No	No
3069325	9997	Outbreak Associated	80 to 89 Years	Birchcliffe-Cliffside	M1N	Outbreaks, Healthcare Institutions	CONFIRMED	2020-05-16	2020-05-17	MALE	RESOLVED	No	No	No	No	No	No
3069326	9998	Sporadic	30 to 39 Years	Tam O'Shanter-Sullivan	M1T	Community	CONFIRMED	2020-05-28	2020-05-30	MALE	RESOLVED	No	No	No	No	No	No
3069327	9999	Sporadic	50 to 59 Years	Glenfield-Jane Heights	M3N	Household Contact	PROBABLE	2020-06-19	2020-06-19	FEMALE	RESOLVED	No	No	No	No	No	No
3069328	10000	Outbreak Associated	70 to 79 Years	Yorkdale-Glen Park	M6B	Outbreaks, Healthcare Institutions	CONFIRMED	2020-06-01	2020-06-03	MALE	RESOLVED	No	No	No	No	No	No
3069329	10001	Outbreak Associated	40 to 49 Years	Malvern	M1B	Outbreaks, Healthcare Institutions	CONFIRMED	2020-05-25	2020-05-30	FEMALE	RESOLVED	No	No	No	No	No	No
3069330	10002	Sporadic	40 to 49 Years	Brookhaven-Amesbury	M6M	Community	CONFIRMED	2020-04-18	2020-04-22	MALE	RESOLVED	No	No	No	No	No	No
3069331	10003	Sporadic	40 to 49 Years	Thorncliffe Park	M4H	Household Contact	CONFIRMED	2020-05-17	2020-05-19	FEMALE	RESOLVED	No	No	No	No	No	No
3069332	10004	Sporadic	20 to 29 Years	Brookhaven-Amesbury	M6M	Close Contact	CONFIRMED	2020-05-14	2020-05-16	MALE	RESOLVED	No	No	No	No	No	No
3069333	10005	Sporadic	50 to 59 Years	Black Creek	M3N	Household Contact	CONFIRMED	2020-05-11	2020-05-17	FEMALE	RESOLVED	No	No	No	Yes	No	No
3069334	10006	Sporadic	30 to 39 Years	Kingsview Village-The Westway	M9R	Household Contact	CONFIRMED	2020-06-23	2020-06-28	MALE	RESOLVED	No	No	No	No	No	No
3069335	10007	Sporadic	19 and younger	Black Creek	M3N	Household Contact	CONFIRMED	2020-06-11	2020-06-15	FEMALE	RESOLVED	No	No	No	No	No	No
3069336	10009	Outbreak Associated	90 and older	Playter Estates-Danforth	M4K	Outbreaks, Healthcare Institutions	CONFIRMED	2020-06-20	2020-06-24	MALE	RESOLVED	No	No	No	No	No	No
3069337	10010	Sporadic	19 and younger	Pelmo Park-Humberlea	M9M	Close Contact	CONFIRMED	2020-06-26	2020-06-29	MALE	RESOLVED	No	No	No	No	No	No
3069338	10011	Sporadic	20 to 29 Years	Elms-Old Rexdale	M9W	Travel	CONFIRMED	2020-03-20	2020-04-21	MALE	RESOLVED	No	No	No	No	No	No
3069339	10012	Sporadic	80 to 89 Years	Woburn	M1H	Community	CONFIRMED	2020-05-04	2020-05-05	FEMALE	RESOLVED	No	No	No	Yes	No	No
3069340	10013	Sporadic	20 to 29 Years	Mount Olive-Silverstone-Jamestown	M9V	Household Contact	CONFIRMED	2020-05-02	2020-05-15	FEMALE	RESOLVED	No	No	No	No	No	No
3069341	10014	Sporadic	20 to 29 Years	Weston-Pellam Park	M6N	Close Contact	CONFIRMED	2020-07-13	2020-07-16	FEMALE	RESOLVED	No	No	No	No	No	No
3069342	10015	Sporadic	30 to 39 Years	Rexdale-Kipling	M9W	Household Contact	PROBABLE	2020-05-03	2020-05-08	FEMALE	RESOLVED	No	No	No	No	No	No
3069343	10016	Sporadic	50 to 59 Years	Trinity-Bellwoods	M6J	Household Contact	CONFIRMED	2020-05-18	2020-05-22	FEMALE	RESOLVED	No	No	No	No	No	No
3069344	10017	Sporadic	60 to 69 Years	Islington-City Centre West	M9B	Household Contact	PROBABLE	2020-05-29	2020-06-06	FEMALE	RESOLVED	No	No	No	No	No	No
3069345	10018	Sporadic	50 to 59 Years	West Humber-Clairville	M9V	Household Contact	CONFIRMED	2020-05-20	2020-05-28	MALE	RESOLVED	No	No	No	No	No	No
3069346	10019	Sporadic	60 to 69 Years	Kennedy Park	M1K	Household Contact	CONFIRMED	2020-04-13	2020-04-16	FEMALE	RESOLVED	No	No	No	No	No	No
3069347	10020	Sporadic	60 to 69 Years	Thistletown-Beaumond Heights	M9V	Household Contact	CONFIRMED	2020-07-11	2020-07-14	MALE	RESOLVED	No	No	No	No	No	No
3069348	10021	Sporadic	40 to 49 Years	Mount Olive-Silverstone-Jamestown	M9V	Close Contact	CONFIRMED	2020-04-10	2020-04-17	MALE	RESOLVED	No	No	No	No	No	No
3069349	10022	Sporadic	30 to 39 Years	Henry Farm	M2J	Community	CONFIRMED	2020-05-05	2020-05-10	FEMALE	RESOLVED	No	No	No	No	No	No
3069350	10023	Sporadic	90 and older	High Park North	M6P	Close Contact	CONFIRMED	2020-04-27	2020-05-03	MALE	FATAL	No	No	No	Yes	No	No
3069351	10024	Sporadic	70 to 79 Years	Kennedy Park	M1K	Community	CONFIRMED	2020-05-10	2020-05-13	FEMALE	FATAL	No	No	No	Yes	No	No
3069352	10025	Sporadic	50 to 59 Years	Rustic	M6L	Household Contact	PROBABLE	2020-04-26	2020-05-06	MALE	RESOLVED	No	No	No	No	No	No
3069353	10026	Sporadic	60 to 69 Years	Victoria Village	M4A	Household Contact	CONFIRMED	2020-06-21	2020-06-25	FEMALE	RESOLVED	No	No	No	Yes	No	No
3069354	10027	Sporadic	30 to 39 Years	Scarborough Village	M1J	Community	CONFIRMED	2020-05-28	2020-06-12	MALE	RESOLVED	No	No	No	No	No	No
3069355	10028	Sporadic	30 to 39 Years	Downsview-Roding-CFB	M3M	Household Contact	CONFIRMED	2020-05-31	2020-06-04	FEMALE	RESOLVED	No	No	No	Yes	No	No
3069356	10029	Sporadic	20 to 29 Years	Rockcliffe-Smythe	M6N	Household Contact	CONFIRMED	2020-05-17	2020-05-28	MALE	RESOLVED	No	No	No	No	No	No
3069357	10030	Sporadic	20 to 29 Years	York University Heights	M3J	Household Contact	CONFIRMED	2020-05-18	2020-06-02	MALE	RESOLVED	No	No	No	No	No	No
3069358	10031	Sporadic	20 to 29 Years	Church-Yonge Corridor	M5C	Household Contact	CONFIRMED	2020-06-11	2020-06-14	FEMALE	RESOLVED	No	No	No	No	No	No
3069359	10032	Sporadic	20 to 29 Years	Eglinton East	M1K	Household Contact	PROBABLE	2020-05-29	2020-06-05	MALE	RESOLVED	No	No	No	No	No	No
3069360	10033	Sporadic	50 to 59 Years	Glenfield-Jane Heights	M3N	Household Contact	CONFIRMED	2020-04-20	2020-04-23	FEMALE	RESOLVED	No	No	No	No	No	No
3069361	10034	Outbreak Associated	80 to 89 Years	Yorkdale-Glen Park	M6B	Outbreaks, Healthcare Institutions	CONFIRMED	2020-05-18	2020-05-19	FEMALE	RESOLVED	No	No	No	No	No	No
3069362	10035	Sporadic	20 to 29 Years	West Humber-Clairville	M9V	Household Contact	CONFIRMED	2020-05-21	2020-05-25	MALE	RESOLVED	No	No	No	No	No	No
3069363	10036	Sporadic	50 to 59 Years	Malvern	M1B	Community	CONFIRMED	2020-05-04	2020-05-04	MALE	RESOLVED	No	No	No	No	No	No
3069364	10037	Sporadic	70 to 79 Years	Thorncliffe Park	M4H	Community	CONFIRMED	2020-04-25	2020-05-11	MALE	FATAL	No	No	No	Yes	Yes	No
3069365	10038	Sporadic	40 to 49 Years	High Park North	M6P	Community	CONFIRMED	2020-05-04	2020-05-09	FEMALE	RESOLVED	No	No	No	No	No	No
3069366	10039	Sporadic	50 to 59 Years	Danforth-East York	M4C	Household Contact	CONFIRMED	2020-06-28	2020-06-30	MALE	RESOLVED	No	No	No	No	No	No
3069367	10040	Outbreak Associated	80 to 89 Years	York University Heights	M3J	Outbreaks, Healthcare Institutions	CONFIRMED	2020-05-17	2020-05-18	FEMALE	FATAL	No	No	No	No	No	No
3069368	10041	Sporadic	20 to 29 Years	Mount Olive-Silverstone-Jamestown	M9V	Household Contact	PROBABLE	2020-05-19	2020-05-21	FEMALE	RESOLVED	No	No	No	No	No	No
3069369	10042	Sporadic	20 to 29 Years	Don Valley Village	M2J	Household Contact	CONFIRMED	2020-04-20	2020-04-30	MALE	RESOLVED	No	No	No	No	No	No
3069370	10043	Sporadic	20 to 29 Years	Blake-Jones	M4J	Community	CONFIRMED	2020-03-27	2020-04-22	MALE	RESOLVED	No	No	No	No	No	No
3069371	10044	Sporadic	19 and younger	Mount Olive-Silverstone-Jamestown	M9V	Household Contact	PROBABLE	2020-05-18	2020-05-25	MALE	RESOLVED	No	No	No	No	No	No
3069372	10045	Outbreak Associated	40 to 49 Years	Briar Hill - Belgravia	M6E	Outbreaks, Healthcare Institutions	CONFIRMED	2020-05-23	2020-05-25	MALE	RESOLVED	No	No	No	No	No	No
3069373	10046	Sporadic	20 to 29 Years			Household Contact	CONFIRMED	2020-05-02	2020-05-07	FEMALE	RESOLVED	No	No	No	No	No	No
3069374	10047	Sporadic	20 to 29 Years	Humbermede	M9M	Community	CONFIRMED	2020-05-28	2020-06-04	FEMALE	RESOLVED	No	No	No	No	No	No
3069375	10048	Sporadic	30 to 39 Years	Greenwood-Coxwell	M4L	Community	PROBABLE	2020-06-14	2020-06-14	FEMALE	RESOLVED	No	No	No	No	No	No
3069376	10049	Sporadic	30 to 39 Years	Dovercourt-Wallace Emerson-Junction	M6H	Close Contact	CONFIRMED	2020-05-09	2020-05-18	FEMALE	RESOLVED	No	No	No	No	No	No
3069377	10050	Outbreak Associated	70 to 79 Years	Guildwood	M1E	Outbreaks, Healthcare Institutions	CONFIRMED	2020-05-27	2020-05-29	MALE	RESOLVED	No	No	No	No	No	No
3069378	10051	Outbreak Associated	60 to 69 Years	Clanton Park	M3H	Outbreaks, Healthcare Institutions	CONFIRMED	2020-05-20	2020-05-22	FEMALE	RESOLVED	No	No	No	Yes	Yes	Yes
3069379	10052	Sporadic	19 and younger	Elms-Old Rexdale	M9W	Community	PROBABLE	2020-07-17	2020-07-19	MALE	RESOLVED	No	No	No	No	No	No
3069380	10053	Sporadic	19 and younger			Household Contact	CONFIRMED	2020-05-13	2020-05-13	FEMALE	RESOLVED	No	No	No	No	No	No
3069381	10054	Sporadic	60 to 69 Years	New Toronto	M8V	Household Contact	CONFIRMED	2020-05-08	2020-05-20	MALE	RESOLVED	No	No	No	Yes	No	No
3069382	10055	Sporadic	40 to 49 Years	Mount Olive-Silverstone-Jamestown	M9V	Community	CONFIRMED	2020-05-01	2020-05-22	FEMALE	RESOLVED	No	No	No	No	No	No
3069383	10056	Sporadic	30 to 39 Years	Keelesdale-Eglinton West	M6M	Close Contact	CONFIRMED	2020-05-11	2020-05-15	MALE	RESOLVED	No	No	No	No	No	No
3069384	10057	Outbreak Associated	60 to 69 Years	Willowridge-Martingrove-Richview	M9R	Outbreaks, Healthcare Institutions	CONFIRMED	2020-07-11	2020-07-15	MALE	RESOLVED	No	No	No	No	No	No
3069385	10058	Sporadic	60 to 69 Years	Maple Leaf	M6L	Community	CONFIRMED	2020-05-14	2020-05-24	FEMALE	RESOLVED	No	No	No	Yes	No	No
3069386	10059	Sporadic	30 to 39 Years	Maple Leaf	M6L	Community	CONFIRMED	2020-06-19	2020-06-24	FEMALE	RESOLVED	No	No	No	No	No	No
3069387	10060	Outbreak Associated	20 to 29 Years	Black Creek	M3N	Outbreaks, Other Settings	CONFIRMED	2020-05-01	2020-05-03	MALE	RESOLVED	No	No	No	No	No	No
3069388	10061	Sporadic	60 to 69 Years	Humewood-Cedarvale	M6C	Community	CONFIRMED	2020-06-27	2020-06-28	FEMALE	RESOLVED	No	No	No	No	No	No
3069389	10062	Sporadic	50 to 59 Years	Eglinton East	M1J	Close Contact	CONFIRMED	2020-04-19	2020-04-27	FEMALE	RESOLVED	No	No	No	No	No	No
3069390	10063	Sporadic	20 to 29 Years	Malvern	M1B	Community	PROBABLE	2020-06-08	2020-06-28	FEMALE	RESOLVED	No	No	No	No	No	No
3069391	10064	Sporadic	30 to 39 Years	Clairlea-Birchmount	M1L	Close Contact	CONFIRMED	2020-05-27	2020-05-29	MALE	RESOLVED	No	No	No	No	No	No
3069392	10065	Sporadic	50 to 59 Years	Victoria Village	M4A	Community	CONFIRMED	2020-05-01	2020-05-04	MALE	RESOLVED	No	No	No	No	No	No
3069393	10066	Outbreak Associated	40 to 49 Years	Morningside	M1E	Outbreaks, Healthcare Institutions	CONFIRMED	2020-06-11	2020-06-16	FEMALE	RESOLVED	No	No	No	No	No	No
3069394	10067	Sporadic	19 and younger	York University Heights	M3J	Household Contact	CONFIRMED	2020-04-21	2020-04-22	MALE	RESOLVED	No	No	No	No	No	No
3069395	10068	Sporadic	30 to 39 Years	Mimico (includes Humber Bay Shores)	M8V	Household Contact	CONFIRMED	2020-05-13	2020-05-20	FEMALE	RESOLVED	No	No	No	No	No	No
3069396	10069	Sporadic	30 to 39 Years	York University Heights	M3J	Household Contact	PROBABLE	2020-04-27	2020-05-01	FEMALE	RESOLVED	No	No	No	No	No	No
3069397	10070	Sporadic	19 and younger	Westminster-Branson	M2R	Household Contact	CONFIRMED	2020-05-07	2020-05-08	MALE	RESOLVED	No	No	No	No	No	No
3069398	10071	Sporadic	20 to 29 Years	Milliken	M1V	Household Contact	PROBABLE	2020-07-13	2020-07-15	MALE	RESOLVED	No	No	No	No	No	No
3069399	10072	Sporadic	20 to 29 Years	Mount Dennis	M6M	Household Contact	CONFIRMED	2020-05-01	2020-05-08	MALE	RESOLVED	No	No	No	No	No	No
3069400	10073	Sporadic	20 to 29 Years	Brookhaven-Amesbury	M6M	Household Contact	CONFIRMED	2020-05-14	2020-05-15	MALE	RESOLVED	No	No	No	No	No	No
3069401	10074	Sporadic	40 to 49 Years	Kingsview Village-The Westway	M9R	Community	CONFIRMED	2020-04-20	2020-04-28	FEMALE	RESOLVED	No	No	No	No	No	No
3069402	10075	Sporadic	40 to 49 Years	Clairlea-Birchmount	M1L	Household Contact	CONFIRMED	2020-06-17	2020-06-19	FEMALE	RESOLVED	No	No	No	No	No	No
3069403	10076	Sporadic	40 to 49 Years	Kingsview Village-The Westway	M9P	Household Contact	CONFIRMED	2020-06-03	2020-06-04	FEMALE	RESOLVED	No	No	No	No	No	No
3069404	10077	Sporadic	50 to 59 Years	Malvern	M1B	Household Contact	CONFIRMED	2020-04-15	2020-04-24	FEMALE	RESOLVED	No	No	No	No	No	No
3069405	10078	Outbreak Associated	70 to 79 Years	Morningside	M1E	Outbreaks, Healthcare Institutions	CONFIRMED	2020-06-17	2020-06-18	FEMALE	RESOLVED	No	No	No	No	No	No
3069406	10080	Sporadic	30 to 39 Years	Pelmo Park-Humberlea	M9M	No Information	CONFIRMED	2020-06-23	2020-06-26	FEMALE	RESOLVED	No	No	No	No	No	No
3069407	10081	Sporadic	50 to 59 Years	Dovercourt-Wallace Emerson-Junction	M6H	Household Contact	CONFIRMED	2020-04-29	2020-05-01	MALE	RESOLVED	No	No	No	No	No	No
3069408	10082	Sporadic	20 to 29 Years	Thorncliffe Park	M4H	Close Contact	CONFIRMED	2020-05-30	2020-06-12	MALE	RESOLVED	No	No	No	No	No	No
3069409	10083	Sporadic	19 and younger	Oakridge	M1L	Household Contact	PROBABLE	2020-06-14	2020-06-14	MALE	RESOLVED	No	No	No	No	No	No
3069410	10084	Sporadic	60 to 69 Years	Alderwood	M8W	Community	CONFIRMED	2020-04-10	2020-04-17	MALE	FATAL	No	No	No	Yes	Yes	Yes
3069411	10085	Outbreak Associated	50 to 59 Years	Willowridge-Martingrove-Richview	M9R	Outbreaks, Healthcare Institutions	CONFIRMED	2020-06-24	2020-06-28	FEMALE	RESOLVED	No	No	No	No	No	No
3069412	10086	Sporadic	50 to 59 Years	Downsview-Roding-CFB	M3K	Household Contact	CONFIRMED	2020-06-15	2020-06-17	MALE	RESOLVED	No	No	No	No	No	No
3069413	10087	Sporadic	40 to 49 Years	Henry Farm	M2J	Community	CONFIRMED	2020-05-20	2020-05-25	FEMALE	RESOLVED	No	No	No	No	No	No
3069414	10088	Sporadic	80 to 89 Years	North Riverdale	M4K	Community	CONFIRMED	2020-05-04	2020-05-06	FEMALE	RESOLVED	No	No	No	No	No	No
3069415	10089	Sporadic	19 and younger	Scarborough Village	M1M	Household Contact	PROBABLE	2020-04-30	2020-05-07	FEMALE	RESOLVED	No	No	No	No	No	No
3069416	10090	Outbreak Associated	20 to 29 Years	Roncesvalles	M6R	Outbreaks, Healthcare Institutions	CONFIRMED	2020-04-16	2020-04-21	FEMALE	RESOLVED	No	No	No	No	No	No
3069417	10091	Sporadic	40 to 49 Years	Mimico (includes Humber Bay Shores)	M8V	Household Contact	CONFIRMED	2020-05-14	2020-05-20	FEMALE	RESOLVED	No	No	No	No	No	No
3069418	10092	Sporadic	40 to 49 Years	The Beaches	M4E	Community	CONFIRMED	2020-06-28	2020-07-04	MALE	FATAL	No	No	No	No	No	No
3069419	10093	Sporadic	30 to 39 Years	Brookhaven-Amesbury	M6M	Close Contact	CONFIRMED	2020-05-11	2020-05-12	FEMALE	RESOLVED	No	No	No	No	No	No
3069420	10094	Sporadic	70 to 79 Years	Scarborough Village	M1J	Household Contact	CONFIRMED	2020-05-22	2020-05-24	MALE	RESOLVED	No	No	No	No	No	No
3069421	10095	Outbreak Associated	70 to 79 Years	Weston	M9N	Outbreaks, Healthcare Institutions	CONFIRMED	2020-04-17	2020-04-19	FEMALE	RESOLVED	No	No	No	No	No	No
3069422	10096	Outbreak Associated	70 to 79 Years	Rexdale-Kipling	M9W	Outbreaks, Healthcare Institutions	CONFIRMED	2020-06-15	2020-06-17	MALE	RESOLVED	No	No	No	No	No	No
3069423	10097	Sporadic	60 to 69 Years	Tam O'Shanter-Sullivan	M1T	No Information	CONFIRMED	2020-04-20	2020-04-24	FEMALE	RESOLVED	No	No	No	No	No	No
3069424	10098	Sporadic	80 to 89 Years	Victoria Village	M4A	Community	CONFIRMED	2020-05-12	2020-05-13	FEMALE	RESOLVED	No	No	No	Yes	No	No
3069425	10099	Sporadic	20 to 29 Years	Dovercourt-Wallace Emerson-Junction	M6H	Household Contact	CONFIRMED	2020-04-27	2020-05-04	MALE	RESOLVED	No	No	No	No	No	No
3069426	10100	Sporadic	20 to 29 Years	Wychwood	M6H	Household Contact	CONFIRMED	2020-04-22	2020-05-09	FEMALE	RESOLVED	No	No	No	No	No	No
3069427	10101	Sporadic	20 to 29 Years	Humber Summit	M9L	Household Contact	CONFIRMED	2020-04-12	2020-04-20	MALE	RESOLVED	No	No	No	No	No	No
3069428	10102	Sporadic	70 to 79 Years	Playter Estates-Danforth	M4K	Household Contact	PROBABLE	2020-04-25	2020-05-12	FEMALE	RESOLVED	No	No	No	No	No	No
3069429	10103	Sporadic	70 to 79 Years	Englemount-Lawrence	M6A	No Information	CONFIRMED	2020-03-23	2020-03-26	MALE	RESOLVED	No	No	No	Yes	No	No
3069430	10104	Sporadic	50 to 59 Years	Dovercourt-Wallace Emerson-Junction	M6H	Community	CONFIRMED	2020-04-27	2020-05-01	MALE	RESOLVED	No	No	No	No	No	No
3069431	10105	Sporadic	40 to 49 Years	Annex	M6G	Community	CONFIRMED	2020-04-29	2020-04-29	FEMALE	RESOLVED	No	No	No	No	No	No
3069432	10106	Outbreak Associated	90 and older	Humber Heights-Westmount	M9P	Outbreaks, Healthcare Institutions	CONFIRMED	2020-05-04	2020-05-13	MALE	RESOLVED	No	No	No	No	No	No
3069433	10107	Sporadic	50 to 59 Years	Alderwood	M8W	Community	CONFIRMED	2020-04-16	2020-04-22	MALE	RESOLVED	No	No	No	No	No	No
3069434	10108	Sporadic	80 to 89 Years	Wychwood	M6G	Community	CONFIRMED	2020-05-18	2020-05-25	FEMALE	RESOLVED	No	No	No	No	No	No
3069435	10109	Sporadic	30 to 39 Years	Parkwoods-Donalda	M3A	Travel	CONFIRMED	2020-06-09	2020-06-12	MALE	RESOLVED	No	No	No	No	No	No
3069436	10110	Sporadic	40 to 49 Years	Newtonbrook West	M2R	Close Contact	CONFIRMED	2020-05-15	2020-05-17	FEMALE	RESOLVED	No	No	No	No	No	No
3069437	10111	Outbreak Associated	60 to 69 Years	Newtonbrook West	M2M	Outbreaks, Congregate Settings	CONFIRMED	2020-04-17	2020-04-20	MALE	RESOLVED	No	No	No	No	No	No
3069438	10112	Outbreak Associated	60 to 69 Years	Bedford Park-Nortown	M5M	Outbreaks, Healthcare Institutions	CONFIRMED	2020-04-14	2020-04-15	FEMALE	RESOLVED	No	No	No	No	No	No
3069439	10113	Sporadic	30 to 39 Years	Mount Olive-Silverstone-Jamestown	M9V	Community	CONFIRMED	2020-06-04	2020-06-07	FEMALE	RESOLVED	No	No	No	No	No	No
3069440	10114	Sporadic	50 to 59 Years	Victoria Village	M4A	Household Contact	PROBABLE	2020-07-08	2020-07-08	FEMALE	RESOLVED	No	No	No	No	No	No
3069441	10115	Sporadic	20 to 29 Years	Mount Olive-Silverstone-Jamestown	M9V	Community	CONFIRMED	2020-04-15	2020-05-24	MALE	RESOLVED	No	No	No	No	No	No
3069442	10116	Sporadic	20 to 29 Years	West Humber-Clairville	M9W	Community	CONFIRMED	2020-07-12	2020-07-16	MALE	RESOLVED	No	No	No	No	No	No
3069443	10117	Sporadic	30 to 39 Years	Willowridge-Martingrove-Richview	M9R	Close Contact	CONFIRMED	2020-05-12	2020-05-16	FEMALE	RESOLVED	No	No	No	No	No	No
3069444	10118	Sporadic	30 to 39 Years	Parkwoods-Donalda	M3A	Household Contact	CONFIRMED	2020-05-20	2020-05-26	FEMALE	RESOLVED	No	No	No	No	No	No
3069445	10119	Sporadic	20 to 29 Years	Kingsview Village-The Westway	M9R	Household Contact	CONFIRMED	2020-04-25	2020-04-30	MALE	RESOLVED	No	No	No	No	No	No
3069446	10120	Sporadic	20 to 29 Years	Downsview-Roding-CFB	M3K	Household Contact	CONFIRMED	2020-05-25	2020-05-26	MALE	RESOLVED	No	No	No	No	No	No
3069447	10121	Sporadic	40 to 49 Years	Cabbagetown-South St. James Town	M5A	Community	CONFIRMED	2020-04-22	2020-05-05	FEMALE	RESOLVED	No	No	No	No	No	No
3069448	10122	Sporadic	20 to 29 Years	Oakridge	M1L	Community	CONFIRMED	2020-04-24	2020-04-26	MALE	RESOLVED	No	No	No	No	No	No
3069449	10123	Sporadic	70 to 79 Years	West Humber-Clairville	M9W	Household Contact	CONFIRMED	2020-05-13	2020-05-18	FEMALE	RESOLVED	No	No	No	No	No	No
3069450	10124	Sporadic	30 to 39 Years	High Park-Swansea	M6S	Community	CONFIRMED	2020-05-11	2020-05-29	FEMALE	RESOLVED	No	No	No	No	No	No
3069451	10125	Sporadic	40 to 49 Years	Humber Heights-Westmount	M9P	Travel	CONFIRMED	2020-06-13	2020-06-15	FEMALE	RESOLVED	No	No	No	No	No	No
3069452	10126	Sporadic	40 to 49 Years	Rustic	M6L	Community	CONFIRMED	2020-05-25	2020-05-29	MALE	RESOLVED	No	No	No	No	No	No
3069453	10127	Outbreak Associated	50 to 59 Years	Parkwoods-Donalda	M3A	Outbreaks, Healthcare Institutions	CONFIRMED	2020-04-30	2020-05-06	FEMALE	RESOLVED	No	No	No	No	No	No
3069454	10128	Sporadic	60 to 69 Years	Kennedy Park	M1K	Community	CONFIRMED	2020-05-16	2020-05-17	MALE	RESOLVED	No	No	No	No	No	No
3069455	10129	Sporadic	60 to 69 Years	Kingsview Village-The Westway	M9R	Close Contact	CONFIRMED	2020-05-11	2020-06-03	MALE	RESOLVED	No	No	No	Yes	No	No
3069456	10130	Sporadic	20 to 29 Years	Glenfield-Jane Heights	M3N	Household Contact	CONFIRMED	2020-04-24	2020-06-18	FEMALE	RESOLVED	No	No	No	No	No	No
3069457	10131	Sporadic	20 to 29 Years	Tam O'Shanter-Sullivan	M1T	Household Contact	CONFIRMED	2020-06-09	2020-06-11	FEMALE	RESOLVED	No	No	No	No	No	No
3069458	10133	Sporadic	20 to 29 Years	Eglinton East	M1K	Community	CONFIRMED	2020-05-30	2020-06-06	MALE	RESOLVED	No	No	No	No	No	No
3069459	10134	Sporadic	50 to 59 Years	Thorncliffe Park	M4H	Community	CONFIRMED	2020-05-28	2020-06-08	FEMALE	RESOLVED	No	No	No	Yes	No	No
3069460	10135	Outbreak Associated	20 to 29 Years	Tam O'Shanter-Sullivan	M1T	Outbreaks, Other Settings	CONFIRMED	2020-04-23	2020-04-25	MALE	RESOLVED	No	No	No	No	No	No
3069461	10136	Outbreak Associated	50 to 59 Years	West Humber-Clairville	M9W	Outbreaks, Other Settings	CONFIRMED	2020-05-16	2020-05-19	MALE	RESOLVED	No	No	No	No	No	No
3069462	10138	Sporadic	19 and younger	West Hill	M1E	Household Contact	CONFIRMED	2020-05-29	2020-05-30	MALE	RESOLVED	No	No	No	No	No	No
3069463	10139	Outbreak Associated	90 and older	Yorkdale-Glen Park	M6B	Outbreaks, Healthcare Institutions	CONFIRMED	2020-06-29	2020-07-01	FEMALE	FATAL	No	No	No	No	No	No
3069464	10140	Sporadic	40 to 49 Years	Taylor-Massey	M4C	No Information	CONFIRMED	2020-04-29	2020-05-01	MALE	RESOLVED	No	No	No	No	No	No
3069465	10141	Sporadic	20 to 29 Years	Mimico (includes Humber Bay Shores)	M8V	Community	CONFIRMED	2020-05-10	2020-05-12	MALE	RESOLVED	No	No	No	No	No	No
3069466	10142	Sporadic	50 to 59 Years	Mount Olive-Silverstone-Jamestown	M9V	Household Contact	CONFIRMED	2020-07-08	2020-07-11	FEMALE	RESOLVED	No	No	No	No	No	No
3069467	10143	Outbreak Associated	50 to 59 Years	Bendale	M1K	Outbreaks, Congregate Settings	CONFIRMED	2020-06-11	2020-06-13	MALE	RESOLVED	No	No	No	Yes	No	No
3069468	10144	Sporadic	20 to 29 Years	Bay Street Corridor	M4Y	Community	CONFIRMED	2020-05-17	2020-05-21	FEMALE	RESOLVED	No	No	No	No	No	No
3069469	10145	Sporadic	40 to 49 Years	Kennedy Park	M1K	Community	CONFIRMED	2020-04-21	2020-04-25	MALE	RESOLVED	No	No	No	No	No	No
3069470	10146	Sporadic	50 to 59 Years	Thorncliffe Park	M4H	Household Contact	PROBABLE	2020-05-01	2020-05-07	FEMALE	RESOLVED	No	No	No	No	No	No
3069471	10147	Outbreak Associated	30 to 39 Years	Kingsview Village-The Westway	M9P	Outbreaks, Other Settings	CONFIRMED	2020-05-26	2020-05-30	MALE	RESOLVED	No	No	No	No	No	No
3069472	10148	Sporadic	60 to 69 Years	Englemount-Lawrence	M6B	No Information	CONFIRMED	2020-03-31	2020-03-31	MALE	RESOLVED	No	No	No	Yes	No	No
3069473	10149	Sporadic	60 to 69 Years	Taylor-Massey	M4C	Household Contact	CONFIRMED	2020-05-07	2020-05-18	MALE	RESOLVED	No	No	No	Yes	Yes	No
3069474	10151	Sporadic	50 to 59 Years	Thistletown-Beaumond Heights	M9V	Close Contact	CONFIRMED	2020-06-05	2020-06-08	MALE	RESOLVED	No	No	No	No	No	No
3069475	10152	Sporadic	19 and younger	Newtonbrook West	M2M	Household Contact	PROBABLE	2020-04-28	2020-05-05	FEMALE	RESOLVED	No	No	No	No	No	No
3069476	10153	Sporadic	70 to 79 Years	Henry Farm	M2J	Household Contact	CONFIRMED	2020-04-28	2020-05-07	FEMALE	RESOLVED	No	No	No	No	No	No
3069477	10154	Sporadic	60 to 69 Years	Woburn	M1H	Household Contact	CONFIRMED	2020-07-02	2020-07-04	MALE	RESOLVED	No	No	No	No	No	No
3069478	10155	Outbreak Associated	50 to 59 Years	Woburn	M1G	Outbreaks, Healthcare Institutions	CONFIRMED	2020-05-15	2020-05-17	FEMALE	RESOLVED	No	No	No	No	No	No
3069479	10156	Sporadic	30 to 39 Years	Moss Park	M5A	Close Contact	CONFIRMED	2020-04-20	2020-04-22	MALE	RESOLVED	No	No	No	No	No	No
3069480	10157	Sporadic	60 to 69 Years	East End-Danforth	M4E	Community	CONFIRMED	2020-06-15	2020-06-17	FEMALE	RESOLVED	No	No	No	No	No	No
3069481	10158	Sporadic	20 to 29 Years	Humber Summit	M9L	Household Contact	CONFIRMED	2020-05-17	2020-05-22	MALE	RESOLVED	No	No	No	No	No	No
3069482	10159	Sporadic	30 to 39 Years	North St. James Town	M4X	Household Contact	CONFIRMED	2020-04-19	2020-05-09	FEMALE	RESOLVED	No	No	No	No	No	No
3069483	10160	Sporadic	50 to 59 Years	Malvern	M1B	Community	CONFIRMED	2020-05-25	2020-06-07	MALE	RESOLVED	No	No	No	No	No	No
3069484	10161	Sporadic	60 to 69 Years	Weston	M9N	Community	CONFIRMED	2020-04-23	2020-05-06	MALE	RESOLVED	No	No	No	Yes	No	No
3069485	10162	Outbreak Associated	80 to 89 Years	Birchcliffe-Cliffside	M1N	Outbreaks, Healthcare Institutions	CONFIRMED	2020-06-07	2020-06-09	FEMALE	FATAL	No	No	No	Yes	No	No
3069486	10163	Outbreak Associated	40 to 49 Years	Mount Olive-Silverstone-Jamestown	M9V	Outbreaks, Other Settings	CONFIRMED	2020-07-06	2020-07-10	MALE	RESOLVED	No	No	No	No	No	No
3069487	10164	Sporadic	19 and younger	Black Creek	M3N	Household Contact	PROBABLE	2020-05-02	2020-05-21	FEMALE	RESOLVED	No	No	No	No	No	No
3069488	10165	Sporadic	20 to 29 Years	North St. James Town	M4X	Household Contact	PROBABLE	2020-05-05	2020-05-05	FEMALE	RESOLVED	No	No	No	No	No	No
3069489	10166	Sporadic	80 to 89 Years	York University Heights	M3J	Community	CONFIRMED	2020-05-01	2020-05-07	FEMALE	FATAL	No	No	No	Yes	No	No
3069490	10167	Sporadic	30 to 39 Years	Mount Dennis	M6M	Community	CONFIRMED	2020-04-29	2020-05-02	FEMALE	RESOLVED	No	No	No	No	No	No
3069491	10168	Sporadic	40 to 49 Years	St.Andrew-Windfields	M2P	Community	CONFIRMED	2020-04-30	2020-06-04	MALE	RESOLVED	No	No	No	No	No	No
3069492	10169	Sporadic	40 to 49 Years	Hillcrest Village	M2H	Community	CONFIRMED	2020-05-29	2020-06-16	MALE	RESOLVED	No	No	No	No	No	No
3069493	10170	Sporadic	60 to 69 Years	Mount Olive-Silverstone-Jamestown	M9V	Household Contact	CONFIRMED	2020-05-11	2020-05-27	FEMALE	RESOLVED	No	No	No	No	No	No
3069494	10171	Outbreak Associated	90 and older	Weston	M9N	Outbreaks, Healthcare Institutions	CONFIRMED	2020-05-18	2020-05-18	MALE	FATAL	No	No	No	No	No	No
3069495	10172	Sporadic	40 to 49 Years	Trinity-Bellwoods	M6J	Close Contact	PROBABLE	2020-06-25	2020-06-28	FEMALE	RESOLVED	No	No	No	No	No	No
3069496	10173	Sporadic	80 to 89 Years	Eringate-Centennial-West Deane	M9C	Community	CONFIRMED	2020-05-25	2020-06-10	MALE	RESOLVED	No	No	No	Yes	No	No
3069497	10174	Sporadic	50 to 59 Years	Glenfield-Jane Heights	M3N	Household Contact	CONFIRMED	2020-06-08	2020-06-13	MALE	RESOLVED	No	No	No	No	No	No
3069498	10175	Sporadic	50 to 59 Years	Rouge	M1B	Household Contact	CONFIRMED	2020-04-19	2020-04-24	MALE	RESOLVED	No	No	No	No	No	No
3069499	10176	Outbreak Associated	90 and older	Birchcliffe-Cliffside	M1N	Outbreaks, Healthcare Institutions	CONFIRMED	2020-06-16	2020-06-18	FEMALE	FATAL	No	No	No	Yes	No	No
3069500	10178	Sporadic	40 to 49 Years	Agincourt North	M1V	Household Contact	CONFIRMED	2020-04-27	2020-05-05	FEMALE	RESOLVED	No	No	No	No	No	No
3069501	10179	Sporadic	40 to 49 Years	Oakridge	M1L	Household Contact	PROBABLE	2020-04-14	2020-05-05	FEMALE	RESOLVED	No	No	No	No	No	No
3069502	10180	Outbreak Associated	80 to 89 Years	West Humber-Clairville	M9V	Outbreaks, Healthcare Institutions	CONFIRMED	2020-04-29	2020-05-01	MALE	RESOLVED	No	No	No	No	No	No
3069503	10181	Sporadic	20 to 29 Years	Brookhaven-Amesbury	M6M	Close Contact	CONFIRMED	2020-07-03	2020-07-09	MALE	RESOLVED	No	No	No	No	No	No
3069504	10182	Outbreak Associated	50 to 59 Years	Birchcliffe-Cliffside	M1N	Outbreaks, Healthcare Institutions	CONFIRMED	2020-05-28	2020-05-31	FEMALE	RESOLVED	No	No	No	Yes	Yes	No
3069505	10183	Sporadic	50 to 59 Years	Eringate-Centennial-West Deane	M9C	Community	CONFIRMED	2020-05-24	2020-06-02	FEMALE	RESOLVED	No	No	No	No	No	No
3069506	10184	Sporadic	30 to 39 Years	Church-Yonge Corridor	M4Y	Community	CONFIRMED	2020-04-12	2020-04-19	FEMALE	RESOLVED	No	No	No	No	No	No
3069507	10185	Outbreak Associated	30 to 39 Years	Willowdale West	M2N	Outbreaks, Healthcare Institutions	CONFIRMED	2020-04-13	2020-04-15	MALE	RESOLVED	No	No	No	No	No	No
3069508	10186	Sporadic	50 to 59 Years	Ionview	M1K	Household Contact	CONFIRMED	2020-05-18	2020-05-19	MALE	RESOLVED	No	No	No	No	No	No
3069509	10187	Sporadic	50 to 59 Years	Glenfield-Jane Heights	M3L	Close Contact	CONFIRMED	2020-04-17	2020-04-18	FEMALE	RESOLVED	No	No	No	No	No	No
3069510	10188	Sporadic	90 and older	Etobicoke West Mall	M9C	Household Contact	CONFIRMED	2020-04-21	2020-05-03	FEMALE	FATAL	No	No	No	Yes	No	No
3069511	10189	Outbreak Associated	80 to 89 Years	Yorkdale-Glen Park	M6B	Outbreaks, Healthcare Institutions	CONFIRMED	2020-05-13	2020-05-16	FEMALE	RESOLVED	No	No	No	No	No	No
3069512	10190	Sporadic	30 to 39 Years	Kennedy Park	M1K	Close Contact	CONFIRMED	2020-04-11	2020-04-17	FEMALE	RESOLVED	No	No	No	No	No	No
3069513	10191	Sporadic	20 to 29 Years	Kingsview Village-The Westway	M9R	Household Contact	CONFIRMED	2020-05-13	2020-06-01	FEMALE	RESOLVED	No	No	No	No	No	No
3069514	10192	Sporadic	20 to 29 Years	Maple Leaf	M6L	Household Contact	CONFIRMED	2020-04-24	2020-04-28	FEMALE	RESOLVED	No	No	No	No	No	No
3069515	10193	Sporadic	20 to 29 Years	Dufferin Grove	M6H	Close Contact	CONFIRMED	2020-05-14	2020-05-15	MALE	RESOLVED	No	No	No	No	No	No
3069516	10194	Sporadic	50 to 59 Years	Weston	M9N	Household Contact	CONFIRMED	2020-05-01	2020-05-05	FEMALE	RESOLVED	No	No	No	No	No	No
3069517	10196	Sporadic	30 to 39 Years	Rexdale-Kipling	M9W	Household Contact	CONFIRMED	2020-04-23	2020-04-27	MALE	RESOLVED	No	No	No	No	No	No
3069518	10197	Sporadic	50 to 59 Years	Bendale	M1P	Community	CONFIRMED	2020-06-06	2020-06-11	FEMALE	RESOLVED	No	No	No	No	No	No
3069519	10198	Sporadic	20 to 29 Years	West Humber-Clairville	M9W	Household Contact	CONFIRMED	2020-05-21	2020-05-22	MALE	RESOLVED	No	No	No	No	No	No
3069520	10199	Outbreak Associated	80 to 89 Years	Victoria Village	M4A	Outbreaks, Other Settings	CONFIRMED	2020-06-06	2020-06-10	MALE	RESOLVED	No	No	No	No	No	No
3069521	10200	Sporadic	30 to 39 Years	Woburn	M1H	Household Contact	CONFIRMED	2020-05-19	2020-05-20	FEMALE	RESOLVED	No	No	No	No	No	No
3069522	10201	Sporadic	20 to 29 Years	Downsview-Roding-CFB	M3M	Community	PROBABLE	2020-05-25	2020-05-27	MALE	RESOLVED	No	No	No	No	No	No
3069523	10202	Outbreak Associated	30 to 39 Years	Rouge	M1C	Outbreaks, Healthcare Institutions	CONFIRMED	2020-05-18	2020-05-25	MALE	RESOLVED	No	No	No	No	No	No
3069524	10203	Sporadic	30 to 39 Years	Blake-Jones	M4J	Community	CONFIRMED	2020-05-24	2020-05-28	FEMALE	RESOLVED	No	No	No	No	No	No
3069525	10205	Sporadic	40 to 49 Years	Humbermede	M9M	Community	CONFIRMED	2020-04-29	2020-05-01	MALE	RESOLVED	No	No	No	No	No	No
3069526	10206	Sporadic	20 to 29 Years	Parkwoods-Donalda	M3A	Close Contact	CONFIRMED	2020-06-19	2020-06-23	FEMALE	RESOLVED	No	No	No	No	No	No
3069527	10207	Sporadic	30 to 39 Years	Glenfield-Jane Heights	M3N	Household Contact	CONFIRMED	2020-04-14	2020-04-22	FEMALE	RESOLVED	No	No	No	No	No	No
3069528	10208	Sporadic	40 to 49 Years	West Humber-Clairville	M9V	Household Contact	CONFIRMED	2020-07-24	2020-07-25	FEMALE	RESOLVED	No	No	No	No	No	No
3069529	10209	Sporadic	50 to 59 Years	Thorncliffe Park	M4H	No Information	CONFIRMED	2020-04-12	2020-04-22	MALE	RESOLVED	No	No	No	No	No	No
3069530	10210	Sporadic	40 to 49 Years	Downsview-Roding-CFB	M3L	No Information	CONFIRMED	2020-04-15	2020-05-04	MALE	RESOLVED	No	No	No	No	No	No
3069531	10211	Sporadic	19 and younger	Glenfield-Jane Heights	M3N	Household Contact	CONFIRMED	2020-05-17	2020-05-19	MALE	RESOLVED	No	No	No	No	No	No
3069532	10212	Sporadic	30 to 39 Years	Humber Summit	M9L	Outbreaks, Other Settings	CONFIRMED	2020-04-24	2020-04-29	MALE	RESOLVED	No	No	No	No	No	No
3069533	10213	Sporadic	30 to 39 Years	Weston	M9N	No Information	CONFIRMED	2020-04-10	2020-04-17	MALE	RESOLVED	No	No	No	No	No	No
3069534	10214	Outbreak Associated	90 and older	Birchcliffe-Cliffside	M1N	Outbreaks, Healthcare Institutions	CONFIRMED	2020-05-30	2020-05-31	FEMALE	RESOLVED	No	No	No	No	No	No
3069535	10215	Sporadic	60 to 69 Years	Rouge	M1B	Community	CONFIRMED	2020-04-23	2020-04-25	FEMALE	RESOLVED	No	No	No	No	No	No
3069536	10216	Sporadic	50 to 59 Years	Eringate-Centennial-West Deane	M9C	Close Contact	CONFIRMED	2020-04-11	2020-04-14	FEMALE	RESOLVED	No	No	No	No	No	No
3069537	10217	Sporadic	80 to 89 Years	Eglinton East	M1J	Community	CONFIRMED	2020-04-15	2020-04-23	FEMALE	FATAL	No	No	No	Yes	Yes	No
3069538	10218	Outbreak Associated	80 to 89 Years	Rustic	M6L	Outbreaks, Healthcare Institutions	CONFIRMED	2020-05-26	2020-05-27	FEMALE	RESOLVED	No	No	No	No	No	No
3069539	10219	Outbreak Associated	90 and older	Rustic	M6L	Outbreaks, Healthcare Institutions	CONFIRMED	2020-06-11	2020-06-14	MALE	RESOLVED	No	No	No	No	No	No
3069540	10220	Outbreak Associated	20 to 29 Years	Malvern	M1B	Outbreaks, Healthcare Institutions	CONFIRMED	2020-04-11	2020-04-13	FEMALE	RESOLVED	No	No	No	No	No	No
3069541	10221	Outbreak Associated	80 to 89 Years	Willowridge-Martingrove-Richview	M9R	Outbreaks, Healthcare Institutions	CONFIRMED	2020-04-29	2020-05-02	FEMALE	RESOLVED	No	No	No	No	No	No
3069542	10222	Sporadic	50 to 59 Years	Bendale	M1J	Community	CONFIRMED	2020-05-16	2020-05-20	FEMALE	RESOLVED	No	No	No	No	No	No
3069543	10223	Sporadic	50 to 59 Years	L'Amoreaux	M1W	Community	CONFIRMED	2020-04-28	2020-05-03	MALE	RESOLVED	No	No	No	No	No	No
3069544	10224	Outbreak Associated	80 to 89 Years	Birchcliffe-Cliffside	M1N	Outbreaks, Healthcare Institutions	CONFIRMED	2020-06-02	2020-06-08	FEMALE	RESOLVED	No	No	No	No	No	No
3069545	10225	Sporadic	60 to 69 Years	Thistletown-Beaumond Heights	M9V	Close Contact	CONFIRMED	2020-05-15	2020-05-31	MALE	RESOLVED	No	No	No	No	No	No
3069546	10226	Outbreak Associated	19 and younger	Moss Park	M5A	Outbreaks, Congregate Settings	CONFIRMED	2020-06-11	2020-06-13	FEMALE	RESOLVED	No	No	No	No	No	No
3069547	10227	Outbreak Associated	70 to 79 Years	Woburn	M1G	Outbreaks, Healthcare Institutions	CONFIRMED	2020-05-16	2020-05-16	MALE	RESOLVED	No	No	No	No	No	No
3069548	10228	Sporadic	20 to 29 Years	Kingsview Village-The Westway	M9R	Community	CONFIRMED	2020-04-19	2020-04-30	MALE	RESOLVED	No	No	No	No	No	No
3069549	10229	Sporadic	60 to 69 Years	Downsview-Roding-CFB	M3L	Household Contact	CONFIRMED	2020-07-14	2020-07-17	FEMALE	RESOLVED	No	No	No	No	No	No
3069550	10230	Sporadic	40 to 49 Years	Newtonbrook West	M2M	Household Contact	CONFIRMED	2020-04-29	2020-05-22	FEMALE	RESOLVED	No	No	No	No	No	No
3069551	10231	Outbreak Associated	20 to 29 Years	East End-Danforth	M4E	Outbreaks, Healthcare Institutions	CONFIRMED	2020-04-26	2020-04-28	FEMALE	RESOLVED	No	No	No	No	No	No
3069552	10232	Sporadic	50 to 59 Years	Steeles	M1W	Close Contact	CONFIRMED	2020-05-04	2020-05-06	MALE	RESOLVED	No	No	No	No	No	No
3069553	10233	Sporadic	20 to 29 Years	Woburn	M1G	Community	CONFIRMED	2020-05-13	2020-05-19	MALE	RESOLVED	No	No	No	No	No	No
3069554	10234	Sporadic	40 to 49 Years	Weston	M9N	No Information	CONFIRMED	2020-04-14	2020-04-20	FEMALE	RESOLVED	No	No	No	No	No	No
3069555	10235	Sporadic	50 to 59 Years	Kennedy Park	M1K	Household Contact	CONFIRMED	2020-04-25	2020-04-27	FEMALE	RESOLVED	No	No	No	No	No	No
3069556	10236	Sporadic	30 to 39 Years	Humber Summit	M9L	Household Contact	CONFIRMED	2020-06-24	2020-07-01	FEMALE	RESOLVED	No	No	No	No	No	No
3069557	10237	Outbreak Associated	40 to 49 Years	Birchcliffe-Cliffside	M1N	Outbreaks, Healthcare Institutions	CONFIRMED	2020-05-14	2020-05-15	FEMALE	RESOLVED	No	No	No	No	No	No
3069558	10238	Outbreak Associated	80 to 89 Years	Oakridge	M1L	Outbreaks, Healthcare Institutions	PROBABLE	2020-06-15	2020-06-15	FEMALE	RESOLVED	No	No	No	No	No	No
3069559	10239	Sporadic	40 to 49 Years	Thorncliffe Park	M4H	Household Contact	CONFIRMED	2020-06-12	2020-06-27	FEMALE	RESOLVED	No	No	No	No	No	No
3069560	10240	Sporadic	80 to 89 Years	West Humber-Clairville	M9V	Household Contact	CONFIRMED	2020-07-06	2020-07-11	FEMALE	RESOLVED	No	No	No	Yes	No	No
3069561	10241	Sporadic	30 to 39 Years	Westminster-Branson	M2R	Household Contact	PROBABLE	2020-05-31	2020-05-31	FEMALE	RESOLVED	No	No	No	No	No	No
3069562	10242	Sporadic	19 and younger	Woburn	M1H	Household Contact	CONFIRMED	2020-04-25	2020-04-28	FEMALE	RESOLVED	No	No	No	No	No	No
3069563	10243	Sporadic	19 and younger	Glenfield-Jane Heights	M3N	Household Contact	CONFIRMED	2020-06-28	2020-07-05	FEMALE	RESOLVED	No	No	No	No	No	No
3069564	10244	Outbreak Associated	50 to 59 Years	Trinity-Bellwoods	M6J	Outbreaks, Other Settings	CONFIRMED	2020-04-25	2020-04-27	FEMALE	RESOLVED	No	No	No	No	No	No
3069565	10245	Sporadic	40 to 49 Years	York University Heights	M3J	Community	CONFIRMED	2020-04-22	2020-04-24	FEMALE	RESOLVED	No	No	No	No	No	No
3069566	10246	Outbreak Associated	90 and older	Mount Pleasant West	M4S	Outbreaks, Healthcare Institutions	CONFIRMED	2020-04-05	2020-05-02	MALE	RESOLVED	No	No	No	No	No	No
3069567	10247	Outbreak Associated	60 to 69 Years	Thistletown-Beaumond Heights	M9V	Outbreaks, Healthcare Institutions	CONFIRMED	2020-05-28	2020-05-30	MALE	FATAL	No	No	No	Yes	No	No
3069568	10248	Sporadic	20 to 29 Years	Willowdale West	M2R	Community	CONFIRMED	2020-07-13	2020-07-15	FEMALE	RESOLVED	No	No	No	No	No	No
3069569	10249	Outbreak Associated	80 to 89 Years	York University Heights	M3J	Outbreaks, Healthcare Institutions	CONFIRMED	2020-05-16	2020-05-18	FEMALE	FATAL	No	No	No	No	No	No
3069570	10250	Sporadic	60 to 69 Years	Briar Hill - Belgravia	M6B	Household Contact	CONFIRMED	2020-06-05	2020-06-07	MALE	RESOLVED	No	No	No	No	No	No
3069571	10251	Sporadic	30 to 39 Years	Oakwood Village	M6E	Close Contact	PROBABLE	2020-05-15	2020-05-29	FEMALE	RESOLVED	No	No	No	No	No	No
3069572	10252	Sporadic	70 to 79 Years	Niagara	M6J	Close Contact	CONFIRMED	2020-05-13	2020-05-17	FEMALE	RESOLVED	No	No	No	Yes	No	No
3069573	10253	Outbreak Associated	50 to 59 Years	Cliffcrest	M1M	Outbreaks, Healthcare Institutions	CONFIRMED	2020-05-09	2020-05-21	MALE	RESOLVED	No	No	No	No	No	No
3069574	10254	Sporadic	60 to 69 Years	Malvern	M1B	Household Contact	CONFIRMED	2020-05-02	2020-05-03	MALE	RESOLVED	No	No	No	No	No	No
3069575	10255	Sporadic	50 to 59 Years	Malvern	M1B	No Information	CONFIRMED	2020-04-15	2020-04-15	FEMALE	RESOLVED	No	No	No	No	No	No
3069576	10256	Sporadic	50 to 59 Years	Bendale	M1P	Community	CONFIRMED	2020-03-30	2020-04-15	MALE	RESOLVED	No	No	No	No	No	No
3069577	10257	Outbreak Associated	80 to 89 Years	Willowridge-Martingrove-Richview	M9R	Outbreaks, Healthcare Institutions	CONFIRMED	2020-07-07	2020-07-08	MALE	FATAL	No	No	No	Yes	No	No
3069578	10258	Sporadic	50 to 59 Years	Glenfield-Jane Heights	M3N	Household Contact	CONFIRMED	2020-04-20	2020-04-27	MALE	RESOLVED	No	No	No	No	No	No
3069579	10259	Sporadic	60 to 69 Years	Morningside	M1G	Community	CONFIRMED	2020-03-25	2020-04-10	MALE	RESOLVED	No	No	No	No	No	No
3069580	10260	Outbreak Associated	30 to 39 Years	Mount Dennis	M6M	Outbreaks, Other Settings	CONFIRMED	2020-06-20	2020-06-23	FEMALE	RESOLVED	No	No	No	No	No	No
3069581	10261	Sporadic	50 to 59 Years	Annex	M6G	Community	CONFIRMED	2020-05-10	2020-05-15	MALE	RESOLVED	No	No	No	No	No	No
3069582	10262	Sporadic	30 to 39 Years	Wexford/Maryvale	M1R	Household Contact	CONFIRMED	2020-06-12	2020-06-17	FEMALE	RESOLVED	No	No	No	No	No	No
3069583	10264	Sporadic	50 to 59 Years	University	M5S	Household Contact	PROBABLE	2020-04-15	2020-04-30	MALE	RESOLVED	No	No	No	No	No	No
3069584	10265	Sporadic	30 to 39 Years	Clairlea-Birchmount	M1L	Household Contact	CONFIRMED	2020-05-15	2020-05-15	FEMALE	RESOLVED	No	No	No	No	No	No
3069585	10266	Sporadic	20 to 29 Years	Kingsview Village-The Westway	M9R	Household Contact	CONFIRMED	2020-05-17	2020-06-24	MALE	RESOLVED	No	No	No	No	No	No
3069586	10267	Sporadic	20 to 29 Years	Highland Creek	M1C	Household Contact	CONFIRMED	2020-05-29	2020-06-06	MALE	RESOLVED	No	No	No	No	No	No
3069587	10268	Sporadic	50 to 59 Years	Bay Street Corridor	M5G	Close Contact	CONFIRMED	2020-05-14	2020-05-20	MALE	RESOLVED	No	No	No	No	No	No
3069588	10269	Sporadic	40 to 49 Years	Glenfield-Jane Heights	M3L	Household Contact	CONFIRMED	2020-05-05	2020-05-06	FEMALE	RESOLVED	No	No	No	No	No	No
3069589	10270	Sporadic	40 to 49 Years	York University Heights	M3J	Household Contact	CONFIRMED	2020-05-06	2020-05-12	FEMALE	RESOLVED	No	No	No	No	No	No
3069590	10271	Sporadic	30 to 39 Years	Thorncliffe Park	M4H	Community	CONFIRMED	2020-05-06	2020-05-08	FEMALE	RESOLVED	No	No	No	No	No	No
3069591	10272	Sporadic	70 to 79 Years	Islington-City Centre West	M9B	Community	CONFIRMED	2020-04-28	2020-05-03	FEMALE	RESOLVED	No	No	No	Yes	No	No
3069592	10273	Sporadic	40 to 49 Years	Lansing-Westgate	M3H	Household Contact	CONFIRMED	2020-06-29	2020-06-30	MALE	RESOLVED	No	No	No	No	No	No
3069593	10274	Sporadic	60 to 69 Years	West Humber-Clairville	M9W	Household Contact	PROBABLE	2020-06-04	2020-06-04	FEMALE	RESOLVED	No	No	No	No	No	No
3069594	10275	Outbreak Associated	20 to 29 Years	Westminster-Branson	M2R	Outbreaks, Healthcare Institutions	CONFIRMED	2020-04-14	2020-04-16	FEMALE	RESOLVED	No	No	No	No	No	No
3069595	10276	Sporadic	50 to 59 Years	Rockcliffe-Smythe	M6N	Household Contact	CONFIRMED	2020-06-01	2020-06-03	MALE	RESOLVED	No	No	No	No	No	No
3069596	10277	Sporadic	20 to 29 Years	Kingsview Village-The Westway	M9P	Community	CONFIRMED	2020-05-26	2020-05-30	FEMALE	RESOLVED	No	No	No	No	No	No
3069597	10278	Outbreak Associated	70 to 79 Years	Rexdale-Kipling	M9W	Outbreaks, Healthcare Institutions	CONFIRMED	2020-05-15	2020-05-16	FEMALE	RESOLVED	No	No	No	No	No	No
3069598	10279	Outbreak Associated	80 to 89 Years	Yorkdale-Glen Park	M6B	Outbreaks, Healthcare Institutions	CONFIRMED	2020-06-29	2020-07-01	FEMALE	RESOLVED	No	No	No	No	No	No
3069599	10280	Sporadic	50 to 59 Years	Brookhaven-Amesbury	M6L	No Information	CONFIRMED	2020-05-04	2020-05-13	FEMALE	RESOLVED	No	No	No	No	No	No
3069600	10281	Sporadic	60 to 69 Years	Black Creek	M3N	Household Contact	CONFIRMED	2020-05-21	2020-05-28	FEMALE	RESOLVED	No	No	No	No	No	No
3069601	10282	Sporadic	40 to 49 Years	West Humber-Clairville	M9W	Close Contact	CONFIRMED	2020-05-03	2020-05-15	FEMALE	RESOLVED	No	No	No	No	No	No
3069602	10283	Sporadic	70 to 79 Years	Princess-Rosethorn	M9B	Household Contact	CONFIRMED	2020-05-01	2020-05-02	FEMALE	RESOLVED	No	No	No	Yes	No	No
3069603	10284	Outbreak Associated	90 and older	York University Heights	M3J	Outbreaks, Healthcare Institutions	CONFIRMED	2020-05-19	2020-05-20	FEMALE	FATAL	No	No	No	No	No	No
3069604	10285	Sporadic	19 and younger			Household Contact	PROBABLE	2020-05-15	2020-05-16	FEMALE	RESOLVED	No	No	No	No	No	No
3069605	10286	Sporadic	40 to 49 Years	Newtonbrook West	M2R	Household Contact	CONFIRMED	2020-05-22	2020-05-30	MALE	RESOLVED	No	No	No	No	No	No
3069606	10287	Sporadic	40 to 49 Years	Agincourt South-Malvern West	M1S	Household Contact	CONFIRMED	2020-05-23	2020-05-25	FEMALE	RESOLVED	No	No	No	No	No	No
3069607	10288	Sporadic	20 to 29 Years	Humbermede	M9M	Household Contact	CONFIRMED	2020-06-14	2020-06-18	FEMALE	RESOLVED	No	No	No	No	No	No
3069608	10289	Sporadic	40 to 49 Years	Thorncliffe Park	M4H	Community	CONFIRMED	2020-04-13	2020-04-20	MALE	RESOLVED	No	No	No	No	No	No
3069609	10290	Sporadic	19 and younger	Briar Hill - Belgravia	M6B	Household Contact	CONFIRMED	2020-04-20	2020-05-03	MALE	RESOLVED	No	No	No	No	No	No
3069610	10291	Sporadic	30 to 39 Years	Mount Olive-Silverstone-Jamestown	M9V	Close Contact	CONFIRMED	2020-05-20	2020-06-01	MALE	RESOLVED	No	No	No	No	No	No
3069611	10292	Sporadic	70 to 79 Years	Weston	M9N	Close Contact	CONFIRMED	2020-05-20	2020-05-23	FEMALE	RESOLVED	No	No	No	No	No	No
3069612	10293	Sporadic	20 to 29 Years	North St. James Town	M4X	Community	CONFIRMED	2020-05-31	2020-06-04	MALE	RESOLVED	No	No	No	No	No	No
3069613	10294	Sporadic	30 to 39 Years	Humber Summit	M9L	Close Contact	CONFIRMED	2020-04-30	2020-05-03	FEMALE	RESOLVED	No	No	No	No	No	No
3069614	10295	Sporadic	50 to 59 Years	Bayview Village	M2K	Household Contact	CONFIRMED	2020-05-13	2020-05-18	MALE	RESOLVED	No	No	No	No	No	No
3069615	10296	Sporadic	30 to 39 Years	Dorset Park	M1P	Household Contact	CONFIRMED	2020-04-14	2020-04-20	FEMALE	RESOLVED	No	No	No	No	No	No
3069616	10297	Sporadic	70 to 79 Years	Woburn	M1G	Household Contact	CONFIRMED	2020-06-01	2020-06-04	FEMALE	RESOLVED	No	No	No	No	No	No
3069617	10298	Sporadic	50 to 59 Years	Eglinton East	M1J	Close Contact	PROBABLE	2020-04-22	2020-04-29	FEMALE	RESOLVED	No	No	No	No	No	No
3069618	10299	Sporadic	40 to 49 Years	Bayview Village	M2J	Community	CONFIRMED	2020-04-19	2020-04-23	MALE	RESOLVED	No	No	No	No	No	No
3069619	10300	Sporadic	20 to 29 Years	Highland Creek	M1C	Household Contact	CONFIRMED	2020-05-10	2020-05-18	FEMALE	RESOLVED	No	No	No	No	No	No
3069620	10301	Sporadic	50 to 59 Years	Downsview-Roding-CFB	M3L	Household Contact	PROBABLE	2020-05-05	2020-05-15	FEMALE	RESOLVED	No	No	No	No	No	No
3069621	10302	Sporadic	30 to 39 Years	West Humber-Clairville	M9V	Household Contact	CONFIRMED	2020-05-03	2020-05-21	MALE	RESOLVED	No	No	No	No	No	No
3069622	10303	Sporadic	30 to 39 Years	York University Heights	M3J	Close Contact	CONFIRMED	2020-04-12	2020-04-25	FEMALE	RESOLVED	No	No	No	No	No	No
3069623	10304	Sporadic	40 to 49 Years	Eringate-Centennial-West Deane	M9B	Household Contact	CONFIRMED	2020-06-03	2020-06-06	FEMALE	RESOLVED	No	No	No	No	No	No
3069624	10305	Outbreak Associated	60 to 69 Years	West Humber-Clairville	M9W	Outbreaks, Healthcare Institutions	CONFIRMED	2020-04-22	2020-04-26	FEMALE	RESOLVED	No	No	No	No	No	No
3069625	10306	Sporadic	40 to 49 Years	Humbermede	M9M	Household Contact	PROBABLE	2020-05-24	2020-05-28	FEMALE	RESOLVED	No	No	No	No	No	No
3069626	10307	Sporadic	30 to 39 Years	Maple Leaf	M6L	Household Contact	CONFIRMED	2020-05-19	2020-05-22	MALE	RESOLVED	No	No	No	No	No	No
3069627	10308	Sporadic	50 to 59 Years	Dorset Park	M1P	Household Contact	PROBABLE	2020-04-10	2020-04-27	FEMALE	RESOLVED	No	No	No	No	No	No
3069628	10309	Outbreak Associated	40 to 49 Years	Wexford/Maryvale	M1R	Outbreaks, Other Settings	CONFIRMED	2020-07-08	2020-07-12	MALE	RESOLVED	No	No	No	No	No	No
3069629	10310	Sporadic	30 to 39 Years	Willowridge-Martingrove-Richview	M9R	Household Contact	CONFIRMED	2020-06-18	2020-07-10	FEMALE	RESOLVED	No	No	No	No	No	No
3069630	10311	Sporadic	40 to 49 Years	Mount Olive-Silverstone-Jamestown	M9V	Household Contact	CONFIRMED	2020-05-05	2020-05-23	FEMALE	RESOLVED	No	No	No	No	No	No
3069631	10312	Sporadic	50 to 59 Years	Rouge	M1B	Household Contact	CONFIRMED	2020-04-22	2020-05-05	FEMALE	RESOLVED	No	No	No	Yes	No	No
3069632	10313	Sporadic	30 to 39 Years	West Humber-Clairville	M9V	Household Contact	CONFIRMED	2020-05-22	2020-05-25	FEMALE	RESOLVED	No	No	No	No	No	No
3069633	10314	Sporadic	40 to 49 Years	Woburn	M1G	Close Contact	CONFIRMED	2020-07-17	2020-07-18	MALE	RESOLVED	No	No	No	No	No	No
3069634	10315	Outbreak Associated	40 to 49 Years	Glenfield-Jane Heights	M3N	Outbreaks, Congregate Settings	CONFIRMED	2020-05-01	2020-05-06	FEMALE	RESOLVED	No	No	No	Yes	No	No
3069635	10316	Sporadic	30 to 39 Years	High Park-Swansea	M6S	Close Contact	CONFIRMED	2020-04-15	2020-04-28	FEMALE	RESOLVED	No	No	No	No	No	No
3069636	10317	Sporadic	20 to 29 Years	West Humber-Clairville	M9W	Household Contact	CONFIRMED	2020-06-01	2020-06-03	MALE	RESOLVED	No	No	No	No	No	No
3069637	10318	Sporadic	30 to 39 Years	Waterfront Communities-The Island	M5V	Close Contact	CONFIRMED	2020-04-28	2020-05-03	FEMALE	RESOLVED	No	No	No	No	No	No
3069638	10319	Sporadic	60 to 69 Years	Woburn	M1H	Household Contact	CONFIRMED	2020-05-24	2020-05-27	FEMALE	RESOLVED	No	No	No	No	No	No
3069639	10320	Sporadic	40 to 49 Years	Agincourt North	M1V	Household Contact	CONFIRMED	2020-05-23	2020-06-14	FEMALE	RESOLVED	No	No	No	No	No	No
3069640	10321	Outbreak Associated	20 to 29 Years	Downsview-Roding-CFB	M3M	Outbreaks, Other Settings	CONFIRMED	2020-05-18	2020-05-24	MALE	RESOLVED	No	No	No	No	No	No
3069641	10322	Sporadic	19 and younger	Malvern	M1B	Household Contact	PROBABLE	2020-06-03	2020-06-04	MALE	RESOLVED	No	No	No	No	No	No
3069642	10323	Sporadic	80 to 89 Years	Scarborough Village	M1M	Household Contact	CONFIRMED	2020-05-08	2020-05-09	MALE	FATAL	No	No	No	Yes	No	No
3069643	10324	Sporadic	40 to 49 Years	Maple Leaf	M6L	Community	CONFIRMED	2020-04-25	2020-04-28	MALE	RESOLVED	No	No	No	No	No	No
3069644	10325	Sporadic	50 to 59 Years	Danforth-East York	M4J	Household Contact	PROBABLE	2020-05-13	2020-05-22	FEMALE	RESOLVED	No	No	No	No	No	No
3069645	10326	Sporadic	40 to 49 Years	West Humber-Clairville	M9V	Household Contact	CONFIRMED	2020-05-05	2020-05-30	MALE	RESOLVED	No	No	No	Yes	No	No
3069646	10327	Sporadic	40 to 49 Years	Willowdale East	M2N	Community	PROBABLE	2020-05-25	2020-05-29	FEMALE	RESOLVED	No	No	No	No	No	No
3069647	10328	Sporadic	20 to 29 Years	Edenbridge-Humber Valley	M9A	No Information	CONFIRMED	2020-06-03	2020-06-06	MALE	RESOLVED	No	No	No	No	No	No
3069648	10329	Sporadic	50 to 59 Years	Yorkdale-Glen Park	M6B	Close Contact	CONFIRMED	2020-05-13	2020-05-16	MALE	RESOLVED	No	No	No	No	No	No
3069649	10330	Outbreak Associated	20 to 29 Years	Mount Dennis	M6N	Outbreaks, Healthcare Institutions	CONFIRMED	2020-04-22	2020-05-08	FEMALE	RESOLVED	No	No	No	No	No	No
3069650	10331	Sporadic	50 to 59 Years	Rustic	M6L	Household Contact	CONFIRMED	2020-04-19	2020-04-25	MALE	RESOLVED	No	No	No	No	No	No
3069651	10332	Outbreak Associated	30 to 39 Years	Etobicoke West Mall	M9C	Outbreaks, Other Settings	CONFIRMED	2020-05-30	2020-06-03	MALE	RESOLVED	No	No	No	No	No	No
3069652	10333	Outbreak Associated	40 to 49 Years	Old East York	M4J	Outbreaks, Healthcare Institutions	CONFIRMED	2020-07-07	2020-07-09	FEMALE	RESOLVED	No	No	No	No	No	No
3069653	10334	Sporadic	19 and younger	Woburn	M1H	Household Contact	CONFIRMED	2020-06-29	2020-07-01	MALE	RESOLVED	No	No	No	No	No	No
3069654	10335	Outbreak Associated	70 to 79 Years	York University Heights	M3J	Outbreaks, Healthcare Institutions	CONFIRMED	2020-05-10	2020-05-18	MALE	RESOLVED	No	No	No	No	No	No
3069655	10336	Sporadic	50 to 59 Years	Clanton Park	M3H	No Information	CONFIRMED	2020-05-01	2020-05-03	FEMALE	RESOLVED	No	No	No	No	No	No
3069656	10337	Sporadic	30 to 39 Years	Pelmo Park-Humberlea	M9M	Community	CONFIRMED	2020-05-01	2020-05-02	FEMALE	RESOLVED	No	No	No	No	No	No
3069657	10338	Sporadic	19 and younger	Downsview-Roding-CFB	M3M	Household Contact	CONFIRMED	2020-05-19	2020-05-22	MALE	RESOLVED	No	No	No	No	No	No
3069658	10339	Sporadic	40 to 49 Years	Bendale	M1P	Household Contact	CONFIRMED	2020-05-01	2020-05-05	MALE	RESOLVED	No	No	No	No	No	No
3069659	10340	Outbreak Associated	40 to 49 Years			Outbreaks, Healthcare Institutions	CONFIRMED	2020-05-27	2020-05-29	FEMALE	RESOLVED	No	No	No	No	No	No
3069660	10341	Sporadic	19 and younger	Morningside	M1E	Household Contact	CONFIRMED	2020-05-16	2020-05-21	MALE	RESOLVED	No	No	No	No	No	No
3069661	10342	Sporadic	50 to 59 Years	Mount Dennis	M6M	No Information	CONFIRMED	2020-05-11	2020-05-11	FEMALE	RESOLVED	No	No	No	No	No	No
3069662	10343	Sporadic	30 to 39 Years	Thorncliffe Park	M4H	Community	CONFIRMED	2020-05-29	2020-06-08	MALE	RESOLVED	No	No	No	No	No	No
3069663	10344	Sporadic	50 to 59 Years	Glenfield-Jane Heights	M3N	Community	CONFIRMED	2020-07-06	2020-07-11	MALE	RESOLVED	No	No	No	No	No	No
3069664	10345	Outbreak Associated	90 and older	Yorkdale-Glen Park	M6B	Outbreaks, Healthcare Institutions	CONFIRMED	2020-05-17	2020-05-19	FEMALE	FATAL	No	No	No	Yes	No	No
3069665	10346	Sporadic	50 to 59 Years	Woburn	M1H	Travel	CONFIRMED	2020-07-21	2020-07-23	FEMALE	RESOLVED	No	No	No	No	No	No
3069666	10347	Sporadic	50 to 59 Years	Woburn	M1H	Household Contact	CONFIRMED	2020-04-22	2020-05-01	MALE	RESOLVED	No	No	No	No	No	No
3069667	10348	Sporadic	19 and younger	Glenfield-Jane Heights	M3N	Household Contact	PROBABLE	2020-05-20	2020-05-20	MALE	RESOLVED	No	No	No	No	No	No
3069668	10349	Sporadic	20 to 29 Years	Glenfield-Jane Heights	M3L	Household Contact	CONFIRMED	2020-06-18	2020-06-20	FEMALE	RESOLVED	No	No	No	No	No	No
3069669	10350	Outbreak Associated	50 to 59 Years	Glenfield-Jane Heights	M3L	Outbreaks, Healthcare Institutions	CONFIRMED	2020-04-24	2020-04-30	FEMALE	RESOLVED	No	No	No	No	No	No
3069670	10351	Sporadic	40 to 49 Years	Thorncliffe Park	M4H	Community	CONFIRMED	2020-05-01	2020-05-05	MALE	RESOLVED	No	No	No	No	No	No
3069671	10352	Sporadic	20 to 29 Years	Black Creek	M3N	Community	CONFIRMED	2020-05-08	2020-05-13	MALE	RESOLVED	No	No	No	No	No	No
3069672	10353	Sporadic	19 and younger	Newtonbrook West	M2R	Household Contact	CONFIRMED	2020-06-01	2020-06-11	FEMALE	RESOLVED	No	No	No	No	No	No
3069673	10354	Sporadic	40 to 49 Years	Woburn	M1G	No Information	CONFIRMED	2020-05-03	2020-05-05	MALE	RESOLVED	No	No	No	No	No	No
3069674	10355	Sporadic	40 to 49 Years	Rockcliffe-Smythe	M6N	Household Contact	CONFIRMED	2020-07-07	2020-07-09	FEMALE	RESOLVED	No	No	No	No	No	No
3069675	10356	Sporadic	50 to 59 Years	Agincourt North	M1V	Household Contact	CONFIRMED	2020-05-21	2020-06-11	FEMALE	RESOLVED	No	No	No	No	No	No
3069676	10357	Sporadic	50 to 59 Years	Steeles	M1W	Community	CONFIRMED	2020-05-29	2020-06-05	MALE	RESOLVED	No	No	No	Yes	No	No
3069677	10358	Sporadic	30 to 39 Years	Niagara	M6J	Close Contact	CONFIRMED	2020-07-13	2020-07-15	FEMALE	RESOLVED	No	No	No	No	No	No
3069678	10359	Outbreak Associated	80 to 89 Years	Playter Estates-Danforth	M4K	Outbreaks, Healthcare Institutions	CONFIRMED	2020-06-15	2020-06-17	FEMALE	FATAL	No	No	No	No	No	No
3069679	10360	Outbreak Associated	30 to 39 Years	Tam O'Shanter-Sullivan	M1T	Outbreaks, Healthcare Institutions	CONFIRMED	2020-06-22	2020-06-24	FEMALE	RESOLVED	No	No	No	No	No	No
3069680	10361	Sporadic	30 to 39 Years	Long Branch	M8W	Household Contact	CONFIRMED	2020-07-15	2020-07-20	MALE	RESOLVED	No	No	No	No	No	No
3069681	10362	Sporadic	20 to 29 Years	Thistletown-Beaumond Heights	M9V	Close Contact	CONFIRMED	2020-07-12	2020-07-20	MALE	RESOLVED	No	No	No	No	No	No
3069682	10363	Sporadic	20 to 29 Years	Woburn	M1H	Household Contact	CONFIRMED	2020-05-15	2020-05-20	MALE	RESOLVED	No	No	No	No	No	No
3069683	10364	Sporadic	70 to 79 Years	Malvern	M1B	Household Contact	CONFIRMED	2020-05-12	2020-05-24	FEMALE	RESOLVED	No	No	No	No	No	No
3069684	10365	Sporadic	30 to 39 Years	Maple Leaf	M6L	Community	CONFIRMED	2020-04-18	2020-04-28	MALE	RESOLVED	No	No	No	No	No	No
3069685	10366	Sporadic	30 to 39 Years	Thorncliffe Park	M4H	Household Contact	CONFIRMED	2020-06-06	2020-06-10	MALE	RESOLVED	No	No	No	No	No	No
3069686	10367	Sporadic	19 and younger	Malvern	M1B	Community	CONFIRMED	2020-05-26	2020-05-28	MALE	RESOLVED	No	No	No	No	No	No
3069687	10368	Outbreak Associated	90 and older	Playter Estates-Danforth	M4K	Outbreaks, Healthcare Institutions	CONFIRMED	2020-06-24	2020-06-26	MALE	RESOLVED	No	No	No	No	No	No
3069688	10369	Sporadic	19 and younger	Thorncliffe Park	M4H	Household Contact	CONFIRMED	2020-07-20	2020-07-21	MALE	RESOLVED	No	No	No	No	No	No
3069689	10370	Sporadic	40 to 49 Years	Mount Olive-Silverstone-Jamestown	M9V	Close Contact	CONFIRMED	2020-06-05	2020-06-07	FEMALE	RESOLVED	No	No	No	No	No	No
3069690	10371	Sporadic	30 to 39 Years	Glenfield-Jane Heights	M3N	Household Contact	CONFIRMED	2020-05-27	2020-05-29	MALE	RESOLVED	No	No	No	No	No	No
3069691	10372	Outbreak Associated	80 to 89 Years	Mimico (includes Humber Bay Shores)	M8V	Outbreaks, Healthcare Institutions	CONFIRMED	2020-05-26	2020-05-29	FEMALE	FATAL	No	No	No	No	No	No
3069692	10373	Outbreak Associated	70 to 79 Years	Mimico (includes Humber Bay Shores)	M8V	Outbreaks, Healthcare Institutions	CONFIRMED	2020-06-08	2020-06-09	FEMALE	FATAL	No	No	No	Yes	No	No
3069693	10374	Sporadic	20 to 29 Years	York University Heights	M3J	Household Contact	CONFIRMED	2020-04-19	2020-04-21	MALE	RESOLVED	No	No	No	No	No	No
3069694	10375	Sporadic	20 to 29 Years	Weston	M9N	Household Contact	CONFIRMED	2020-05-06	2020-05-14	MALE	RESOLVED	No	No	No	No	No	No
3069695	10376	Outbreak Associated	30 to 39 Years	Forest Hill North	M6B	Outbreaks, Other Settings	CONFIRMED	2020-04-24	2020-04-27	MALE	RESOLVED	No	No	No	No	No	No
3069696	10377	Sporadic	20 to 29 Years	Woburn	M1H	Close Contact	CONFIRMED	2020-04-30	2020-05-01	FEMALE	RESOLVED	No	No	No	No	No	No
3069697	10379	Outbreak Associated	20 to 29 Years	Glenfield-Jane Heights	M3N	Outbreaks, Other Settings	PROBABLE	2020-06-17	2020-06-18	MALE	RESOLVED	No	No	No	No	No	No
3069698	10380	Sporadic	30 to 39 Years	Glenfield-Jane Heights	M3N	Household Contact	CONFIRMED	2020-05-14	2020-05-17	MALE	RESOLVED	No	No	No	No	No	No
3069699	10381	Outbreak Associated	90 and older	Rexdale-Kipling	M9W	Outbreaks, Healthcare Institutions	CONFIRMED	2020-05-12	2020-05-24	FEMALE	RESOLVED	No	No	No	No	No	No
3069700	10382	Sporadic	60 to 69 Years	Malvern	M1B	Community	CONFIRMED	2020-06-28	2020-06-30	MALE	RESOLVED	No	No	No	No	No	No
3069701	10383	Outbreak Associated	50 to 59 Years	Oakwood Village	M6C	Outbreaks, Healthcare Institutions	CONFIRMED	2020-04-11	2020-04-17	FEMALE	RESOLVED	No	No	No	No	No	No
3069702	10384	Sporadic	20 to 29 Years	Glenfield-Jane Heights	M3L	Household Contact	CONFIRMED	2020-04-12	2020-04-20	MALE	RESOLVED	No	No	No	No	No	No
3069703	10385	Sporadic	30 to 39 Years	Weston	M9N	Community	CONFIRMED	2020-04-22	2020-04-30	FEMALE	RESOLVED	No	No	No	No	No	No
3069704	10386	Sporadic	20 to 29 Years	Thistletown-Beaumond Heights	M9V	Household Contact	CONFIRMED	2020-05-29	2020-05-30	MALE	RESOLVED	No	No	No	No	No	No
3069705	10387	Sporadic	30 to 39 Years	Pelmo Park-Humberlea	M9M	Community	CONFIRMED	2020-05-13	2020-05-17	MALE	RESOLVED	No	No	No	No	No	No
3069706	10388	Outbreak Associated	50 to 59 Years	Clairlea-Birchmount	M1L	Outbreaks, Healthcare Institutions	CONFIRMED	2020-04-24	2020-04-26	FEMALE	RESOLVED	No	No	No	No	No	No
3069707	10389	Sporadic	20 to 29 Years	Glenfield-Jane Heights	M3N	Close Contact	CONFIRMED	2020-04-28	2020-06-04	MALE	RESOLVED	No	No	No	No	No	No
3069708	10390	Sporadic	60 to 69 Years	Westminster-Branson	M2R	Household Contact	CONFIRMED	2020-05-01	2020-05-07	MALE	RESOLVED	No	No	No	No	No	No
3069709	10391	Outbreak Associated	50 to 59 Years	East End-Danforth	M4E	Outbreaks, Healthcare Institutions	CONFIRMED	2020-05-25	2020-05-31	FEMALE	RESOLVED	No	No	No	No	No	No
3069710	10392	Sporadic	40 to 49 Years	Downsview-Roding-CFB	M3L	Close Contact	CONFIRMED	2020-05-14	2020-05-17	MALE	RESOLVED	No	No	No	No	No	No
3069711	10393	Sporadic	19 and younger	Woburn	M1H	Household Contact	CONFIRMED	2020-06-07	2020-06-10	MALE	RESOLVED	No	No	No	No	No	No
3069712	10394	Sporadic	20 to 29 Years	Humbermede	M9M	Household Contact	CONFIRMED	2020-06-12	2020-06-17	MALE	RESOLVED	No	No	No	No	No	No
3069713	10395	Sporadic	30 to 39 Years	Willowridge-Martingrove-Richview	M9R	Community	CONFIRMED	2020-06-28	2020-07-03	MALE	RESOLVED	No	No	No	No	No	No
3069714	10396	Outbreak Associated	30 to 39 Years	Banbury-Don Mills	M3C	Outbreaks, Other Settings	PROBABLE	2020-05-03	2020-05-08	FEMALE	RESOLVED	No	No	No	No	No	No
3069715	10397	Sporadic	20 to 29 Years	Dufferin Grove	M6H	Community	CONFIRMED	2020-05-19	2020-06-05	MALE	RESOLVED	No	No	No	No	No	No
3069716	10398	Outbreak Associated	40 to 49 Years	Woburn	M1H	Outbreaks, Healthcare Institutions	CONFIRMED	2020-04-24	2020-04-26	MALE	RESOLVED	No	No	No	No	No	No
3069717	10399	Outbreak Associated	40 to 49 Years	Guildwood	M1E	Outbreaks, Healthcare Institutions	CONFIRMED	2020-05-15	2020-05-20	FEMALE	RESOLVED	No	No	No	No	No	No
3069718	10400	Sporadic	40 to 49 Years	Clairlea-Birchmount	M1L	Community	CONFIRMED	2020-05-18	2020-05-23	MALE	RESOLVED	No	No	No	No	No	No
3069719	10401	Sporadic	50 to 59 Years	Weston	M9N	Community	CONFIRMED	2020-06-14	2020-06-22	MALE	RESOLVED	No	No	No	No	No	No
3069720	10402	Sporadic	30 to 39 Years	Taylor-Massey	M4C	Close Contact	CONFIRMED	2020-05-20	2020-05-22	MALE	RESOLVED	No	No	No	No	No	No
3069721	10404	Sporadic	50 to 59 Years			Household Contact	PROBABLE	2020-05-23	2020-05-25	MALE	RESOLVED	No	No	No	No	No	No
3069722	10405	Outbreak Associated	50 to 59 Years	Flemingdon Park	M3C	Outbreaks, Healthcare Institutions	CONFIRMED	2020-04-19	2020-04-23	FEMALE	RESOLVED	No	No	No	No	No	No
3069723	10406	Sporadic	30 to 39 Years	Rouge	M1B	Community	CONFIRMED	2020-04-11	2020-04-28	FEMALE	RESOLVED	No	No	No	No	No	No
3069724	10407	Sporadic	30 to 39 Years	Beechborough-Greenbrook	M6M	Community	CONFIRMED	2020-05-04	2020-05-09	FEMALE	RESOLVED	No	No	No	No	No	No
3069725	10408	Sporadic	30 to 39 Years	Glenfield-Jane Heights	M3N	Close Contact	CONFIRMED	2020-06-07	2020-06-10	FEMALE	RESOLVED	No	No	No	No	No	No
3069726	10409	Outbreak Associated	80 to 89 Years	Englemount-Lawrence	M6A	Outbreaks, Healthcare Institutions	CONFIRMED	2020-05-01	2020-05-09	FEMALE	RESOLVED	No	No	No	No	No	No
3069727	10410	Outbreak Associated	50 to 59 Years	Clairlea-Birchmount	M1K	Outbreaks, Healthcare Institutions	CONFIRMED	2020-04-17	2020-04-22	FEMALE	RESOLVED	No	No	No	No	No	No
3069728	10411	Outbreak Associated	40 to 49 Years	Bathurst Manor	M3H	Outbreaks, Congregate Settings	CONFIRMED	2020-04-15	2020-04-18	MALE	RESOLVED	No	No	No	No	No	No
3069729	10412	Sporadic	30 to 39 Years			No Information	CONFIRMED	2020-04-22	2020-04-24	MALE	RESOLVED	No	No	No	Yes	No	No
3069730	10413	Sporadic	19 and younger	Greenwood-Coxwell	M4L	Household Contact	PROBABLE	2020-06-23	2020-06-24	FEMALE	RESOLVED	No	No	No	No	No	No
3069731	10414	Sporadic	60 to 69 Years	Mount Olive-Silverstone-Jamestown	M9V	Community	CONFIRMED	2020-06-03	2020-06-05	MALE	RESOLVED	No	No	No	No	No	No
3069732	10415	Sporadic	30 to 39 Years	Kingsview Village-The Westway	M9R	Community	CONFIRMED	2020-05-27	2020-06-01	MALE	RESOLVED	No	No	No	No	No	No
3069733	10416	Sporadic	40 to 49 Years	Kennedy Park	M1K	Community	CONFIRMED	2020-05-15	2020-05-21	FEMALE	RESOLVED	No	No	No	No	No	No
3069734	10417	Sporadic	50 to 59 Years	Humber Summit	M9L	Household Contact	PROBABLE	2020-05-18	2020-05-26	FEMALE	RESOLVED	No	No	No	No	No	No
3069735	10418	Sporadic	30 to 39 Years	Roncesvalles	M6R	Community	CONFIRMED	2020-05-17	2020-05-24	MALE	RESOLVED	No	No	No	Yes	No	No
3069736	10419	Sporadic	70 to 79 Years	Rockcliffe-Smythe	M6N	Household Contact	CONFIRMED	2020-06-01	2020-06-17	MALE	RESOLVED	No	No	No	No	No	No
3069737	10420	Sporadic	40 to 49 Years	Rouge	M1X	Household Contact	CONFIRMED	2020-07-06	2020-07-10	FEMALE	RESOLVED	No	No	No	No	No	No
3069738	10421	Sporadic	20 to 29 Years	Bathurst Manor	M3H	Household Contact	CONFIRMED	2020-05-02	2020-05-07	FEMALE	RESOLVED	No	No	No	No	No	No
3069739	10422	Sporadic	40 to 49 Years	L'Amoreaux	M1S	Close Contact	CONFIRMED	2020-04-20	2020-04-27	MALE	RESOLVED	No	No	No	No	No	No
3069740	10423	Sporadic	60 to 69 Years	Tam O'Shanter-Sullivan	M1T	No Information	CONFIRMED	2020-04-23	2020-04-25	FEMALE	RESOLVED	No	No	No	No	No	No
3069741	10424	Outbreak Associated	70 to 79 Years	Woburn	M1G	Outbreaks, Healthcare Institutions	CONFIRMED	2020-05-15	2020-05-16	MALE	RESOLVED	No	No	No	No	No	No
3069742	10425	Outbreak Associated	20 to 29 Years	North St. James Town	M4X	Outbreaks, Healthcare Institutions	CONFIRMED	2020-05-29	2020-06-01	FEMALE	RESOLVED	No	No	No	No	No	No
3069743	10426	Sporadic	60 to 69 Years	Bathurst Manor	M3H	Household Contact	CONFIRMED	2020-07-20	2020-07-23	FEMALE	RESOLVED	No	No	No	No	No	No
3069744	10427	Sporadic	40 to 49 Years	Rouge	M1X	Household Contact	CONFIRMED	2020-06-30	2020-07-02	MALE	RESOLVED	No	No	No	No	No	No
3069745	10428	Sporadic	20 to 29 Years	Black Creek	M3N	Community	CONFIRMED	2020-06-09	2020-06-14	FEMALE	RESOLVED	No	No	No	No	No	No
3069746	10429	Sporadic	30 to 39 Years	Downsview-Roding-CFB	M3K	Household Contact	CONFIRMED	2020-06-20	2020-06-28	FEMALE	RESOLVED	No	No	No	No	No	No
3069747	10430	Outbreak Associated	80 to 89 Years	Playter Estates-Danforth	M4K	Outbreaks, Healthcare Institutions	CONFIRMED	2020-06-15	2020-06-17	FEMALE	RESOLVED	No	No	No	No	No	No
3069748	10431	Sporadic	60 to 69 Years	Malvern	M1B	No Information	CONFIRMED	2020-04-20	2020-04-21	MALE	RESOLVED	No	No	No	No	No	No
3069749	10432	Sporadic	50 to 59 Years	Oakwood Village	M6E	Community	CONFIRMED	2020-05-10	2020-05-20	MALE	RESOLVED	No	No	No	Yes	Yes	No
3069750	10433	Sporadic	50 to 59 Years	Downsview-Roding-CFB	M3M	Household Contact	CONFIRMED	2020-04-22	2020-04-24	FEMALE	RESOLVED	No	No	No	No	No	No
3069751	10434	Outbreak Associated	80 to 89 Years	York University Heights	M3J	Outbreaks, Healthcare Institutions	CONFIRMED	2020-05-17	2020-05-18	MALE	RESOLVED	No	No	No	No	No	No
3069752	10435	Outbreak Associated	20 to 29 Years	Humbermede	M9M	Outbreaks, Other Settings	CONFIRMED	2020-04-28	2020-04-30	MALE	RESOLVED	No	No	No	No	No	No
3069753	10436	Outbreak Associated	40 to 49 Years	Woburn	M1G	Outbreaks, Healthcare Institutions	CONFIRMED	2020-05-12	2020-05-15	FEMALE	RESOLVED	No	No	No	Yes	No	No
3069754	10437	Sporadic	20 to 29 Years	Thorncliffe Park	M4H	Household Contact	PROBABLE	2020-06-05	2020-06-13	FEMALE	RESOLVED	No	No	No	No	No	No
3069755	10438	Sporadic	20 to 29 Years	Ionview	M1K	Household Contact	CONFIRMED	2020-06-17	2020-06-18	MALE	RESOLVED	No	No	No	No	No	No
3069756	10439	Outbreak Associated	30 to 39 Years	Mount Olive-Silverstone-Jamestown	M9V	Outbreaks, Healthcare Institutions	CONFIRMED	2020-05-25	2020-05-27	FEMALE	RESOLVED	No	No	No	No	No	No
3069757	10440	Sporadic	30 to 39 Years	Yorkdale-Glen Park	M6A	Household Contact	CONFIRMED	2020-05-09	2020-05-15	FEMALE	RESOLVED	No	No	No	No	No	No
3069758	10441	Sporadic	50 to 59 Years	Cliffcrest	M1M	No Information	CONFIRMED	2020-05-05	2020-05-07	MALE	RESOLVED	No	No	No	No	No	No
3069759	10442	Sporadic	60 to 69 Years	Bathurst Manor	M3H	Household Contact	CONFIRMED	2020-07-03	2020-07-16	MALE	RESOLVED	No	No	No	No	No	No
3069760	10443	Sporadic	40 to 49 Years	Newtonbrook West	M2M	Close Contact	CONFIRMED	2020-05-11	2020-05-29	FEMALE	RESOLVED	No	No	No	No	No	No
3069761	10444	Sporadic	60 to 69 Years	Brookhaven-Amesbury	M6M	Close Contact	CONFIRMED	2020-05-27	2020-05-29	MALE	RESOLVED	No	No	No	No	No	No
3069762	10445	Outbreak Associated	80 to 89 Years	Yorkdale-Glen Park	M6B	Outbreaks, Healthcare Institutions	CONFIRMED	2020-07-06	2020-07-07	FEMALE	RESOLVED	No	No	No	Yes	Yes	No
3069763	10446	Outbreak Associated	20 to 29 Years	Mount Olive-Silverstone-Jamestown	M9V	Outbreaks, Other Settings	CONFIRMED	2020-04-27	2020-05-06	MALE	RESOLVED	No	No	No	No	No	No
3069764	10447	Sporadic	20 to 29 Years	Bayview Woods-Steeles	M2H	No Information	CONFIRMED	2020-04-16	2020-04-27	FEMALE	RESOLVED	No	No	No	No	No	No
3069765	10448	Sporadic	60 to 69 Years	Pelmo Park-Humberlea	M9M	Household Contact	CONFIRMED	2020-06-28	2020-06-30	MALE	RESOLVED	No	No	No	No	No	No
3069766	10449	Sporadic	20 to 29 Years	Bendale	M1P	Close Contact	CONFIRMED	2020-04-29	2020-04-29	MALE	RESOLVED	No	No	No	No	No	No
3069767	10450	Sporadic	30 to 39 Years	Mount Olive-Silverstone-Jamestown	M9V	Close Contact	CONFIRMED	2020-06-01	2020-06-02	MALE	RESOLVED	No	No	No	No	No	No
3069768	10451	Sporadic	50 to 59 Years	Kingsview Village-The Westway	M9R	Close Contact	CONFIRMED	2020-07-06	2020-07-19	FEMALE	RESOLVED	No	No	No	No	No	No
3069769	10452	Outbreak Associated	90 and older	York University Heights	M3J	Outbreaks, Healthcare Institutions	CONFIRMED	2020-05-17	2020-05-18	FEMALE	RESOLVED	No	No	No	No	No	No
3069770	10453	Sporadic	50 to 59 Years	Bathurst Manor	M3H	Household Contact	CONFIRMED	2020-07-09	2020-07-16	FEMALE	RESOLVED	No	No	No	No	No	No
3069771	10454	Sporadic	50 to 59 Years	Malvern	M1B	Household Contact	CONFIRMED	2020-04-25	2020-05-01	FEMALE	RESOLVED	No	No	No	No	No	No
3069772	10455	Sporadic	20 to 29 Years	Trinity-Bellwoods	M6J	Close Contact	PROBABLE	2020-05-15	2020-05-15	MALE	RESOLVED	No	No	No	No	No	No
3069773	10456	Sporadic	19 and younger			Household Contact	PROBABLE	2020-05-06	2020-05-06	FEMALE	RESOLVED	No	No	No	No	No	No
3069774	10457	Sporadic	50 to 59 Years	Tam O'Shanter-Sullivan	M1T	Community	CONFIRMED	2020-05-13	2020-05-21	FEMALE	RESOLVED	No	No	No	Yes	No	No
3069775	10458	Sporadic	40 to 49 Years	Pelmo Park-Humberlea	M9M	Household Contact	CONFIRMED	2020-05-17	2020-05-23	FEMALE	RESOLVED	No	No	No	No	No	No
3069776	10459	Sporadic	20 to 29 Years	Downsview-Roding-CFB	M3M	Household Contact	CONFIRMED	2020-05-01	2020-05-15	FEMALE	RESOLVED	No	No	No	No	No	No
3069777	10460	Sporadic		Clairlea-Birchmount	M1K	No Information	PROBABLE	2020-05-09	2020-05-09	MALE	RESOLVED	No	No	No	No	No	No
3069778	10461	Sporadic	40 to 49 Years	Wexford/Maryvale	M1R	Household Contact	CONFIRMED	2020-05-05	2020-05-08	FEMALE	RESOLVED	No	No	No	No	No	No
3069779	10462	Sporadic	40 to 49 Years	West Humber-Clairville	M9W	Community	CONFIRMED	2020-05-12	2020-05-16	MALE	RESOLVED	No	No	No	No	No	No
3069780	10463	Sporadic	40 to 49 Years	Tam O'Shanter-Sullivan	M1T	Household Contact	CONFIRMED	2020-04-27	2020-04-28	MALE	RESOLVED	No	No	No	No	No	No
3069781	10464	Sporadic	50 to 59 Years	Forest Hill North	M5N	Household Contact	CONFIRMED	2020-05-01	2020-05-09	FEMALE	RESOLVED	No	No	No	No	No	No
3069782	10465	Sporadic	20 to 29 Years	Agincourt North	M1V	Household Contact	CONFIRMED	2020-05-20	2020-05-22	FEMALE	RESOLVED	No	No	No	No	No	No
3069783	10466	Sporadic	19 and younger	Rockcliffe-Smythe	M6N	Household Contact	CONFIRMED	2020-07-07	2020-07-09	MALE	RESOLVED	No	No	No	No	No	No
3069784	10467	Sporadic	30 to 39 Years	Englemount-Lawrence	M6B	Close Contact	CONFIRMED	2020-04-21	2020-04-26	MALE	RESOLVED	No	No	No	No	No	No
3069785	10468	Outbreak Associated	30 to 39 Years	Birchcliffe-Cliffside	M1N	Outbreaks, Other Settings	CONFIRMED	2020-05-10	2020-05-18	MALE	RESOLVED	No	No	No	No	No	No
3069786	10469	Sporadic	19 and younger	Englemount-Lawrence	M6A	Household Contact	CONFIRMED	2020-04-15	2020-05-13	MALE	RESOLVED	No	No	No	No	No	No
3069787	10470	Sporadic	50 to 59 Years	Kingsview Village-The Westway	M9R	Household Contact	PROBABLE	2020-05-04	2020-05-24	FEMALE	RESOLVED	No	No	No	No	No	No
3069788	10471	Sporadic	50 to 59 Years	Kensington-Chinatown	M5T	Community	CONFIRMED	2020-04-30	2020-05-02	MALE	RESOLVED	No	No	No	Yes	Yes	No
3069789	10472	Sporadic	20 to 29 Years	Rexdale-Kipling	M9W	Household Contact	PROBABLE	2020-05-01	2020-05-22	MALE	RESOLVED	No	No	No	No	No	No
3069790	10473	Sporadic	20 to 29 Years	Brookhaven-Amesbury	M6M	Household Contact	CONFIRMED	2020-05-27	2020-05-30	MALE	RESOLVED	No	No	No	No	No	No
3069791	10474	Sporadic	30 to 39 Years	West Humber-Clairville	M9W	Community	CONFIRMED	2020-04-29	2020-05-05	FEMALE	RESOLVED	No	No	No	No	No	No
3069792	10475	Outbreak Associated	50 to 59 Years	Humber Summit	M9L	Outbreaks, Other Settings	CONFIRMED	2020-04-24	2020-04-29	MALE	RESOLVED	No	No	No	No	No	No
3069793	10476	Sporadic	40 to 49 Years	Black Creek	M3N	Close Contact	CONFIRMED	2020-04-27	2020-04-28	FEMALE	RESOLVED	No	No	No	No	No	No
3069794	10477	Sporadic	50 to 59 Years	Newtonbrook West	M2R	No Information	CONFIRMED	2020-07-18	2020-07-19	FEMALE	RESOLVED	No	No	No	No	No	No
3069795	10478	Outbreak Associated	50 to 59 Years	Mount Olive-Silverstone-Jamestown	M9V	Outbreaks, Other Settings	CONFIRMED	2020-05-19	2020-05-20	MALE	RESOLVED	No	No	No	No	No	No
3069796	10479	Sporadic	40 to 49 Years	Black Creek	M3N	No Information	CONFIRMED	2020-04-26	2020-05-02	MALE	RESOLVED	No	No	No	No	No	No
3069797	10480	Outbreak Associated	30 to 39 Years	Rockcliffe-Smythe	M6N	Outbreaks, Other Settings	CONFIRMED	2020-04-26	2020-05-24	MALE	RESOLVED	No	No	No	No	No	No
3069798	10481	Sporadic	40 to 49 Years	Downsview-Roding-CFB	M3K	Household Contact	CONFIRMED	2020-05-04	2020-05-14	FEMALE	RESOLVED	No	No	No	No	No	No
3069799	10482	Sporadic	20 to 29 Years	Mount Olive-Silverstone-Jamestown	M9V	Close Contact	CONFIRMED	2020-06-15	2020-06-17	MALE	RESOLVED	No	No	No	No	No	No
3069800	10483	Sporadic	19 and younger	Willowridge-Martingrove-Richview	M9R	Household Contact	CONFIRMED	2020-05-11	2020-05-21	MALE	RESOLVED	No	No	No	No	No	No
3069801	10484	Sporadic	60 to 69 Years	York University Heights	M3J	Close Contact	CONFIRMED	2020-04-20	2020-04-23	FEMALE	RESOLVED	No	No	No	No	No	No
3069802	10485	Outbreak Associated	30 to 39 Years	Rustic	M6L	Outbreaks, Healthcare Institutions	CONFIRMED	2020-05-14	2020-05-16	FEMALE	RESOLVED	No	No	No	No	No	No
3069803	10486	Sporadic	30 to 39 Years	Weston	M9N	Close Contact	PROBABLE	2020-07-16	2020-07-16	FEMALE	RESOLVED	No	No	No	No	No	No
3069804	10487	Sporadic	20 to 29 Years	Downsview-Roding-CFB	M3M	No Information	CONFIRMED	2020-03-20	2020-04-02	FEMALE	RESOLVED	No	No	No	No	No	No
3069805	10488	Sporadic	30 to 39 Years	Willowridge-Martingrove-Richview	M9R	Community	CONFIRMED	2020-04-15	2020-04-20	FEMALE	RESOLVED	No	No	No	No	No	No
3069806	10489	Sporadic	50 to 59 Years	Thorncliffe Park	M4H	Community	CONFIRMED	2020-05-07	2020-05-16	MALE	RESOLVED	No	No	No	Yes	No	No
3069807	10490	Sporadic	20 to 29 Years	Mount Olive-Silverstone-Jamestown	M9V	Close Contact	CONFIRMED	2020-06-09	2020-06-13	MALE	RESOLVED	No	No	No	No	No	No
3069808	10492	Sporadic	70 to 79 Years	Church-Yonge Corridor	M4Y	Community	CONFIRMED	2020-06-15	2020-06-17	MALE	RESOLVED	No	No	No	No	No	No
3069809	10493	Sporadic	60 to 69 Years	Stonegate-Queensway	M8Y	Community	CONFIRMED	2020-04-18	2020-04-21	MALE	RESOLVED	No	No	No	No	No	No
3069810	10494	Sporadic	50 to 59 Years	Pleasant View	M2J	Close Contact	CONFIRMED	2020-05-18	2020-06-03	FEMALE	RESOLVED	No	No	No	No	No	No
3069811	10495	Sporadic	30 to 39 Years	Tam O'Shanter-Sullivan	M1T	Close Contact	CONFIRMED	2020-07-24	2020-07-28	FEMALE	RESOLVED	No	No	No	No	No	No
3069812	10496	Sporadic	30 to 39 Years	Annex	M5R	Close Contact	PROBABLE	2020-04-28	2020-05-15	FEMALE	RESOLVED	No	No	No	Yes	No	No
3069813	10497	Sporadic	20 to 29 Years	Steeles	M1W	Household Contact	CONFIRMED	2020-05-04	2020-05-06	FEMALE	RESOLVED	No	No	No	No	No	No
3069814	10498	Sporadic	60 to 69 Years	Westminster-Branson	M2R	Close Contact	CONFIRMED	2020-05-25	2020-05-27	MALE	RESOLVED	No	No	No	No	No	No
3069815	10499	Outbreak Associated	50 to 59 Years	Rockcliffe-Smythe	M6N	Outbreaks, Healthcare Institutions	CONFIRMED	2020-06-08	2020-06-10	FEMALE	RESOLVED	No	No	No	No	No	No
3069816	10500	Sporadic	19 and younger	Elms-Old Rexdale	M9W	Household Contact	CONFIRMED	2020-06-18	2020-06-26	FEMALE	RESOLVED	No	No	No	No	No	No
3069817	10501	Sporadic	50 to 59 Years	York University Heights	M3J	Close Contact	CONFIRMED	2020-05-29	2020-06-01	FEMALE	RESOLVED	No	No	No	No	No	No
3069818	10502	Sporadic	30 to 39 Years			Household Contact	CONFIRMED	2020-05-21	2020-05-23	MALE	RESOLVED	No	No	No	No	No	No
3069819	10503	Outbreak Associated	20 to 29 Years	Newtonbrook West	M2M	Outbreaks, Congregate Settings	CONFIRMED	2020-04-21	2020-04-25	MALE	RESOLVED	No	No	No	No	No	No
3069820	10504	Sporadic	50 to 59 Years	Briar Hill - Belgravia	M6B	Close Contact	PROBABLE	2020-04-20	2020-04-29	FEMALE	RESOLVED	No	No	No	No	No	No
3069821	10505	Sporadic	50 to 59 Years	South Parkdale	M6K	Community	CONFIRMED	2020-03-22	2020-05-02	FEMALE	RESOLVED	No	No	No	No	No	No
3069822	10506	Sporadic	30 to 39 Years			Household Contact	CONFIRMED	2020-06-04	2020-06-09	MALE	RESOLVED	No	No	No	No	No	No
3069823	10507	Sporadic	20 to 29 Years	York University Heights	M3J	Household Contact	CONFIRMED	2020-04-19	2020-04-22	MALE	RESOLVED	No	No	No	No	No	No
3069824	10508	Sporadic	90 and older	Rosedale-Moore Park	M4W	Community	CONFIRMED	2020-05-29	2020-06-04	MALE	RESOLVED	No	No	No	Yes	No	No
3069825	10509	Sporadic	50 to 59 Years	Elms-Old Rexdale	M9W	Household Contact	CONFIRMED	2020-05-24	2020-05-25	FEMALE	RESOLVED	No	No	No	No	No	No
3069826	10510	Sporadic	40 to 49 Years	Newtonbrook West	M2M	Close Contact	PROBABLE	2020-04-16	2020-06-26	FEMALE	RESOLVED	No	No	No	No	No	No
3069827	10511	Sporadic	40 to 49 Years	Downsview-Roding-CFB	M3M	Household Contact	CONFIRMED	2020-06-25	2020-06-28	FEMALE	RESOLVED	No	No	No	No	No	No
3069828	10512	Sporadic	30 to 39 Years	York University Heights	M3M	Household Contact	CONFIRMED	2020-05-26	2020-05-30	MALE	RESOLVED	No	No	No	No	No	No
3069829	10513	Sporadic	20 to 29 Years	Roncesvalles	M6K	No Information	CONFIRMED	2020-04-07	2020-04-21	FEMALE	RESOLVED	No	No	No	No	No	No
3069830	10514	Outbreak Associated	60 to 69 Years	West Humber-Clairville	M9V	Outbreaks, Healthcare Institutions	CONFIRMED	2020-05-27	2020-05-28	MALE	RESOLVED	No	No	No	No	No	No
3069831	10515	Outbreak Associated	70 to 79 Years	Woburn	M1G	Outbreaks, Healthcare Institutions	CONFIRMED	2020-05-16	2020-05-23	MALE	RESOLVED	No	No	No	No	No	No
3069832	10516	Outbreak Associated	90 and older	Yorkdale-Glen Park	M6B	Outbreaks, Healthcare Institutions	CONFIRMED	2020-05-23	2020-05-27	FEMALE	FATAL	No	No	No	No	No	No
3069833	10517	Sporadic	60 to 69 Years	Humber Heights-Westmount	M9P	Community	CONFIRMED	2020-06-29	2020-06-29	FEMALE	RESOLVED	No	No	No	Yes	No	No
3069834	10518	Sporadic	19 and younger	Glenfield-Jane Heights	M3N	Community	CONFIRMED	2020-06-17	2020-06-23	FEMALE	RESOLVED	No	No	No	No	No	No
3069835	10519	Sporadic	30 to 39 Years	Rosedale-Moore Park	M4T	Close Contact	CONFIRMED	2020-06-13	2020-06-16	FEMALE	RESOLVED	No	No	No	No	No	No
3069836	10520	Sporadic	40 to 49 Years	Kingsview Village-The Westway	M9P	Household Contact	CONFIRMED	2020-05-29	2020-06-01	FEMALE	RESOLVED	No	No	No	No	No	No
3069837	10521	Sporadic	30 to 39 Years			Household Contact	PROBABLE	2020-05-14	2020-05-20	FEMALE	RESOLVED	No	No	No	No	No	No
3069838	10522	Outbreak Associated	50 to 59 Years	Mount Olive-Silverstone-Jamestown	M9V	Outbreaks, Healthcare Institutions	CONFIRMED	2020-05-06	2020-05-07	FEMALE	RESOLVED	No	No	No	No	No	No
3069839	10523	Outbreak Associated	50 to 59 Years	Mount Olive-Silverstone-Jamestown	M9V	Outbreaks, Healthcare Institutions	CONFIRMED	2020-05-24	2020-05-31	MALE	RESOLVED	No	No	No	No	No	No
3069840	10524	Sporadic	50 to 59 Years	Elms-Old Rexdale	M9W	Household Contact	CONFIRMED	2020-05-26	2020-05-28	FEMALE	RESOLVED	No	No	No	No	No	No
3069841	10525	Outbreak Associated	40 to 49 Years	Bathurst Manor	M3H	Outbreaks, Healthcare Institutions	CONFIRMED	2020-07-05	2020-07-07	FEMALE	RESOLVED	No	No	No	No	No	No
3069842	10526	Outbreak Associated	90 and older	Edenbridge-Humber Valley	M9A	Outbreaks, Healthcare Institutions	CONFIRMED	2020-06-10	2020-06-13	FEMALE	FATAL	No	No	No	Yes	No	No
3069843	10527	Sporadic	40 to 49 Years	Mount Olive-Silverstone-Jamestown	M9V	Close Contact	CONFIRMED	2020-06-06	2020-06-07	MALE	RESOLVED	No	No	No	No	No	No
3069844	10528	Sporadic	19 and younger	Brookhaven-Amesbury	M6M	Household Contact	CONFIRMED	2020-06-27	2020-06-29	FEMALE	RESOLVED	No	No	No	No	No	No
3069845	10529	Sporadic	40 to 49 Years	Elms-Old Rexdale	M9W	Community	CONFIRMED	2020-04-09	2020-04-18	FEMALE	RESOLVED	No	No	No	No	No	No
3069846	10530	Sporadic	19 and younger	Alderwood	M8W	Household Contact	CONFIRMED	2020-04-20	2020-04-21	MALE	RESOLVED	No	No	No	No	No	No
3069847	10531	Outbreak Associated	80 to 89 Years	Humber Heights-Westmount	M9P	Outbreaks, Healthcare Institutions	CONFIRMED	2020-04-14	2020-05-03	FEMALE	RESOLVED	No	No	No	No	No	No
3069848	10532	Sporadic	30 to 39 Years	Black Creek	M3N	Close Contact	CONFIRMED	2020-06-19	2020-06-21	MALE	RESOLVED	No	No	No	No	No	No
3069849	10533	Sporadic	20 to 29 Years	Keelesdale-Eglinton West	M6M	No Information	CONFIRMED	2020-06-01	2020-06-03	MALE	RESOLVED	No	No	No	No	No	No
3069850	10534	Outbreak Associated	50 to 59 Years	Scarborough Village	M1J	Outbreaks, Healthcare Institutions	CONFIRMED	2020-05-25	2020-05-26	FEMALE	RESOLVED	No	No	No	No	No	No
3069851	10535	Sporadic	50 to 59 Years	Palmerston-Little Italy	M6H	Household Contact	CONFIRMED	2020-04-20	2020-04-25	MALE	RESOLVED	No	No	No	No	No	No
3069852	10536	Outbreak Associated	80 to 89 Years	Mount Dennis	M6M	Outbreaks, Healthcare Institutions	CONFIRMED	2020-06-19	2020-06-21	FEMALE	RESOLVED	No	No	No	No	No	No
3069853	10537	Sporadic	40 to 49 Years	York University Heights	M3J	Household Contact	CONFIRMED	2020-04-16	2020-04-22	FEMALE	RESOLVED	No	No	No	No	No	No
3069854	10538	Outbreak Associated	50 to 59 Years	Rouge	M1B	Outbreaks, Other Settings	CONFIRMED	2020-05-20	2020-05-21	FEMALE	RESOLVED	No	No	No	No	No	No
3069855	10539	Outbreak Associated	80 to 89 Years	Yorkdale-Glen Park	M6B	Outbreaks, Healthcare Institutions	CONFIRMED	2020-05-13	2020-05-18	FEMALE	RESOLVED	No	No	No	No	No	No
3069856	10540	Outbreak Associated	90 and older	South Parkdale	M6K	Outbreaks, Healthcare Institutions	CONFIRMED	2020-04-30	2020-07-20	FEMALE	RESOLVED	No	No	No	No	No	No
3069857	10541	Sporadic	50 to 59 Years	Agincourt South-Malvern West	M1S	Community	CONFIRMED	2020-07-18	2020-07-19	MALE	RESOLVED	No	No	No	No	No	No
3069858	10542	Sporadic	50 to 59 Years	Forest Hill North	M6B	Travel	CONFIRMED	2020-05-15	2020-05-21	FEMALE	RESOLVED	No	No	No	No	No	No
3069859	10543	Sporadic	50 to 59 Years	Westminster-Branson	M2R	Household Contact	CONFIRMED	2020-05-27	2020-05-28	MALE	RESOLVED	No	No	No	No	No	No
3069860	10544	Sporadic	30 to 39 Years	Henry Farm	M2J	Community	CONFIRMED	2020-05-18	2020-05-28	MALE	RESOLVED	No	No	No	No	No	No
3069861	10545	Outbreak Associated	60 to 69 Years	Weston	M9N	Outbreaks, Healthcare Institutions	CONFIRMED	2020-04-25	2020-06-04	FEMALE	RESOLVED	No	No	No	No	No	No
3069862	10546	Outbreak Associated	70 to 79 Years	Yorkdale-Glen Park	M6B	Outbreaks, Healthcare Institutions	CONFIRMED	2020-05-17	2020-05-19	FEMALE	RESOLVED	No	No	No	No	No	No
3069863	10547	Outbreak Associated	90 and older	Yorkdale-Glen Park	M6B	Outbreaks, Healthcare Institutions	CONFIRMED	2020-05-11	2020-05-16	MALE	FATAL	No	No	No	No	No	No
3069864	10548	Sporadic	20 to 29 Years	Mount Olive-Silverstone-Jamestown	M9V	Household Contact	CONFIRMED	2020-06-12	2020-06-18	MALE	RESOLVED	No	No	No	No	No	No
3069865	10549	Outbreak Associated	70 to 79 Years	Birchcliffe-Cliffside	M1N	Outbreaks, Healthcare Institutions	CONFIRMED	2020-05-17	2020-05-17	FEMALE	FATAL	No	No	No	No	No	No
3069866	10550	Sporadic	20 to 29 Years	Bendale	M1P	Close Contact	CONFIRMED	2020-04-15	2020-04-23	MALE	RESOLVED	No	No	No	No	No	No
3069867	10551	Outbreak Associated	40 to 49 Years	Rockcliffe-Smythe	M6N	Outbreaks, Other Settings	CONFIRMED	2020-07-20	2020-07-25	MALE	RESOLVED	No	No	No	No	No	No
3069868	10552	Sporadic	60 to 69 Years	Willowridge-Martingrove-Richview	M9R	Household Contact	PROBABLE	2020-07-03	2020-07-07	MALE	RESOLVED	No	No	No	No	No	No
3069869	10553	Sporadic	70 to 79 Years	Moss Park	M5A	Community	CONFIRMED	2020-05-16	2020-05-20	MALE	FATAL	No	No	No	Yes	No	No
3069870	10554	Sporadic	40 to 49 Years	West Humber-Clairville	M9V	Community	CONFIRMED	2020-07-17	2020-07-18	FEMALE	RESOLVED	No	No	No	No	No	No
3069871	10555	Sporadic	30 to 39 Years	Thorncliffe Park	M4H	Close Contact	CONFIRMED	2020-05-01	2020-05-09	MALE	RESOLVED	No	No	No	No	No	No
3069872	10556	Sporadic	30 to 39 Years	North St. James Town	M4X	Household Contact	CONFIRMED	2020-04-08	2020-04-16	FEMALE	RESOLVED	No	No	No	No	No	No
3069873	10557	Outbreak Associated	60 to 69 Years	South Parkdale	M6K	Outbreaks, Healthcare Institutions	CONFIRMED	2020-04-03	2020-04-05	MALE	RESOLVED	No	No	No	Yes	No	No
3069874	10558	Sporadic	40 to 49 Years	Islington-City Centre West	M9B	Household Contact	CONFIRMED	2020-04-11	2020-04-12	MALE	RESOLVED	No	No	No	No	No	No
3069875	10559	Sporadic	20 to 29 Years	Elms-Old Rexdale	M9W	Household Contact	PROBABLE	2020-05-08	2020-05-19	FEMALE	RESOLVED	No	No	No	No	No	No
3069876	10560	Sporadic	30 to 39 Years	Mimico (includes Humber Bay Shores)	M8V	Household Contact	CONFIRMED	2020-05-12	2020-05-25	MALE	RESOLVED	No	No	No	No	No	No
3069877	10561	Sporadic	20 to 29 Years	Downsview-Roding-CFB	M3L	Household Contact	CONFIRMED	2020-05-11	2020-05-25	FEMALE	RESOLVED	No	No	No	No	No	No
3069878	10562	Sporadic	30 to 39 Years	West Humber-Clairville	M9W	Household Contact	CONFIRMED	2020-05-05	2020-05-08	FEMALE	RESOLVED	No	No	No	No	No	No
3069879	10563	Outbreak Associated	90 and older	Bayview Woods-Steeles	M2K	Outbreaks, Healthcare Institutions	CONFIRMED	2020-05-27	2020-05-28	FEMALE	RESOLVED	No	No	No	No	No	No
3069880	10564	Sporadic	70 to 79 Years	Annex	M5R	Household Contact	CONFIRMED	2020-04-24	2020-04-28	FEMALE	RESOLVED	No	No	No	No	No	No
3069881	10565	Sporadic	19 and younger	Thorncliffe Park	M4H	Household Contact	CONFIRMED	2020-06-01	2020-06-04	FEMALE	RESOLVED	No	No	No	No	No	No
3069882	10566	Sporadic	70 to 79 Years	Rockcliffe-Smythe	M6N	Household Contact	CONFIRMED	2020-05-26	2020-05-30	MALE	RESOLVED	No	No	No	Yes	Yes	No
3069883	10567	Outbreak Associated	20 to 29 Years	Keelesdale-Eglinton West	M6N	Outbreaks, Other Settings	CONFIRMED	2020-05-24	2020-05-26	FEMALE	RESOLVED	No	No	No	No	No	No
3069884	10568	Sporadic	80 to 89 Years	Islington-City Centre West	M9B	Community	CONFIRMED	2020-04-17	2020-05-18	FEMALE	RESOLVED	No	No	No	No	No	No
3069885	10569	Sporadic	40 to 49 Years	Bathurst Manor	M3H	Household Contact	CONFIRMED	2020-05-25	2020-05-27	FEMALE	RESOLVED	No	No	No	No	No	No
3069886	10570	Sporadic	50 to 59 Years	Glenfield-Jane Heights	M3N	Household Contact	CONFIRMED	2020-05-26	2020-05-28	MALE	RESOLVED	No	No	No	No	No	No
3069887	10571	Sporadic	40 to 49 Years	West Humber-Clairville	M9V	Household Contact	CONFIRMED	2020-05-17	2020-05-19	MALE	RESOLVED	No	No	No	No	No	No
3069888	10572	Sporadic	20 to 29 Years	Bathurst Manor	M3H	Household Contact	PROBABLE	2020-05-26	2020-06-05	MALE	RESOLVED	No	No	No	No	No	No
3069889	10573	Sporadic	20 to 29 Years	Woburn	M1G	Close Contact	CONFIRMED	2020-06-29	2020-06-30	FEMALE	RESOLVED	No	No	No	No	No	No
3069890	10574	Sporadic	40 to 49 Years			Community	PROBABLE	2020-06-15	2020-06-15	MALE	RESOLVED	No	No	No	No	No	No
3069891	10575	Outbreak Associated	50 to 59 Years	Moss Park	M5A	Outbreaks, Congregate Settings	CONFIRMED	2020-05-28	2020-05-31	MALE	RESOLVED	No	No	No	No	No	No
3069892	10576	Outbreak Associated	40 to 49 Years	Clairlea-Birchmount	M1L	Outbreaks, Healthcare Institutions	CONFIRMED	2020-04-14	2020-05-25	FEMALE	RESOLVED	No	No	No	No	No	No
3069893	10577	Sporadic	50 to 59 Years	Glenfield-Jane Heights	M3N	Household Contact	CONFIRMED	2020-03-17	2020-03-23	FEMALE	RESOLVED	No	No	No	No	No	No
3069894	10578	Sporadic	30 to 39 Years	Rouge	M1B	Household Contact	PROBABLE	2020-05-26	2020-06-02	MALE	RESOLVED	No	No	No	No	No	No
3069895	10579	Outbreak Associated	60 to 69 Years	Guildwood	M1E	Outbreaks, Healthcare Institutions	CONFIRMED	2020-04-07	2020-04-10	FEMALE	RESOLVED	No	No	No	No	No	No
3069896	10580	Sporadic	30 to 39 Years	West Hill	M1E	Community	CONFIRMED	2020-04-27	2020-05-06	FEMALE	RESOLVED	No	No	No	No	No	No
3069897	10581	Sporadic	30 to 39 Years	Downsview-Roding-CFB	M3M	Community	CONFIRMED	2020-05-25	2020-05-27	MALE	RESOLVED	No	No	No	No	No	No
3069898	10582	Sporadic	40 to 49 Years	Stonegate-Queensway	M8Y	Community	CONFIRMED	2020-06-06	2020-06-11	MALE	RESOLVED	No	No	No	No	No	No
3069899	10583	Sporadic	50 to 59 Years	Glenfield-Jane Heights	M3N	Household Contact	CONFIRMED	2020-05-31	2020-06-03	MALE	RESOLVED	No	No	No	No	No	No
3069900	10584	Sporadic	20 to 29 Years	Eringate-Centennial-West Deane	M9C	Household Contact	PROBABLE	2020-04-05	2020-04-29	FEMALE	RESOLVED	No	No	No	No	No	No
3069901	10585	Sporadic	20 to 29 Years	Oakwood Village	M6E	Close Contact	CONFIRMED	2020-06-16	2020-06-26	FEMALE	RESOLVED	No	No	No	No	No	No
3069902	10586	Sporadic	60 to 69 Years	Black Creek	M3N	Community	CONFIRMED	2020-05-24	2020-06-09	MALE	RESOLVED	No	No	No	No	No	No
3069903	10587	Outbreak Associated	20 to 29 Years	Thorncliffe Park	M4H	Outbreaks, Congregate Settings	CONFIRMED	2020-05-16	2020-05-17	MALE	RESOLVED	No	No	No	No	No	No
3069904	10588	Sporadic	30 to 39 Years	Newtonbrook West	M2M	Close Contact	CONFIRMED	2020-04-30	2020-05-03	MALE	RESOLVED	No	No	No	No	No	No
3069905	10589	Sporadic	50 to 59 Years	Malvern	M1B	Close Contact	CONFIRMED	2020-06-23	2020-06-25	FEMALE	RESOLVED	No	No	No	No	No	No
3069906	10590	Outbreak Associated	50 to 59 Years	Woburn	M1G	Outbreaks, Healthcare Institutions	CONFIRMED	2020-05-15	2020-05-18	FEMALE	RESOLVED	No	No	No	No	No	No
3069907	10591	Sporadic	50 to 59 Years	High Park-Swansea	M6R	Community	CONFIRMED	2020-05-02	2020-07-01	UNKNOWN	RESOLVED	No	No	No	No	No	No
3069908	10592	Outbreak Associated	50 to 59 Years	Humbermede	M9M	Outbreaks, Other Settings	CONFIRMED	2020-04-29	2020-04-30	FEMALE	RESOLVED	No	No	No	No	No	No
3069909	10593	Sporadic	20 to 29 Years		M8V	Community	PROBABLE	2020-05-15	2020-05-25	MALE	RESOLVED	No	No	No	No	No	No
3069910	10594	Sporadic	60 to 69 Years	Bayview Woods-Steeles	M2K	Household Contact	CONFIRMED	2020-06-24	2020-07-26	FEMALE	RESOLVED	No	No	No	Yes	No	No
3069911	10595	Sporadic	19 and younger	Centennial Scarborough	M1C	Household Contact	PROBABLE	2020-05-13	2020-05-29	FEMALE	RESOLVED	No	No	No	No	No	No
3069912	10596	Sporadic	40 to 49 Years	Woburn	M1G	Community	CONFIRMED	2020-06-10	2020-06-25	FEMALE	RESOLVED	No	No	No	No	No	No
3069913	10597	Sporadic	19 and younger	Weston-Pellam Park	M6N	Household Contact	CONFIRMED	2020-05-01	2020-05-05	MALE	RESOLVED	No	No	No	No	No	No
3069914	10598	Outbreak Associated	50 to 59 Years	Humber Summit	M9L	Outbreaks, Healthcare Institutions	CONFIRMED	2020-04-28	2020-05-23	FEMALE	RESOLVED	No	No	No	No	No	No
3069915	10599	Sporadic	19 and younger	Kingsview Village-The Westway	M9R	Community	CONFIRMED	2020-05-19	2020-05-20	FEMALE	RESOLVED	No	No	No	No	No	No
3069916	10600	Sporadic	60 to 69 Years	Thorncliffe Park	M4H	Community	CONFIRMED	2020-04-11	2020-04-28	MALE	RESOLVED	No	No	No	Yes	No	No
3069917	10601	Sporadic	20 to 29 Years	North St. James Town	M4X	Household Contact	PROBABLE	2020-05-10	2020-05-14	FEMALE	RESOLVED	No	No	No	No	No	No
3069918	10602	Sporadic	19 and younger	West Humber-Clairville	M9W	Household Contact	PROBABLE	2020-05-20	2020-05-20	FEMALE	RESOLVED	No	No	No	No	No	No
3069919	10603	Sporadic	20 to 29 Years	Kingsview Village-The Westway	M9R	Community	CONFIRMED	2020-05-11	2020-05-17	MALE	RESOLVED	No	No	No	No	No	No
3069920	10604	Sporadic	19 and younger			Household Contact	PROBABLE	2020-04-12	2020-04-26	FEMALE	RESOLVED	No	No	No	No	No	No
3069921	10605	Sporadic	30 to 39 Years	Black Creek	M3N	Close Contact	CONFIRMED	2020-05-22	2020-05-28	FEMALE	RESOLVED	No	No	No	No	No	No
3069922	10606	Sporadic	20 to 29 Years	Mount Pleasant West	M4P	Community	CONFIRMED	2020-06-27	2020-06-29	FEMALE	RESOLVED	No	No	No	No	No	No
3069923	10608	Outbreak Associated	70 to 79 Years	West Hill	M1E	Outbreaks, Healthcare Institutions	CONFIRMED	2020-06-11	2020-06-16	FEMALE	RESOLVED	No	No	No	No	No	No
3069924	10609	Sporadic	20 to 29 Years	Victoria Village	M1R	Community	CONFIRMED	2020-05-28	2020-05-30	FEMALE	RESOLVED	No	No	No	No	No	No
3069925	10610	Sporadic	70 to 79 Years	Glenfield-Jane Heights	M3N	Household Contact	CONFIRMED	2020-05-09	2020-05-17	FEMALE	RESOLVED	No	No	No	No	No	No
3069926	10611	Sporadic	90 and older	Glenfield-Jane Heights	M3N	Community	CONFIRMED	2020-05-09	2020-05-19	FEMALE	RESOLVED	No	No	No	Yes	No	No
3069927	10612	Sporadic	19 and younger	Elms-Old Rexdale	M9W	Household Contact	CONFIRMED	2020-05-20	2020-05-31	FEMALE	RESOLVED	No	No	No	No	No	No
3069928	10613	Outbreak Associated	20 to 29 Years	Cliffcrest	M1M	Outbreaks, Healthcare Institutions	CONFIRMED	2020-05-15	2020-05-17	MALE	RESOLVED	No	No	No	No	No	No
3069929	10614	Outbreak Associated	90 and older	Yorkdale-Glen Park	M6B	Outbreaks, Healthcare Institutions	CONFIRMED	2020-05-20	2020-06-03	FEMALE	FATAL	No	No	No	No	No	No
3069930	10615	Sporadic	30 to 39 Years	Dufferin Grove	M6H	Close Contact	CONFIRMED	2020-04-27	2020-04-28	MALE	RESOLVED	No	No	No	No	No	No
3069931	10616	Sporadic	50 to 59 Years	Birchcliffe-Cliffside	M1N	Household Contact	CONFIRMED	2020-05-20	2020-05-24	MALE	RESOLVED	No	No	No	No	No	No
3069932	10617	Sporadic	70 to 79 Years	York University Heights	M3J	Household Contact	PROBABLE	2020-06-25	2020-07-05	FEMALE	RESOLVED	No	No	No	No	No	No
3069933	10618	Sporadic	20 to 29 Years	Black Creek	M3N	Household Contact	CONFIRMED	2020-06-23	2020-06-29	MALE	RESOLVED	No	No	No	No	No	No
3069934	10619	Sporadic	60 to 69 Years	Centennial Scarborough	M1C	Community	CONFIRMED	2020-05-22	2020-06-01	FEMALE	RESOLVED	No	No	No	No	No	No
3069935	10620	Sporadic	40 to 49 Years	Black Creek	M3N	Household Contact	CONFIRMED	2020-06-01	2020-06-04	FEMALE	RESOLVED	No	No	No	No	No	No
3069936	10621	Outbreak Associated	30 to 39 Years	Annex	M5R	Outbreaks, Healthcare Institutions	CONFIRMED	2020-05-11	2020-05-11	FEMALE	RESOLVED	No	No	No	No	No	No
3069937	10622	Sporadic	50 to 59 Years	Willowridge-Martingrove-Richview	M9R	Household Contact	CONFIRMED	2020-06-28	2020-07-03	FEMALE	RESOLVED	No	No	No	No	No	No
3069938	10623	Outbreak Associated	30 to 39 Years	Mount Pleasant East	M4S	Outbreaks, Healthcare Institutions	CONFIRMED	2020-04-15	2020-04-17	MALE	RESOLVED	No	No	No	No	No	No
3069939	10624	Sporadic	70 to 79 Years	Moss Park	M5A	Household Contact	CONFIRMED	2020-05-21	2020-05-30	MALE	RESOLVED	No	No	No	No	No	No
3069940	10625	Outbreak Associated	50 to 59 Years	Pleasant View	M2J	Outbreaks, Healthcare Institutions	CONFIRMED	2020-04-17	2020-04-18	FEMALE	RESOLVED	No	No	No	No	No	No
3069941	10626	Sporadic	40 to 49 Years	Mount Olive-Silverstone-Jamestown	M9V	No Information	CONFIRMED	2020-04-22	2020-04-24	MALE	RESOLVED	No	No	No	No	No	No
3069942	10627	Sporadic	50 to 59 Years	High Park North	M6P	Household Contact	PROBABLE	2020-04-27	2020-07-10	MALE	RESOLVED	No	No	No	No	No	No
3069943	10628	Sporadic	19 and younger	Downsview-Roding-CFB	M3M	Close Contact	CONFIRMED	2020-07-13	2020-07-15	FEMALE	RESOLVED	No	No	No	No	No	No
3069944	10629	Outbreak Associated	90 and older	Birchcliffe-Cliffside	M1N	Outbreaks, Healthcare Institutions	CONFIRMED	2020-05-25	2020-05-26	FEMALE	RESOLVED	No	No	No	No	No	No
3069945	10630	Outbreak Associated	40 to 49 Years	West Humber-Clairville	M9V	Outbreaks, Healthcare Institutions	CONFIRMED	2020-05-29	2020-06-02	MALE	RESOLVED	No	No	No	No	No	No
3069946	10631	Sporadic	20 to 29 Years			Household Contact	PROBABLE	2020-05-24	2020-05-26	FEMALE	RESOLVED	No	No	No	No	No	No
3069947	10632	Sporadic	20 to 29 Years	Glenfield-Jane Heights	M3N	No Information	CONFIRMED	2020-06-18	2020-06-20	FEMALE	RESOLVED	No	No	No	No	No	No
3069948	10633	Sporadic	60 to 69 Years	Humber Summit	M9L	Household Contact	CONFIRMED	2020-05-23	2020-05-28	MALE	RESOLVED	No	No	No	No	No	No
3069949	10634	Sporadic	70 to 79 Years	Mimico (includes Humber Bay Shores)	M8Y	Community	CONFIRMED	2020-04-13	2020-04-21	FEMALE	RESOLVED	No	No	No	No	No	No
3069950	10635	Sporadic	20 to 29 Years	Waterfront Communities-The Island	M5J	Travel	CONFIRMED	2020-04-27	2020-05-12	FEMALE	RESOLVED	No	No	No	No	No	No
3069951	10636	Sporadic	20 to 29 Years	Cliffcrest	M1M	Household Contact	CONFIRMED	2020-05-25	2020-06-03	FEMALE	RESOLVED	No	No	No	No	No	No
3069952	10637	Sporadic	50 to 59 Years	Weston-Pellam Park	M6N	Community	CONFIRMED	2020-04-18	2020-05-07	FEMALE	RESOLVED	No	No	No	Yes	No	No
3069953	10638	Outbreak Associated	70 to 79 Years	Yorkdale-Glen Park	M6B	Outbreaks, Healthcare Institutions	CONFIRMED	2020-05-18	2020-05-18	FEMALE	RESOLVED	No	No	No	No	No	No
3069954	10639	Sporadic	80 to 89 Years	Humber Summit	M9L	Household Contact	CONFIRMED	2020-04-25	2020-06-05	FEMALE	RESOLVED	No	No	No	No	No	No
3069955	10640	Outbreak Associated	50 to 59 Years	High Park North	M6P	Outbreaks, Other Settings	CONFIRMED	2020-05-18	2020-05-25	FEMALE	RESOLVED	No	No	No	No	No	No
3069956	10641	Sporadic	20 to 29 Years	Brookhaven-Amesbury	M6M	Household Contact	CONFIRMED	2020-04-28	2020-06-04	FEMALE	RESOLVED	No	No	No	No	No	No
3069957	10642	Sporadic	60 to 69 Years	Englemount-Lawrence	M6A	Close Contact	CONFIRMED	2020-05-01	2020-05-03	FEMALE	RESOLVED	No	No	No	No	No	No
3069958	10643	Sporadic	19 and younger	Rockcliffe-Smythe	M6N	Household Contact	PROBABLE	2020-05-11	2020-05-11	FEMALE	RESOLVED	No	No	No	No	No	No
3069959	10644	Sporadic	50 to 59 Years	Kensington-Chinatown	M5T	Household Contact	CONFIRMED	2020-05-20	2020-05-29	FEMALE	RESOLVED	No	No	No	No	No	No
3069960	10645	Sporadic	60 to 69 Years	York University Heights	M3J	Community	CONFIRMED	2020-05-31	2020-06-07	MALE	RESOLVED	No	No	No	No	No	No
3069961	10646	Sporadic	30 to 39 Years	Kingsview Village-The Westway	M9R	Close Contact	CONFIRMED	2020-04-23	2020-05-09	MALE	RESOLVED	No	No	No	No	No	No
3069962	10647	Sporadic	40 to 49 Years	Willowdale East	M2N	Close Contact	CONFIRMED	2020-04-14	2020-04-20	FEMALE	RESOLVED	No	No	No	No	No	No
3069963	10649	Sporadic	19 and younger	Weston	M9N	Close Contact	CONFIRMED	2020-07-10	2020-07-15	MALE	RESOLVED	No	No	No	No	No	No
3069964	10650	Sporadic	30 to 39 Years	Downsview-Roding-CFB	M3L	No Information	CONFIRMED	2020-05-16	2020-05-25	FEMALE	RESOLVED	No	No	No	No	No	No
3069965	10651	Sporadic	60 to 69 Years	Newtonbrook West	M2R	Community	CONFIRMED	2020-04-28	2020-05-05	FEMALE	RESOLVED	No	No	No	No	No	No
3069966	10652	Sporadic	60 to 69 Years	Henry Farm	M2J	Household Contact	CONFIRMED	2020-07-12	2020-07-13	FEMALE	RESOLVED	No	No	No	No	No	No
3069967	10653	Sporadic	30 to 39 Years	Keelesdale-Eglinton West	M6M	Community	CONFIRMED	2020-05-13	2020-05-16	FEMALE	RESOLVED	No	No	No	No	No	No
3069968	10654	Sporadic	50 to 59 Years	Princess-Rosethorn	M9B	Community	CONFIRMED	2020-06-30	2020-07-04	FEMALE	RESOLVED	No	No	No	No	No	No
3069969	10655	Sporadic	20 to 29 Years	Humbermede	M9M	Household Contact	CONFIRMED	2020-04-23	2020-05-01	MALE	RESOLVED	No	No	No	No	No	No
3069970	10656	Sporadic	60 to 69 Years	Wychwood	M6G	Household Contact	CONFIRMED	2020-04-29	2020-04-30	MALE	RESOLVED	No	No	No	No	No	No
3069971	10657	Sporadic	40 to 49 Years	Steeles	M1V	Community	CONFIRMED	2020-05-17	2020-05-23	FEMALE	RESOLVED	No	No	No	No	No	No
3069972	10658	Sporadic	50 to 59 Years	Moss Park	M5A	Community	CONFIRMED	2020-07-08	2020-07-09	MALE	RESOLVED	No	No	No	No	No	No
3069973	10659	Outbreak Associated	40 to 49 Years	Waterfront Communities-The Island	M5V	Outbreaks, Congregate Settings	CONFIRMED	2020-06-04	2020-06-05	MALE	RESOLVED	No	No	No	No	No	No
3069974	10660	Sporadic	20 to 29 Years	Black Creek	M3N	No Information	CONFIRMED	2020-04-13	2020-04-15	FEMALE	RESOLVED	No	No	No	No	No	No
3069975	10661	Outbreak Associated	20 to 29 Years	Malvern	M1B	Outbreaks, Healthcare Institutions	CONFIRMED	2020-04-17	2020-04-20	MALE	RESOLVED	No	No	No	No	No	No
3069976	10662	Sporadic	70 to 79 Years	Danforth-East York	M4J	Household Contact	CONFIRMED	2020-06-14	2020-06-17	FEMALE	RESOLVED	No	No	No	No	No	No
3069977	10663	Sporadic	50 to 59 Years	Rexdale-Kipling	M9W	Household Contact	CONFIRMED	2020-04-15	2020-05-23	FEMALE	RESOLVED	No	No	No	No	No	No
3069978	10664	Sporadic	19 and younger	Eringate-Centennial-West Deane	M9B	Household Contact	CONFIRMED	2020-06-06	2020-06-09	MALE	RESOLVED	No	No	No	No	No	No
3069979	10665	Sporadic	20 to 29 Years	Rexdale-Kipling	M9W	Close Contact	CONFIRMED	2020-06-19	2020-06-25	FEMALE	RESOLVED	No	No	No	No	No	No
3069980	10666	Sporadic	60 to 69 Years	Downsview-Roding-CFB	M3L	Close Contact	CONFIRMED	2020-05-30	2020-06-03	FEMALE	RESOLVED	No	No	No	No	No	No
3069981	10667	Outbreak Associated	40 to 49 Years	Newtonbrook West	M2R	Outbreaks, Other Settings	CONFIRMED	2020-06-02	2020-06-07	MALE	RESOLVED	No	No	No	No	No	No
3069982	10668	Sporadic	50 to 59 Years	West Humber-Clairville	M9V	Household Contact	CONFIRMED	2020-05-18	2020-05-22	FEMALE	RESOLVED	No	No	No	No	No	No
3069983	10669	Sporadic	19 and younger	Thorncliffe Park	M4H	Household Contact	CONFIRMED	2020-06-10	2020-06-27	FEMALE	RESOLVED	No	No	No	No	No	No
3069984	10670	Sporadic	80 to 89 Years	Bayview Woods-Steeles	M2M	Close Contact	PROBABLE	2020-05-06	2020-05-06	FEMALE	RESOLVED	No	No	No	No	No	No
3069985	10671	Sporadic	20 to 29 Years	Briar Hill - Belgravia	M6B	Household Contact	CONFIRMED	2020-05-28	2020-05-30	MALE	RESOLVED	No	No	No	No	No	No
3069986	10672	Sporadic	19 and younger	York University Heights	M3J	Household Contact	CONFIRMED	2020-06-07	2020-06-12	FEMALE	RESOLVED	No	No	No	No	No	No
3069987	10673	Sporadic	20 to 29 Years	Palmerston-Little Italy	M6G	Community	CONFIRMED	2020-04-29	2020-05-01	FEMALE	RESOLVED	No	No	No	No	No	No
3069988	10674	Sporadic	19 and younger	West Humber-Clairville	M9W	Household Contact	CONFIRMED	2020-07-11	2020-07-13	MALE	RESOLVED	No	No	No	No	No	No
3069989	10675	Outbreak Associated	40 to 49 Years	Eringate-Centennial-West Deane	M9C	Outbreaks, Other Settings	CONFIRMED	2020-07-07	2020-07-11	MALE	RESOLVED	No	No	No	No	No	No
3069990	10676	Sporadic	60 to 69 Years	Oakwood Village	M6E	Household Contact	CONFIRMED	2020-04-25	2020-04-29	MALE	RESOLVED	No	No	No	No	No	No
3069991	10677	Sporadic	40 to 49 Years	Black Creek	M3N	Household Contact	CONFIRMED	2020-05-08	2020-06-11	MALE	RESOLVED	No	No	No	No	No	No
3069992	10678	Sporadic	30 to 39 Years	Downsview-Roding-CFB	M3L	Household Contact	CONFIRMED	2020-05-12	2020-05-15	MALE	RESOLVED	No	No	No	No	No	No
3069993	10679	Sporadic	19 and younger	Black Creek	M3N	Household Contact	CONFIRMED	2020-05-07	2020-05-15	MALE	RESOLVED	No	No	No	No	No	No
3069994	10680	Sporadic	60 to 69 Years	Weston	M9N	Community	CONFIRMED	2020-06-19	2020-06-21	FEMALE	RESOLVED	No	No	No	No	No	No
3069995	10681	Sporadic	50 to 59 Years	Morningside	M1E	Community	CONFIRMED	2020-05-04	2020-05-06	FEMALE	RESOLVED	No	No	No	No	No	No
3069996	10682	Sporadic	40 to 49 Years	Mount Olive-Silverstone-Jamestown	M9V	Close Contact	CONFIRMED	2020-05-30	2020-06-09	MALE	RESOLVED	No	No	No	No	No	No
3069997	10683	Sporadic	50 to 59 Years	Bedford Park-Nortown	M5M	Community	CONFIRMED	2020-06-24	2020-06-27	MALE	RESOLVED	No	No	No	No	No	No
3069998	10684	Outbreak Associated	90 and older	Yorkdale-Glen Park	M6B	Outbreaks, Healthcare Institutions	CONFIRMED	2020-06-10	2020-06-14	FEMALE	RESOLVED	No	No	No	No	No	No
3069999	10685	Outbreak Associated	70 to 79 Years	Little Portugal	M6J	Outbreaks, Healthcare Institutions	CONFIRMED	2020-04-24	2020-05-02	MALE	RESOLVED	No	No	No	Yes	Yes	No
3070000	10686	Outbreak Associated	80 to 89 Years	Birchcliffe-Cliffside	M1N	Outbreaks, Healthcare Institutions	CONFIRMED	2020-05-16	2020-05-17	FEMALE	RESOLVED	No	No	No	No	No	No
3070001	10687	Outbreak Associated	50 to 59 Years	Dovercourt-Wallace Emerson-Junction	M6G	Outbreaks, Healthcare Institutions	CONFIRMED	2020-04-28	2020-04-30	FEMALE	RESOLVED	No	No	No	Yes	No	No
3070002	10688	Outbreak Associated	80 to 89 Years	Yorkdale-Glen Park	M6B	Outbreaks, Healthcare Institutions	CONFIRMED	2020-05-14	2020-05-19	FEMALE	RESOLVED	No	No	No	No	No	No
3070003	10689	Sporadic	20 to 29 Years	Annex	M5R	Community	CONFIRMED	2020-05-27	2020-05-27	MALE	RESOLVED	No	No	No	No	No	No
3070004	10690	Outbreak Associated	30 to 39 Years	Glenfield-Jane Heights	M3N	Outbreaks, Other Settings	CONFIRMED	2020-04-29	2020-04-30	MALE	RESOLVED	No	No	No	No	No	No
3070005	10691	Outbreak Associated	50 to 59 Years	York University Heights	M3J	Outbreaks, Other Settings	CONFIRMED	2020-04-27	2020-04-30	MALE	RESOLVED	No	No	No	No	No	No
3070006	10692	Sporadic	20 to 29 Years	West Humber-Clairville	M9W	Community	CONFIRMED	2020-05-10	2020-05-13	FEMALE	RESOLVED	No	No	No	No	No	No
3070007	10693	Sporadic	40 to 49 Years	Brookhaven-Amesbury	M6M	Close Contact	CONFIRMED	2020-04-14	2020-04-16	FEMALE	RESOLVED	No	No	No	No	No	No
3070008	10694	Outbreak Associated	90 and older	Rustic	M6L	Outbreaks, Healthcare Institutions	CONFIRMED	2020-05-25	2020-05-27	FEMALE	FATAL	No	No	No	Yes	No	No
3070009	10695	Sporadic	60 to 69 Years	West Humber-Clairville	M9V	Household Contact	CONFIRMED	2020-05-29	2020-06-02	MALE	RESOLVED	No	No	No	No	No	No
3070010	10696	Sporadic	50 to 59 Years	Briar Hill - Belgravia	M6B	Household Contact	CONFIRMED	2020-05-08	2020-06-10	FEMALE	RESOLVED	No	No	No	No	No	No
3070011	10697	Sporadic	60 to 69 Years	Moss Park	M5A	Community	CONFIRMED	2020-04-18	2020-04-22	MALE	FATAL	No	No	No	Yes	Yes	No
3070012	10698	Outbreak Associated	19 and younger	Mount Olive-Silverstone-Jamestown	M9V	Outbreaks, Healthcare Institutions	CONFIRMED	2020-06-24	2020-06-27	MALE	RESOLVED	No	No	No	No	No	No
3070013	10700	Sporadic	20 to 29 Years	Junction Area	M6N	Household Contact	CONFIRMED	2020-06-02	2020-06-04	FEMALE	RESOLVED	No	No	No	No	No	No
3070014	10701	Sporadic	30 to 39 Years	Wexford/Maryvale	M1L	No Information	CONFIRMED	2020-03-30	2020-04-17	FEMALE	RESOLVED	No	No	No	No	No	No
3070015	10702	Sporadic	60 to 69 Years	Malvern	M1B	Household Contact	CONFIRMED	2020-04-23	2020-05-08	FEMALE	RESOLVED	No	No	No	No	No	No
3070016	10703	Sporadic	60 to 69 Years	Wychwood	M6G	No Information	CONFIRMED	2020-03-31	2020-04-01	FEMALE	RESOLVED	No	No	No	No	No	No
3070017	10704	Sporadic	20 to 29 Years	Englemount-Lawrence	M6B	Community	CONFIRMED	2020-05-13	2020-05-20	MALE	RESOLVED	No	No	No	No	No	No
3070018	10705	Sporadic	30 to 39 Years	York University Heights	M3J	Household Contact	CONFIRMED	2020-04-30	2020-05-01	MALE	RESOLVED	No	No	No	No	No	No
3070019	10706	Sporadic	30 to 39 Years	Woburn	M1H	Household Contact	CONFIRMED	2020-06-07	2020-06-10	FEMALE	RESOLVED	No	No	No	No	No	No
3070020	10707	Outbreak Associated	70 to 79 Years	Wychwood	M6G	Outbreaks, Healthcare Institutions	CONFIRMED	2020-05-28	2020-06-01	MALE	RESOLVED	No	No	No	No	No	No
3070021	10708	Sporadic	60 to 69 Years	West Humber-Clairville	M9V	Community	CONFIRMED	2020-06-10	2020-06-12	MALE	RESOLVED	No	No	No	No	No	No
3070022	10709	Sporadic	40 to 49 Years	Westminster-Branson	M2R	Household Contact	CONFIRMED	2020-04-27	2020-05-13	FEMALE	RESOLVED	No	No	No	No	No	No
3070023	10710	Sporadic	40 to 49 Years	Clairlea-Birchmount	M1L	Community	CONFIRMED	2020-05-29	2020-06-16	MALE	RESOLVED	No	No	No	No	No	No
3070024	10711	Sporadic	70 to 79 Years	Kennedy Park	M1K	Household Contact	CONFIRMED	2020-05-15	2020-05-27	FEMALE	RESOLVED	No	No	No	No	No	No
3070025	10712	Sporadic	20 to 29 Years	Malvern	M1B	Household Contact	CONFIRMED	2020-05-14	2020-05-19	MALE	RESOLVED	No	No	No	No	No	No
3070026	10713	Sporadic	70 to 79 Years	Newtonbrook East	M2M	No Information	CONFIRMED	2020-06-12	2020-06-16	FEMALE	RESOLVED	No	No	No	Yes	No	No
3070027	10714	Sporadic	40 to 49 Years	Dovercourt-Wallace Emerson-Junction	M6P	Outbreaks, Other Settings	CONFIRMED	2020-05-09	2020-05-10	FEMALE	RESOLVED	No	No	No	No	No	No
3070028	10715	Sporadic	19 and younger	Humber Summit	M9L	Household Contact	CONFIRMED	2020-06-06	2020-06-15	FEMALE	RESOLVED	No	No	No	No	No	No
3070029	10716	Sporadic	30 to 39 Years	Mount Pleasant West	M4S	Travel	CONFIRMED	2020-07-11	2020-07-12	MALE	RESOLVED	No	No	No	No	No	No
3070030	10717	Sporadic	20 to 29 Years	Kingsview Village-The Westway	M9R	Household Contact	PROBABLE	2020-05-13	2020-05-23	FEMALE	RESOLVED	No	No	No	No	No	No
3070031	10718	Sporadic	30 to 39 Years	Waterfront Communities-The Island	M5J	Community	CONFIRMED	2020-05-02	2020-05-05	MALE	RESOLVED	No	No	No	No	No	No
3070032	10719	Sporadic	40 to 49 Years	Mount Olive-Silverstone-Jamestown	M9V	Household Contact	CONFIRMED	2020-06-19	2020-06-24	FEMALE	RESOLVED	No	No	No	No	No	No
3070033	10720	Sporadic	60 to 69 Years	West Humber-Clairville	M9V	Household Contact	CONFIRMED	2020-05-12	2020-05-13	FEMALE	RESOLVED	No	No	No	No	No	No
3070034	10721	Sporadic	50 to 59 Years	York University Heights	M3J	Household Contact	CONFIRMED	2020-04-11	2020-04-13	MALE	RESOLVED	No	No	No	No	No	No
3070035	10722	Sporadic	50 to 59 Years	Rexdale-Kipling	M9W	Household Contact	CONFIRMED	2020-05-31	2020-06-02	MALE	RESOLVED	No	No	No	No	No	No
3070036	10723	Sporadic	30 to 39 Years	Malvern	M1B	Household Contact	CONFIRMED	2020-06-23	2020-07-30	MALE	RESOLVED	No	No	No	No	No	No
3070037	10724	Sporadic	40 to 49 Years	Weston	M9N	Household Contact	CONFIRMED	2020-05-19	2020-05-28	MALE	RESOLVED	No	No	No	No	No	No
3070038	10725	Sporadic	20 to 29 Years	Ionview	M1K	Household Contact	PROBABLE	2020-05-20	2020-05-26	MALE	RESOLVED	No	No	No	No	No	No
3070039	10726	Sporadic	40 to 49 Years	Black Creek	M3N	Close Contact	CONFIRMED	2020-06-14	2020-06-24	FEMALE	RESOLVED	No	No	No	No	No	No
3070040	10727	Sporadic	60 to 69 Years	Glenfield-Jane Heights	M3L	Household Contact	CONFIRMED	2020-04-09	2020-04-21	MALE	RESOLVED	No	No	No	Yes	Yes	Yes
3070041	10728	Sporadic	30 to 39 Years	Bendale	M1P	Household Contact	PROBABLE	2020-05-17	2020-05-22	FEMALE	RESOLVED	No	No	No	No	No	No
3070042	10729	Sporadic	30 to 39 Years	Old East York	M4J	Close Contact	CONFIRMED	2020-05-01	2020-05-09	FEMALE	RESOLVED	No	No	No	No	No	No
3070043	10730	Outbreak Associated	40 to 49 Years	Englemount-Lawrence	M6A	Outbreaks, Congregate Settings	CONFIRMED	2020-05-24	2020-05-26	MALE	RESOLVED	No	No	No	No	No	No
3070044	10731	Sporadic	60 to 69 Years	South Riverdale	M4M	Household Contact	CONFIRMED	2020-05-03	2020-05-09	FEMALE	RESOLVED	No	No	No	Yes	No	No
3070045	10732	Sporadic	40 to 49 Years	Waterfront Communities-The Island	M5E	Household Contact	CONFIRMED	2020-06-04	2020-06-06	FEMALE	RESOLVED	No	No	No	No	No	No
3070046	10734	Sporadic	19 and younger	Brookhaven-Amesbury	M6M	Household Contact	CONFIRMED	2020-05-22	2020-05-25	FEMALE	RESOLVED	No	No	No	No	No	No
3070047	10735	Sporadic	50 to 59 Years	O'Connor-Parkview	M3C	Community	CONFIRMED	2020-04-14	2020-04-24	FEMALE	RESOLVED	No	No	No	No	No	No
3070048	10736	Outbreak Associated	60 to 69 Years	Birchcliffe-Cliffside	M1N	Outbreaks, Healthcare Institutions	CONFIRMED	2020-05-16	2020-05-17	MALE	FATAL	No	No	No	Yes	No	No
3070049	10737	Sporadic	30 to 39 Years	Mount Olive-Silverstone-Jamestown	M9V	Community	CONFIRMED	2020-05-12	2020-05-15	MALE	RESOLVED	No	No	No	No	No	No
3070050	10738	Outbreak Associated	50 to 59 Years	West Humber-Clairville	M9V	Outbreaks, Other Settings	CONFIRMED	2020-06-17	2020-06-24	MALE	RESOLVED	No	No	No	No	No	No
3070051	10739	Sporadic	20 to 29 Years	West Humber-Clairville	M9W	Household Contact	CONFIRMED	2020-05-14	2020-05-20	FEMALE	RESOLVED	No	No	No	No	No	No
3070052	10740	Outbreak Associated	80 to 89 Years	Wychwood	M6G	Outbreaks, Healthcare Institutions	CONFIRMED	2020-06-07	2020-06-09	MALE	RESOLVED	No	No	No	No	No	No
3070053	10741	Sporadic	40 to 49 Years	Islington-City Centre West	M9A	Household Contact	CONFIRMED	2020-05-26	2020-05-30	MALE	RESOLVED	No	No	No	No	No	No
3070054	10742	Sporadic	60 to 69 Years	Mount Olive-Silverstone-Jamestown	M9V	No Information	CONFIRMED	2020-05-27	2020-05-29	FEMALE	RESOLVED	No	No	No	No	No	No
3070055	10743	Sporadic	19 and younger	Thistletown-Beaumond Heights	M9V	Household Contact	CONFIRMED	2020-05-23	2020-05-28	MALE	RESOLVED	No	No	No	No	No	No
3070056	10744	Sporadic	60 to 69 Years	Rouge	M1B	Close Contact	CONFIRMED	2020-04-28	2020-04-28	FEMALE	RESOLVED	No	No	No	No	No	No
3070057	10746	Sporadic	30 to 39 Years	Mount Olive-Silverstone-Jamestown	M9V	Community	CONFIRMED	2020-05-01	2020-05-24	FEMALE	RESOLVED	No	No	No	No	No	No
3070058	10747	Sporadic	90 and older	Hillcrest Village	M2H	Close Contact	CONFIRMED	2020-05-23	2020-05-27	FEMALE	RESOLVED	No	No	No	Yes	No	No
3070059	10748	Sporadic	50 to 59 Years	Steeles	M1V	Household Contact	CONFIRMED	2020-06-22	2020-06-30	MALE	RESOLVED	No	No	No	Yes	No	No
3070060	10749	Sporadic	20 to 29 Years	Alderwood	M8W	Household Contact	CONFIRMED	2020-07-13	2020-07-15	MALE	RESOLVED	No	No	No	No	No	No
3070061	10750	Sporadic	19 and younger	Downsview-Roding-CFB	M3L	Household Contact	PROBABLE	2020-06-19	2020-07-02	MALE	RESOLVED	No	No	No	No	No	No
3070062	10751	Sporadic	20 to 29 Years	Englemount-Lawrence	M6A	Household Contact	CONFIRMED	2020-05-06	2020-05-10	MALE	RESOLVED	No	No	No	No	No	No
3070063	10752	Sporadic	30 to 39 Years	Mount Olive-Silverstone-Jamestown	M9V	Household Contact	PROBABLE	2020-06-18	2020-06-22	MALE	RESOLVED	No	No	No	No	No	No
3070064	10753	Sporadic	19 and younger	Westminster-Branson	M2R	Household Contact	CONFIRMED	2020-04-16	2020-04-23	FEMALE	RESOLVED	No	No	No	No	No	No
3070065	10754	Outbreak Associated	40 to 49 Years			Outbreaks, Congregate Settings	CONFIRMED	2020-06-01	2020-06-03	MALE	RESOLVED	No	No	No	No	No	No
3070066	10755	Sporadic	30 to 39 Years	Parkwoods-Donalda	M3A	Household Contact	CONFIRMED	2020-05-24	2020-05-24	MALE	RESOLVED	No	No	No	No	No	No
3070067	10756	Sporadic	50 to 59 Years	Rockcliffe-Smythe	M6N	Community	CONFIRMED	2020-04-25	2020-05-09	MALE	RESOLVED	No	No	No	No	No	No
3070068	10757	Sporadic	30 to 39 Years	Weston	M9N	Close Contact	CONFIRMED	2020-05-23	2020-05-31	FEMALE	RESOLVED	No	No	No	No	No	No
3070069	10758	Sporadic	50 to 59 Years	Keelesdale-Eglinton West	M6M	Household Contact	CONFIRMED	2020-04-14	2020-05-24	MALE	RESOLVED	No	No	No	No	No	No
3070070	10759	Sporadic	20 to 29 Years	Glenfield-Jane Heights	M3N	Household Contact	CONFIRMED	2020-05-22	2020-05-29	MALE	FATAL	No	No	No	Yes	No	No
3070071	10760	Outbreak Associated	20 to 29 Years	Mount Pleasant West	M4S	Outbreaks, Healthcare Institutions	CONFIRMED	2020-05-01	2020-05-04	FEMALE	RESOLVED	No	No	No	No	No	No
3070072	10761	Sporadic	20 to 29 Years	Elms-Old Rexdale	M9W	Household Contact	CONFIRMED	2020-06-02	2020-06-04	FEMALE	RESOLVED	No	No	No	No	No	No
3070073	10762	Sporadic	50 to 59 Years	Annex	M5R	Community	CONFIRMED	2020-07-14	2020-07-17	FEMALE	RESOLVED	No	No	No	No	No	No
3070074	10763	Outbreak Associated	50 to 59 Years	Clairlea-Birchmount	M1L	Outbreaks, Other Settings	PROBABLE	2020-04-30	2020-05-05	MALE	RESOLVED	No	No	No	No	No	No
3070075	10764	Outbreak Associated	50 to 59 Years	Parkwoods-Donalda	M3A	Outbreaks, Healthcare Institutions	CONFIRMED	2020-06-02	2020-06-10	FEMALE	RESOLVED	No	No	No	No	No	No
3070076	10765	Sporadic	30 to 39 Years			Community	PROBABLE	2020-06-29	2020-07-05	FEMALE	RESOLVED	No	No	No	No	No	No
3070077	10766	Sporadic	40 to 49 Years	Thistletown-Beaumond Heights	M9V	Household Contact	CONFIRMED	2020-06-02	2020-06-03	MALE	RESOLVED	No	No	No	No	No	No
3070078	10767	Sporadic	50 to 59 Years	West Humber-Clairville	M9V	Household Contact	CONFIRMED	2020-05-05	2020-05-07	FEMALE	RESOLVED	No	No	No	No	No	No
3070079	10768	Sporadic	19 and younger	Downsview-Roding-CFB	M3M	Household Contact	PROBABLE	2020-05-20	2020-05-20	FEMALE	RESOLVED	No	No	No	No	No	No
3070080	10769	Sporadic	40 to 49 Years	Kennedy Park	M1K	Community	CONFIRMED	2020-05-15	2020-05-17	MALE	RESOLVED	No	No	No	No	No	No
3070081	10770	Sporadic	50 to 59 Years	Rexdale-Kipling	M9W	Household Contact	CONFIRMED	2020-05-25	2020-05-31	FEMALE	RESOLVED	No	No	No	No	No	No
3070082	10771	Sporadic	19 and younger	Mount Dennis	M6M	Community	CONFIRMED	2020-06-04	2020-06-13	FEMALE	RESOLVED	No	No	No	No	No	No
3070083	10772	Sporadic	70 to 79 Years	Mount Olive-Silverstone-Jamestown	M9V	Household Contact	CONFIRMED	2020-05-01	2020-05-08	MALE	RESOLVED	No	No	No	No	No	No
3070084	10773	Sporadic	40 to 49 Years	Woburn	M1H	Community	CONFIRMED	2020-05-18	2020-05-20	MALE	RESOLVED	No	No	No	No	No	No
3070085	10774	Outbreak Associated	20 to 29 Years	Weston	M9N	Outbreaks, Other Settings	CONFIRMED	2020-05-25	2020-05-29	MALE	RESOLVED	No	No	No	No	No	No
3070086	10775	Sporadic	60 to 69 Years	Rouge	M1X	Household Contact	CONFIRMED	2020-05-18	2020-05-22	MALE	RESOLVED	No	No	No	Yes	Yes	No
3070087	10776	Sporadic	40 to 49 Years	Black Creek	M3N	Close Contact	CONFIRMED	2020-05-04	2020-05-06	FEMALE	RESOLVED	No	No	No	No	No	No
3070088	10778	Sporadic	40 to 49 Years	Black Creek	M3N	Community	CONFIRMED	2020-04-27	2020-05-06	MALE	RESOLVED	No	No	No	No	No	No
3070089	10779	Outbreak Associated	60 to 69 Years	Birchcliffe-Cliffside	M1N	Outbreaks, Healthcare Institutions	CONFIRMED	2020-06-21	2020-06-22	FEMALE	RESOLVED	No	No	No	No	No	No
3070090	10780	Sporadic	20 to 29 Years	Newtonbrook West	M2R	Community	CONFIRMED	2020-05-23	2020-06-03	MALE	RESOLVED	No	No	No	No	No	No
3070091	10781	Sporadic	80 to 89 Years	Downsview-Roding-CFB	M3M	No Information	CONFIRMED	2020-05-31	2020-06-02	FEMALE	RESOLVED	No	No	No	Yes	No	No
3070092	10782	Sporadic	20 to 29 Years	University	M5S	Community	CONFIRMED	2020-06-30	2020-07-05	MALE	RESOLVED	No	No	No	No	No	No
3070093	10783	Sporadic	20 to 29 Years	Westminster-Branson	M2R	Close Contact	CONFIRMED	2020-04-28	2020-05-01	FEMALE	RESOLVED	No	No	No	No	No	No
3070094	10784	Sporadic	50 to 59 Years	Downsview-Roding-CFB	M3M	Close Contact	CONFIRMED	2020-06-02	2020-06-09	FEMALE	RESOLVED	No	No	No	No	No	No
3070095	10785	Sporadic	30 to 39 Years	York University Heights	M3J	No Information	CONFIRMED	2020-04-22	2020-04-24	MALE	RESOLVED	No	No	No	No	No	No
3070096	10786	Sporadic	70 to 79 Years	Mount Olive-Silverstone-Jamestown	M9V	Household Contact	CONFIRMED	2020-06-05	2020-06-07	FEMALE	RESOLVED	No	No	No	No	No	No
3070097	10787	Sporadic	30 to 39 Years	Parkwoods-Donalda	M3A	Community	CONFIRMED	2020-05-25	2020-05-26	FEMALE	RESOLVED	No	No	No	No	No	No
3070098	10788	Sporadic	30 to 39 Years	Newtonbrook West	M2R	Household Contact	CONFIRMED	2020-06-07	2020-06-09	FEMALE	RESOLVED	No	No	No	No	No	No
3070099	10789	Sporadic	60 to 69 Years	North St. James Town	M4X	No Information	CONFIRMED	2020-04-20	2020-04-20	FEMALE	RESOLVED	No	No	No	No	No	No
3070100	10790	Sporadic	20 to 29 Years	Kingsview Village-The Westway	M9R	Household Contact	CONFIRMED	2020-06-06	2020-06-15	MALE	RESOLVED	No	No	No	No	No	No
3070101	10791	Sporadic	30 to 39 Years	Parkwoods-Donalda	M3A	Outbreaks, Other Settings	CONFIRMED	2020-04-04	2020-04-17	MALE	RESOLVED	No	No	No	No	No	No
3070102	10792	Sporadic	70 to 79 Years	Etobicoke West Mall	M9C	Household Contact	CONFIRMED	2020-04-15	2020-04-30	MALE	RESOLVED	No	No	No	No	No	No
3070103	10793	Sporadic	70 to 79 Years	Westminster-Branson	M2R	Household Contact	CONFIRMED	2020-05-28	2020-05-30	FEMALE	RESOLVED	No	No	No	No	No	No
3070104	10794	Outbreak Associated	90 and older	Playter Estates-Danforth	M4K	Outbreaks, Healthcare Institutions	CONFIRMED	2020-06-27	2020-07-16	FEMALE	RESOLVED	No	No	No	No	No	No
3070105	10795	Sporadic	70 to 79 Years	Rustic	M6L	No Information	CONFIRMED	2020-04-27	2020-05-01	FEMALE	RESOLVED	No	No	No	No	No	No
3070106	10796	Sporadic	30 to 39 Years	Guildwood	M1E	Close Contact	CONFIRMED	2020-05-25	2020-05-30	FEMALE	RESOLVED	No	No	No	No	No	No
3070107	10797	Sporadic	50 to 59 Years	Westminster-Branson	M2R	Close Contact	CONFIRMED	2020-05-26	2020-05-30	MALE	RESOLVED	No	No	No	No	No	No
3070108	10798	Outbreak Associated	50 to 59 Years	Highland Creek	M1C	Outbreaks, Healthcare Institutions	CONFIRMED	2020-05-26	2020-05-30	UNKNOWN	RESOLVED	No	No	No	No	No	No
3070109	10799	Outbreak Associated	50 to 59 Years	Clairlea-Birchmount	M1K	Outbreaks, Other Settings	CONFIRMED	2020-05-14	2020-05-15	MALE	RESOLVED	No	No	No	No	No	No
3070110	10800	Sporadic	20 to 29 Years	Black Creek	M3N	Close Contact	CONFIRMED	2020-05-28	2020-06-06	FEMALE	RESOLVED	No	No	No	No	No	No
3070111	10802	Sporadic	30 to 39 Years	Highland Creek	M1C	Close Contact	CONFIRMED	2020-06-04	2020-06-12	MALE	RESOLVED	No	No	No	No	No	No
3070112	10803	Sporadic	50 to 59 Years	Henry Farm	M2J	Household Contact	CONFIRMED	2020-05-29	2020-06-03	FEMALE	RESOLVED	No	No	No	No	No	No
3070113	10804	Sporadic	50 to 59 Years	Mount Olive-Silverstone-Jamestown	M9V	Household Contact	CONFIRMED	2020-07-11	2020-07-14	MALE	RESOLVED	No	No	No	No	No	No
3070114	10805	Sporadic	60 to 69 Years	Rustic	M6L	Community	CONFIRMED	2020-05-27	2020-05-31	FEMALE	RESOLVED	No	No	No	No	No	No
3070115	10806	Sporadic	50 to 59 Years			Household Contact	CONFIRMED	2020-04-20	2020-04-26	FEMALE	RESOLVED	No	No	No	No	No	No
3070116	10807	Sporadic	20 to 29 Years	Beechborough-Greenbrook	M6M	Household Contact	CONFIRMED	2020-05-07	2020-05-13	FEMALE	RESOLVED	No	No	No	No	No	No
3070117	10808	Outbreak Associated	60 to 69 Years	Clairlea-Birchmount	M1L	Outbreaks, Healthcare Institutions	CONFIRMED	2020-04-14	2020-04-16	FEMALE	RESOLVED	No	No	No	No	No	No
3070118	10810	Outbreak Associated	20 to 29 Years	Guildwood	M1E	Outbreaks, Congregate Settings	CONFIRMED	2020-04-27	2020-04-29	MALE	RESOLVED	No	No	No	No	No	No
3070119	10811	Outbreak Associated	50 to 59 Years	Wexford/Maryvale	M1R	Outbreaks, Healthcare Institutions	CONFIRMED	2020-06-17	2020-06-19	FEMALE	RESOLVED	No	No	No	No	No	No
3070120	10812	Sporadic	90 and older	Don Valley Village	M2J	Close Contact	CONFIRMED	2020-07-04	2020-07-10	MALE	RESOLVED	No	No	No	Yes	No	No
3070121	10813	Sporadic	50 to 59 Years	Rouge	M1X	Community	CONFIRMED	2020-03-20	2020-03-29	FEMALE	RESOLVED	No	No	No	No	No	No
3070122	10814	Sporadic	60 to 69 Years	Elms-Old Rexdale	M9W	Household Contact	CONFIRMED	2020-06-16	2020-06-18	FEMALE	RESOLVED	No	No	No	No	No	No
3070123	10815	Sporadic	20 to 29 Years	West Humber-Clairville	M9V	Community	CONFIRMED	2020-06-18	2020-06-22	MALE	RESOLVED	No	No	No	No	No	No
3070124	10816	Outbreak Associated	80 to 89 Years	Yorkdale-Glen Park	M6B	Outbreaks, Healthcare Institutions	CONFIRMED	2020-06-01	2020-06-03	FEMALE	RESOLVED	No	No	No	No	No	No
3070125	10817	Outbreak Associated	20 to 29 Years	Dorset Park	M1P	Outbreaks, Healthcare Institutions	CONFIRMED	2020-06-26	2020-06-28	MALE	RESOLVED	No	No	No	No	No	No
3070126	10818	Sporadic	19 and younger	Black Creek	M3N	Household Contact	CONFIRMED	2020-06-05	2020-06-13	FEMALE	RESOLVED	No	No	No	No	No	No
3070127	10819	Sporadic	50 to 59 Years	Humbermede	M9M	Household Contact	CONFIRMED	2020-04-28	2020-04-28	MALE	RESOLVED	No	No	No	Yes	No	No
3070128	10820	Sporadic	30 to 39 Years		M3C	Close Contact	CONFIRMED	2020-05-22	2020-06-02	MALE	RESOLVED	No	No	No	No	No	No
3070129	10821	Sporadic	60 to 69 Years	Beechborough-Greenbrook	M6M	Household Contact	CONFIRMED	2020-04-12	2020-04-17	MALE	RESOLVED	No	No	No	No	No	No
3070130	10822	Sporadic	20 to 29 Years	Mount Dennis	M6M	Household Contact	PROBABLE	2020-06-10	2020-06-13	FEMALE	RESOLVED	No	No	No	No	No	No
3070131	10823	Outbreak Associated	30 to 39 Years	Brookhaven-Amesbury	M6M	Outbreaks, Other Settings	CONFIRMED	2020-05-10	2020-05-15	FEMALE	RESOLVED	No	No	No	No	No	No
3070132	10824	Outbreak Associated	40 to 49 Years	Brookhaven-Amesbury	M6M	Outbreaks, Healthcare Institutions	CONFIRMED	2020-05-08	2020-05-28	MALE	RESOLVED	No	No	No	No	No	No
3070133	10825	Sporadic	19 and younger	West Humber-Clairville	M9V	Household Contact	PROBABLE	2020-05-09	2020-05-16	MALE	RESOLVED	No	No	No	No	No	No
3070134	10826	Sporadic	70 to 79 Years	Etobicoke West Mall	M9C	Household Contact	CONFIRMED	2020-04-29	2020-04-30	MALE	RESOLVED	No	No	No	No	No	No
3070135	10827	Sporadic	20 to 29 Years	Annex	M5R	Community	CONFIRMED	2020-06-05	2020-06-07	MALE	RESOLVED	No	No	No	No	No	No
3070136	10828	Sporadic	50 to 59 Years	Annex	M5R	Community	CONFIRMED	2020-04-19	2020-04-30	MALE	RESOLVED	No	No	No	No	No	No
3070137	10829	Sporadic	50 to 59 Years	West Hill	M1E	Close Contact	CONFIRMED	2020-07-24	2020-07-26	FEMALE	RESOLVED	No	No	No	No	No	No
3070138	10830	Sporadic	40 to 49 Years	Downsview-Roding-CFB	M3M	Household Contact	CONFIRMED	2020-06-17	2020-07-02	FEMALE	RESOLVED	No	No	No	No	No	No
3070139	10831	Sporadic	50 to 59 Years	Henry Farm	M2J	Close Contact	CONFIRMED	2020-05-30	2020-06-03	MALE	RESOLVED	No	No	No	No	No	No
3070140	10832	Outbreak Associated	50 to 59 Years			Outbreaks, Congregate Settings	CONFIRMED	2020-06-02	2020-06-03	FEMALE	RESOLVED	No	No	No	No	No	No
3070141	10833	Sporadic	30 to 39 Years	Agincourt South-Malvern West	M1S	Community	CONFIRMED	2020-07-08	2020-07-14	MALE	RESOLVED	No	No	No	No	No	No
3070142	10834	Outbreak Associated	50 to 59 Years	Dorset Park	M1P	Outbreaks, Healthcare Institutions	CONFIRMED	2020-05-19	2020-05-20	FEMALE	RESOLVED	No	No	No	No	No	No
3070143	10835	Sporadic	20 to 29 Years	Mount Dennis	M6M	Household Contact	PROBABLE	2020-06-06	2020-06-13	MALE	RESOLVED	No	No	No	No	No	No
3070144	10836	Outbreak Associated	50 to 59 Years	Humber Summit	M9L	Outbreaks, Healthcare Institutions	CONFIRMED	2020-04-15	2020-04-18	FEMALE	RESOLVED	No	No	No	No	No	No
3070145	10837	Sporadic	40 to 49 Years	Milliken	M1V	Household Contact	CONFIRMED	2020-05-11	2020-05-14	FEMALE	RESOLVED	No	No	No	No	No	No
3070146	10838	Sporadic	50 to 59 Years	Rockcliffe-Smythe	M6N	Household Contact	PROBABLE	2020-05-19	2020-05-24	FEMALE	RESOLVED	No	No	No	No	No	No
3070147	10839	Sporadic	30 to 39 Years	Briar Hill - Belgravia	M6B	Household Contact	CONFIRMED	2020-05-26	2020-06-01	FEMALE	RESOLVED	No	No	No	No	No	No
3070148	10840	Sporadic	40 to 49 Years	Woburn	M1H	Community	CONFIRMED	2020-06-03	2020-06-07	MALE	RESOLVED	No	No	No	Yes	Yes	Yes
3070149	10841	Outbreak Associated	30 to 39 Years	Annex	M5R	Outbreaks, Healthcare Institutions	CONFIRMED	2020-05-19	2020-05-23	FEMALE	RESOLVED	No	No	No	No	No	No
3070150	10842	Sporadic	30 to 39 Years	Kingsview Village-The Westway	M9R	Community	PROBABLE	2020-07-03	2020-07-11	MALE	RESOLVED	No	No	No	No	No	No
3070151	10843	Sporadic	40 to 49 Years	Mount Olive-Silverstone-Jamestown	M9V	Household Contact	CONFIRMED	2020-06-24	2020-06-27	FEMALE	RESOLVED	No	No	No	No	No	No
3070152	10844	Outbreak Associated	60 to 69 Years	Victoria Village	M4A	Outbreaks, Other Settings	CONFIRMED	2020-05-19	2020-05-24	MALE	RESOLVED	No	No	No	No	No	No
3070153	10845	Outbreak Associated	80 to 89 Years	Rustic	M6L	Outbreaks, Healthcare Institutions	CONFIRMED	2020-05-26	2020-05-27	FEMALE	RESOLVED	No	No	No	No	No	No
3070154	10846	Sporadic	20 to 29 Years	York University Heights	M3J	Community	CONFIRMED	2020-05-18	2020-05-21	MALE	RESOLVED	No	No	No	No	No	No
3070155	10847	Outbreak Associated	19 and younger	Downsview-Roding-CFB	M3L	Outbreaks, Congregate Settings	CONFIRMED	2020-06-04	2020-06-05	UNKNOWN	RESOLVED	No	No	No	No	No	No
3070156	10848	Outbreak Associated	70 to 79 Years	Kingsway South	M8X	Outbreaks, Healthcare Institutions	CONFIRMED	2020-05-19	2020-05-23	MALE	RESOLVED	No	No	No	No	No	No
3070157	10849	Sporadic	40 to 49 Years	Black Creek	M3N	Household Contact	CONFIRMED	2020-06-28	2020-07-01	FEMALE	RESOLVED	No	No	No	No	No	No
3070158	10850	Sporadic	60 to 69 Years	Tam O'Shanter-Sullivan	M1T	Close Contact	CONFIRMED	2020-04-20	2020-04-24	MALE	RESOLVED	No	No	No	No	No	No
3070159	10851	Sporadic	40 to 49 Years	Waterfront Communities-The Island	M5A	Close Contact	CONFIRMED	2020-07-04	2020-07-06	FEMALE	RESOLVED	No	No	No	No	No	No
3070160	10852	Sporadic	30 to 39 Years	Englemount-Lawrence	M6A	Community	CONFIRMED	2020-05-10	2020-05-13	FEMALE	RESOLVED	No	No	No	No	No	No
3070161	10853	Sporadic	20 to 29 Years	Church-Yonge Corridor	M5B	Close Contact	CONFIRMED	2020-06-28	2020-06-30	FEMALE	RESOLVED	No	No	No	No	No	No
3070162	10854	Sporadic	40 to 49 Years	Tam O'Shanter-Sullivan	M1T	Community	CONFIRMED	2020-06-21	2020-06-23	MALE	RESOLVED	No	No	No	No	No	No
3070163	10855	Outbreak Associated	80 to 89 Years	Yorkdale-Glen Park	M6B	Outbreaks, Healthcare Institutions	CONFIRMED	2020-06-17	2020-06-21	FEMALE	RESOLVED	No	No	No	No	No	No
3070164	10856	Sporadic	50 to 59 Years	Kingsview Village-The Westway	M9R	No Information	CONFIRMED	2020-05-15	2020-05-16	FEMALE	RESOLVED	No	No	No	Yes	No	No
3070165	10857	Sporadic	50 to 59 Years	Bedford Park-Nortown	M5M	Community	CONFIRMED	2020-12-23	2020-12-25	MALE	RESOLVED	No	No	No	No	No	No
3070166	10858	Sporadic	30 to 39 Years	Annex	M5R	Community	CONFIRMED	2020-07-12	2020-07-13	MALE	RESOLVED	No	No	No	No	No	No
3070167	10859	Sporadic	30 to 39 Years	Oakwood Village	M6E	Community	CONFIRMED	2020-06-13	2020-06-14	FEMALE	RESOLVED	No	No	No	No	No	No
3070168	10860	Sporadic	19 and younger	Keelesdale-Eglinton West	M6M	Household Contact	PROBABLE	2020-05-24	2020-06-13	MALE	RESOLVED	No	No	No	No	No	No
3070169	10861	Sporadic	20 to 29 Years	Kingsview Village-The Westway	M9R	Close Contact	CONFIRMED	2020-07-10	2020-07-16	FEMALE	RESOLVED	No	No	No	No	No	No
3070170	10862	Outbreak Associated	80 to 89 Years	Woburn	M1G	Outbreaks, Healthcare Institutions	CONFIRMED	2020-05-15	2020-05-17	MALE	RESOLVED	No	No	No	No	No	No
3070171	10863	Sporadic	30 to 39 Years	York University Heights	M3J	Household Contact	CONFIRMED	2020-05-19	2020-05-22	FEMALE	RESOLVED	No	No	No	No	No	No
3070172	10864	Outbreak Associated	40 to 49 Years	Wychwood	M6C	Outbreaks, Congregate Settings	CONFIRMED	2020-04-29	2020-05-02	MALE	RESOLVED	No	No	No	No	No	No
3070173	10865	Outbreak Associated	90 and older	Yorkdale-Glen Park	M6B	Outbreaks, Healthcare Institutions	CONFIRMED	2020-05-11	2020-05-31	FEMALE	RESOLVED	No	No	No	No	No	No
3070174	10866	Sporadic	50 to 59 Years	Rustic	M6L	Household Contact	CONFIRMED	2020-05-04	2020-05-04	MALE	RESOLVED	No	No	No	No	No	No
3070175	10867	Sporadic	60 to 69 Years	Don Valley Village	M2J	Household Contact	CONFIRMED	2020-06-29	2020-06-30	MALE	RESOLVED	No	No	No	No	No	No
3070176	10868	Sporadic	19 and younger	Cliffcrest	M1M	Household Contact	PROBABLE	2020-05-31	2020-06-04	FEMALE	RESOLVED	No	No	No	No	No	No
3070177	10869	Sporadic	19 and younger	Rouge	M1X	Household Contact	CONFIRMED	2020-06-27	2020-07-02	FEMALE	RESOLVED	No	No	No	No	No	No
3070178	10870	Sporadic	19 and younger	Westminster-Branson	M2R	Household Contact	CONFIRMED	2020-04-16	2020-04-23	MALE	RESOLVED	No	No	No	No	No	No
3070179	10871	Sporadic	19 and younger	Thorncliffe Park	M4H	Household Contact	PROBABLE	2020-05-15	2020-05-18	MALE	RESOLVED	No	No	No	No	No	No
3070180	10872	Sporadic	19 and younger	West Humber-Clairville	M9W	Household Contact	CONFIRMED	2020-06-08	2020-06-12	MALE	RESOLVED	No	No	No	No	No	No
3070181	10873	Outbreak Associated	40 to 49 Years	West Humber-Clairville	M9W	Outbreaks, Healthcare Institutions	CONFIRMED	2020-07-14	2020-07-16	FEMALE	RESOLVED	No	No	No	No	No	No
3070182	10874	Sporadic	40 to 49 Years	Weston	M9N	Close Contact	PROBABLE	2020-07-03	2020-07-09	MALE	RESOLVED	No	No	No	No	No	No
3070183	10875	Sporadic	20 to 29 Years	West Humber-Clairville	M9W	Community	CONFIRMED	2020-05-24	2020-05-25	FEMALE	RESOLVED	No	No	No	No	No	No
3070184	10876	Sporadic	19 and younger	West Humber-Clairville	M9W	Household Contact	PROBABLE	2020-05-19	2020-05-20	FEMALE	RESOLVED	No	No	No	No	No	No
3070185	10877	Sporadic	40 to 49 Years	Scarborough Village	M1M	Close Contact	CONFIRMED	2020-05-26	2020-06-02	FEMALE	RESOLVED	No	No	No	No	No	No
3070186	10878	Sporadic	20 to 29 Years	Wexford/Maryvale	M1R	Community	CONFIRMED	2020-05-09	2020-05-10	MALE	RESOLVED	No	No	No	No	No	No
3070187	10880	Sporadic	20 to 29 Years	Weston	M9N	Community	CONFIRMED	2020-05-16	2020-05-20	MALE	RESOLVED	No	No	No	No	No	No
3070188	10881	Sporadic	20 to 29 Years	Rexdale-Kipling	M9W	Close Contact	CONFIRMED	2020-05-30	2020-05-31	MALE	RESOLVED	No	No	No	No	No	No
3070189	10882	Outbreak Associated	60 to 69 Years	Morningside	M1E	Outbreaks, Healthcare Institutions	CONFIRMED	2020-04-16	2020-04-17	FEMALE	RESOLVED	No	No	No	No	No	No
3070190	10883	Outbreak Associated	20 to 29 Years	Thorncliffe Park	M4H	Outbreaks, Other Settings	CONFIRMED	2020-05-09	2020-05-12	FEMALE	RESOLVED	No	No	No	No	No	No
3070191	10884	Outbreak Associated	30 to 39 Years	Dorset Park	M1P	Outbreaks, Healthcare Institutions	CONFIRMED	2020-06-18	2020-06-20	FEMALE	RESOLVED	No	No	No	No	No	No
3070192	10885	Sporadic	20 to 29 Years	Wexford/Maryvale	M1R	Household Contact	CONFIRMED	2020-07-03	2020-07-07	MALE	RESOLVED	No	No	No	No	No	No
3070193	10886	Sporadic	30 to 39 Years	Flemingdon Park	M3C	Household Contact	CONFIRMED	2020-05-29	2020-05-31	FEMALE	RESOLVED	No	No	No	No	No	No
3070194	10887	Sporadic	50 to 59 Years	Willowridge-Martingrove-Richview	M9R	Community	CONFIRMED	2020-06-18	2020-06-25	MALE	RESOLVED	No	No	No	Yes	No	No
3070195	10888	Sporadic	19 and younger	Kennedy Park	M1K	Household Contact	CONFIRMED	2020-05-20	2020-05-21	MALE	RESOLVED	No	No	No	No	No	No
3070196	10889	Sporadic	30 to 39 Years	Birchcliffe-Cliffside	M1N	Household Contact	CONFIRMED	2020-04-09	2020-04-16	FEMALE	RESOLVED	No	No	No	No	No	No
3070197	10890	Sporadic	20 to 29 Years	Willowridge-Martingrove-Richview	M9R	Household Contact	CONFIRMED	2020-06-07	2020-06-09	MALE	RESOLVED	No	No	No	No	No	No
3070198	10891	Sporadic	40 to 49 Years	Weston	M9N	Household Contact	CONFIRMED	2020-05-08	2020-05-15	FEMALE	RESOLVED	No	No	No	No	No	No
3070199	10892	Outbreak Associated	50 to 59 Years	Malvern	M1B	Outbreaks, Healthcare Institutions	CONFIRMED	2020-05-24	2020-05-26	FEMALE	RESOLVED	No	No	No	No	No	No
3070200	10893	Sporadic	50 to 59 Years	Glenfield-Jane Heights	M3N	Community	CONFIRMED	2020-05-18	2020-05-27	MALE	RESOLVED	No	No	No	No	No	No
3070201	10894	Sporadic	30 to 39 Years			Close Contact	CONFIRMED	2020-07-16	2020-07-17	MALE	RESOLVED	No	No	No	No	No	No
3070202	10895	Sporadic	70 to 79 Years	Flemingdon Park	M3C	Community	CONFIRMED	2020-05-25	2020-06-08	MALE	RESOLVED	No	No	No	Yes	No	No
3070203	10896	Sporadic	60 to 69 Years	Rouge	M1X	Community	CONFIRMED	2020-04-30	2020-05-04	MALE	RESOLVED	No	No	No	No	No	No
3070204	10897	Outbreak Associated	60 to 69 Years	Mimico (includes Humber Bay Shores)	M8V	Outbreaks, Healthcare Institutions	CONFIRMED	2020-06-04	2020-06-05	FEMALE	RESOLVED	No	No	No	No	No	No
3070205	10898	Sporadic	20 to 29 Years	West Humber-Clairville	M9W	Community	CONFIRMED	2020-04-12	2020-04-20	MALE	RESOLVED	No	No	No	No	No	No
3070206	10899	Sporadic	60 to 69 Years	Kingsview Village-The Westway	M9R	Household Contact	CONFIRMED	2020-05-21	2020-05-23	FEMALE	FATAL	No	No	No	Yes	Yes	Yes
3070207	10900	Sporadic	70 to 79 Years	Agincourt South-Malvern West	M1S	Household Contact	CONFIRMED	2020-05-15	2020-05-19	FEMALE	RESOLVED	No	No	No	Yes	Yes	No
3070208	10901	Sporadic	40 to 49 Years	Thistletown-Beaumond Heights	M9V	Household Contact	CONFIRMED	2020-06-02	2020-06-04	FEMALE	RESOLVED	No	No	No	No	No	No
3070209	10902	Sporadic	40 to 49 Years	High Park-Swansea	M6S	Close Contact	CONFIRMED	2020-05-19	2020-05-23	FEMALE	RESOLVED	No	No	No	No	No	No
3070210	10903	Sporadic	30 to 39 Years	Willowridge-Martingrove-Richview	M9R	Community	PROBABLE	2020-07-06	2020-07-23	FEMALE	RESOLVED	No	No	No	No	No	No
3070211	10904	Sporadic	20 to 29 Years	Danforth	M4J	Household Contact	PROBABLE	2020-04-27	2020-05-06	FEMALE	RESOLVED	No	No	No	No	No	No
3070212	10905	Sporadic	40 to 49 Years	Downsview-Roding-CFB	M3M	Close Contact	CONFIRMED	2020-04-20	2020-04-21	FEMALE	RESOLVED	No	No	No	No	No	No
3070213	10906	Outbreak Associated	80 to 89 Years	Yorkdale-Glen Park	M6B	Outbreaks, Healthcare Institutions	CONFIRMED	2020-06-01	2020-06-03	FEMALE	RESOLVED	No	No	No	No	No	No
3070214	10907	Outbreak Associated	40 to 49 Years	West Hill	M1E	Outbreaks, Healthcare Institutions	CONFIRMED	2020-04-22	2020-04-26	FEMALE	RESOLVED	No	No	No	No	No	No
3070215	10908	Sporadic	19 and younger			Household Contact	PROBABLE	2020-05-03	2020-05-08	MALE	RESOLVED	No	No	No	No	No	No
3070216	10909	Sporadic	40 to 49 Years	Downsview-Roding-CFB	M3M	Household Contact	CONFIRMED	2020-06-13	2020-06-18	MALE	RESOLVED	No	No	No	No	No	No
3070217	10910	Sporadic	60 to 69 Years	Weston-Pellam Park	M6N	Close Contact	CONFIRMED	2020-05-31	2020-06-10	FEMALE	RESOLVED	No	No	No	No	No	No
3070218	10911	Sporadic	70 to 79 Years	Keelesdale-Eglinton West	M6M	Community	CONFIRMED	2020-04-30	2020-05-05	MALE	RESOLVED	No	No	No	Yes	Yes	Yes
3070219	10912	Sporadic	50 to 59 Years	Caledonia-Fairbank	M6E	Close Contact	CONFIRMED	2020-04-10	2020-04-14	MALE	RESOLVED	No	No	No	Yes	No	No
3070220	10913	Sporadic	80 to 89 Years	Waterfront Communities-The Island	M5E	Community	CONFIRMED	2020-06-02	2020-06-15	FEMALE	FATAL	No	No	No	Yes	Yes	Yes
3070221	10914	Sporadic	20 to 29 Years	Mount Pleasant West	M4P	Household Contact	CONFIRMED	2020-05-19	2020-05-30	MALE	RESOLVED	No	No	No	No	No	No
3070222	10915	Sporadic	20 to 29 Years	Woburn	M1G	Community	CONFIRMED	2020-06-01	2020-06-05	MALE	RESOLVED	No	No	No	No	No	No
3070223	10916	Sporadic	50 to 59 Years	Scarborough Village	M1J	Close Contact	CONFIRMED	2020-04-28	2020-05-02	FEMALE	RESOLVED	No	No	No	No	No	No
3070224	10917	Outbreak Associated	40 to 49 Years	Westminster-Branson	M2R	Outbreaks, Healthcare Institutions	CONFIRMED	2020-04-27	2020-04-29	FEMALE	RESOLVED	No	No	No	No	No	No
3070225	10918	Sporadic	50 to 59 Years	Mount Dennis	M6M	Close Contact	CONFIRMED	2020-04-22	2020-04-28	MALE	RESOLVED	No	No	No	No	No	No
3070226	10919	Sporadic	50 to 59 Years	Eglinton East	M1J	Close Contact	CONFIRMED	2020-05-12	2020-05-13	MALE	RESOLVED	No	No	No	No	No	No
3070227	10920	Sporadic	30 to 39 Years	Malvern	M1B	Household Contact	CONFIRMED	2020-06-04	2020-06-06	MALE	RESOLVED	No	No	No	No	No	No
3070228	10921	Sporadic	40 to 49 Years	Kingsview Village-The Westway	M9R	Household Contact	CONFIRMED	2020-05-08	2020-05-15	MALE	RESOLVED	No	No	No	No	No	No
3070229	10922	Sporadic	60 to 69 Years	Downsview-Roding-CFB	M3M	Household Contact	CONFIRMED	2020-04-29	2020-05-01	FEMALE	RESOLVED	No	No	No	No	No	No
3070230	10923	Sporadic	50 to 59 Years	Banbury-Don Mills	M3B	Community	CONFIRMED	2020-06-12	2020-06-15	FEMALE	RESOLVED	No	No	No	No	No	No
3070231	10924	Outbreak Associated	20 to 29 Years	West Humber-Clairville	M9W	Outbreaks, Other Settings	CONFIRMED	2020-05-20	2020-05-31	MALE	RESOLVED	No	No	No	No	No	No
3070232	10925	Sporadic	20 to 29 Years	Elms-Old Rexdale	M9W	Household Contact	CONFIRMED	2020-06-24	2020-06-26	FEMALE	RESOLVED	No	No	No	No	No	No
3070233	10926	Sporadic	19 and younger			Household Contact	PROBABLE	2020-06-06	2020-06-06	FEMALE	RESOLVED	No	No	No	No	No	No
3070234	10927	Sporadic	30 to 39 Years	North St. James Town	M4X	Close Contact	CONFIRMED	2020-06-09	2020-06-12	MALE	RESOLVED	No	No	No	No	No	No
3070235	10928	Sporadic	50 to 59 Years	Mount Olive-Silverstone-Jamestown	M9V	Community	CONFIRMED	2020-04-16	2020-05-02	MALE	RESOLVED	No	No	No	No	No	No
3070236	10929	Sporadic	20 to 29 Years	Thistletown-Beaumond Heights	M9V	Household Contact	CONFIRMED	2020-06-01	2020-06-02	FEMALE	RESOLVED	No	No	No	No	No	No
3070237	10930	Sporadic	50 to 59 Years	Mount Pleasant East	M4P	Close Contact	CONFIRMED	2020-05-26	2020-05-28	MALE	RESOLVED	No	No	No	No	No	No
3070238	10931	Sporadic	40 to 49 Years	Wychwood	M6H	No Information	CONFIRMED	2020-04-26	2020-05-05	MALE	RESOLVED	No	No	No	No	No	No
3070239	10932	Sporadic	60 to 69 Years	Rockcliffe-Smythe	M6N	No Information	CONFIRMED	2020-04-15	2020-04-18	MALE	FATAL	No	No	No	Yes	Yes	Yes
3070240	10933	Sporadic	40 to 49 Years	York University Heights	M3J	Household Contact	CONFIRMED	2020-06-01	2020-06-01	MALE	RESOLVED	No	No	No	Yes	No	No
3070241	10934	Outbreak Associated	50 to 59 Years	Yorkdale-Glen Park	M6B	Outbreaks, Other Settings	CONFIRMED	2020-05-30	2020-06-02	MALE	RESOLVED	No	No	No	No	No	No
3070242	10935	Sporadic	70 to 79 Years	Don Valley Village	M2J	Close Contact	CONFIRMED	2020-07-08	2020-07-12	MALE	RESOLVED	No	No	No	No	No	No
3070243	10936	Sporadic	30 to 39 Years	Rexdale-Kipling	M9W	Community	CONFIRMED	2020-04-13	2020-05-24	MALE	RESOLVED	No	No	No	No	No	No
3070244	10937	Outbreak Associated	40 to 49 Years	The Beaches	M4L	Outbreaks, Congregate Settings	CONFIRMED	2020-06-01	2020-06-01	MALE	RESOLVED	No	No	No	No	No	No
3070245	10938	Sporadic	20 to 29 Years	Waterfront Communities-The Island	M5V	Community	CONFIRMED	2020-06-14	2020-06-21	MALE	RESOLVED	No	No	No	No	No	No
3070246	10939	Sporadic	19 and younger	Humber Summit	M9L	Household Contact	CONFIRMED	2020-06-09	2020-06-15	FEMALE	RESOLVED	No	No	No	No	No	No
3070247	10940	Outbreak Associated	20 to 29 Years	Newtonbrook West	M2M	Outbreaks, Congregate Settings	CONFIRMED	2020-04-17	2020-04-20	UNKNOWN	RESOLVED	No	No	No	No	No	No
3070248	10941	Sporadic	40 to 49 Years	Westminster-Branson	M2R	Community	CONFIRMED	2020-05-13	2020-05-20	MALE	RESOLVED	No	No	No	No	No	No
3070249	10942	Sporadic	50 to 59 Years	Clairlea-Birchmount	M1K	Household Contact	CONFIRMED	2020-06-26	2020-07-15	MALE	RESOLVED	No	No	No	No	No	No
3070250	10943	Sporadic	30 to 39 Years	Woburn	M1G	Household Contact	PROBABLE	2020-06-03	2020-06-07	FEMALE	RESOLVED	No	No	No	No	No	No
3070251	10944	Sporadic	20 to 29 Years	Oakwood Village	M6E	Household Contact	CONFIRMED	2020-05-08	2020-05-13	FEMALE	RESOLVED	No	No	No	No	No	No
3070252	10945	Outbreak Associated	20 to 29 Years	Kennedy Park	M1K	Outbreaks, Healthcare Institutions	CONFIRMED	2020-06-29	2020-07-04	FEMALE	RESOLVED	No	No	No	No	No	No
3070253	10946	Outbreak Associated	60 to 69 Years			Outbreaks, Congregate Settings	CONFIRMED	2020-05-28	2020-05-30	MALE	RESOLVED	No	No	No	No	No	No
3070254	10947	Sporadic	80 to 89 Years	Glenfield-Jane Heights	M3N	Community	CONFIRMED	2020-04-08	2020-05-02	MALE	FATAL	No	No	No	Yes	No	No
3070255	10948	Sporadic	40 to 49 Years	Westminster-Branson	M2R	Community	CONFIRMED	2020-06-10	2020-06-20	FEMALE	RESOLVED	No	No	No	No	No	No
3070256	10950	Sporadic	60 to 69 Years	Glenfield-Jane Heights	M3N	Close Contact	CONFIRMED	2020-04-27	2020-05-01	FEMALE	RESOLVED	No	No	No	No	No	No
3070257	10951	Sporadic	19 and younger	Rouge	M1B	Household Contact	CONFIRMED	2020-05-22	2020-05-25	FEMALE	RESOLVED	No	No	No	No	No	No
3070258	10952	Sporadic	50 to 59 Years	Downsview-Roding-CFB	M3K	Close Contact	CONFIRMED	2020-04-29	2020-05-08	MALE	RESOLVED	No	No	No	No	No	No
3070259	10953	Sporadic	30 to 39 Years	Willowdale East	M2N	No Information	CONFIRMED	2020-04-20	2020-04-24	FEMALE	RESOLVED	No	No	No	No	No	No
3070260	10954	Sporadic	50 to 59 Years	Downsview-Roding-CFB	M3M	Close Contact	CONFIRMED	2020-04-28	2020-05-04	MALE	RESOLVED	No	No	No	No	No	No
3070261	10955	Sporadic	19 and younger	Kingsview Village-The Westway	M9R	Community	CONFIRMED	2020-06-27	2020-07-07	MALE	RESOLVED	No	No	No	No	No	No
3070262	10956	Outbreak Associated	50 to 59 Years	L'Amoreaux	M1W	Outbreaks, Healthcare Institutions	CONFIRMED	2020-04-18	2020-04-24	FEMALE	RESOLVED	No	No	No	No	No	No
3070263	10957	Sporadic	40 to 49 Years	Forest Hill North	M6B	Community	CONFIRMED	2020-05-07	2020-05-13	MALE	RESOLVED	No	No	No	No	No	No
3070264	10958	Sporadic	20 to 29 Years	Markland Wood	M9C	Community	CONFIRMED	2020-06-13	2020-06-17	FEMALE	RESOLVED	No	No	No	No	No	No
3070265	10959	Sporadic	90 and older	Eringate-Centennial-West Deane	M9C	Close Contact	CONFIRMED	2020-04-30	2020-05-14	MALE	RESOLVED	No	No	No	No	No	No
3070266	10960	Outbreak Associated	40 to 49 Years	Dovercourt-Wallace Emerson-Junction	M6H	Outbreaks, Healthcare Institutions	CONFIRMED	2020-04-27	2020-04-28	FEMALE	RESOLVED	No	No	No	No	No	No
3070267	10961	Sporadic	20 to 29 Years	Thorncliffe Park	M4H	Community	CONFIRMED	2020-05-02	2020-05-09	FEMALE	RESOLVED	No	No	No	No	No	No
3070268	10962	Outbreak Associated	80 to 89 Years	Birchcliffe-Cliffside	M1N	Outbreaks, Healthcare Institutions	CONFIRMED	2020-05-10	2020-05-14	FEMALE	RESOLVED	No	No	No	No	No	No
3070269	10963	Sporadic	50 to 59 Years	Malvern	M1B	Community	CONFIRMED	2020-05-29	2020-06-04	FEMALE	RESOLVED	No	No	No	No	No	No
3070270	10964	Sporadic	70 to 79 Years	Black Creek	M3N	Household Contact	CONFIRMED	2020-05-16	2020-05-18	FEMALE	FATAL	No	No	No	Yes	No	No
3070271	10965	Sporadic	50 to 59 Years	Highland Creek	M1C	Household Contact	CONFIRMED	2020-07-19	2020-07-20	FEMALE	RESOLVED	No	No	No	No	No	No
3070272	10966	Sporadic	90 and older			Community	CONFIRMED	2020-05-12	2020-05-13	MALE	RESOLVED	No	No	No	No	No	No
3070273	10967	Sporadic	50 to 59 Years	Woburn	M1H	Household Contact	CONFIRMED	2020-04-24	2020-05-03	MALE	RESOLVED	No	No	No	No	No	No
3070274	10968	Sporadic	50 to 59 Years	West Humber-Clairville	M9W	Household Contact	CONFIRMED	2020-06-05	2020-06-10	MALE	RESOLVED	No	No	No	Yes	No	No
3070275	10970	Sporadic	50 to 59 Years	Bendale	M1K	Community	CONFIRMED	2020-04-21	2020-05-02	FEMALE	RESOLVED	No	No	No	No	No	No
3070276	10971	Sporadic	20 to 29 Years	Black Creek	M3N	Household Contact	CONFIRMED	2020-06-15	2020-06-24	FEMALE	RESOLVED	No	No	No	No	No	No
3070277	10973	Sporadic	40 to 49 Years	Woburn	M1G	Household Contact	CONFIRMED	2020-05-25	2020-06-01	FEMALE	RESOLVED	No	No	No	Yes	No	No
3070278	10974	Sporadic	20 to 29 Years	University	M5S	Close Contact	CONFIRMED	2020-04-28	2020-05-02	FEMALE	RESOLVED	No	No	No	No	No	No
3070279	10975	Sporadic	20 to 29 Years	Waterfront Communities-The Island	M5V	Close Contact	CONFIRMED	2020-05-30	2020-06-02	MALE	RESOLVED	No	No	No	No	No	No
3070280	10976	Sporadic	70 to 79 Years	High Park-Swansea	M6S	Close Contact	CONFIRMED	2020-05-17	2020-05-27	FEMALE	RESOLVED	No	No	No	No	No	No
3070281	10977	Sporadic	70 to 79 Years	Stonegate-Queensway	M8Z	Household Contact	CONFIRMED	2020-05-01	2020-05-03	FEMALE	RESOLVED	No	No	No	No	No	No
3070282	10978	Sporadic	30 to 39 Years	Bendale	M1P	Household Contact	CONFIRMED	2020-04-08	2020-04-10	MALE	RESOLVED	No	No	No	No	No	No
3070283	10979	Outbreak Associated	50 to 59 Years	Rustic	M6L	Outbreaks, Healthcare Institutions	CONFIRMED	2020-05-02	2020-05-08	FEMALE	RESOLVED	No	No	No	No	No	No
3070284	10980	Sporadic	40 to 49 Years	Mount Olive-Silverstone-Jamestown	M9V	Close Contact	CONFIRMED	2020-05-22	2020-05-28	MALE	RESOLVED	No	No	No	No	No	No
3070285	10981	Sporadic	20 to 29 Years	York University Heights	M3J	Community	CONFIRMED	2020-06-03	2020-06-10	MALE	RESOLVED	No	No	No	No	No	No
3070286	10982	Outbreak Associated	70 to 79 Years	Birchcliffe-Cliffside	M1N	Outbreaks, Healthcare Institutions	CONFIRMED	2020-06-05	2020-06-13	FEMALE	RESOLVED	No	No	No	No	No	No
3070287	10983	Sporadic	40 to 49 Years	Trinity-Bellwoods	M6J	Community	CONFIRMED	2020-04-24	2020-05-28	MALE	RESOLVED	No	No	No	No	No	No
3070288	10985	Sporadic	80 to 89 Years	Agincourt North	M1S	Community	CONFIRMED	2020-04-19	2020-05-02	MALE	FATAL	No	No	No	Yes	Yes	Yes
3070289	10986	Sporadic	20 to 29 Years	Eringate-Centennial-West Deane	M9C	Household Contact	CONFIRMED	2020-06-23	2020-06-26	FEMALE	RESOLVED	No	No	No	No	No	No
3070290	10987	Sporadic	50 to 59 Years	Glenfield-Jane Heights	M3N	Community	CONFIRMED	2020-05-22	2020-05-24	MALE	RESOLVED	No	No	No	No	No	No
3070291	10988	Sporadic	20 to 29 Years	Don Valley Village	M2J	Household Contact	CONFIRMED	2020-05-30	2020-06-04	MALE	RESOLVED	No	No	No	No	No	No
3070292	10989	Outbreak Associated	60 to 69 Years	Casa Loma	M4V	Outbreaks, Congregate Settings	CONFIRMED	2020-06-02	2020-06-03	MALE	RESOLVED	No	No	No	Yes	No	No
3070293	10990	Sporadic	50 to 59 Years	Weston	M9N	Community	CONFIRMED	2020-07-12	2020-07-17	FEMALE	RESOLVED	No	No	No	No	No	No
3070294	10991	Sporadic	60 to 69 Years	Bayview Village	M2K	Community	CONFIRMED	2020-06-03	2020-06-05	FEMALE	RESOLVED	No	No	No	No	No	No
3070295	10992	Outbreak Associated	50 to 59 Years	Kingsview Village-The Westway	M9P	Outbreaks, Healthcare Institutions	CONFIRMED	2020-04-10	2020-05-25	FEMALE	RESOLVED	No	No	No	No	No	No
3070296	10994	Outbreak Associated	40 to 49 Years	Church-Yonge Corridor	M4Y	Outbreaks, Healthcare Institutions	CONFIRMED	2020-06-23	2020-07-13	MALE	RESOLVED	No	No	No	No	No	No
3070297	10995	Sporadic	30 to 39 Years	Humbermede	M9M	Household Contact	CONFIRMED	2020-04-23	2020-04-26	FEMALE	RESOLVED	No	No	No	No	No	No
3070298	10996	Sporadic	20 to 29 Years	Downsview-Roding-CFB	M3M	Household Contact	CONFIRMED	2020-06-19	2020-06-21	MALE	RESOLVED	No	No	No	No	No	No
3070299	10997	Sporadic	19 and younger	Mount Olive-Silverstone-Jamestown	M9V	Household Contact	CONFIRMED	2020-05-03	2020-05-03	MALE	RESOLVED	No	No	No	No	No	No
3070300	10998	Sporadic	40 to 49 Years	Waterfront Communities-The Island	M5A	Close Contact	PROBABLE	2020-04-17	2020-04-21	FEMALE	RESOLVED	No	No	No	No	No	No
3070301	10999	Sporadic	40 to 49 Years	Downsview-Roding-CFB	M3M	Close Contact	CONFIRMED	2020-05-27	2020-06-18	MALE	RESOLVED	No	No	No	No	No	No
3070302	11000	Outbreak Associated	60 to 69 Years	Willowridge-Martingrove-Richview	M9R	Outbreaks, Healthcare Institutions	CONFIRMED	2020-06-25	2020-06-28	FEMALE	RESOLVED	No	No	No	No	No	No
3070303	11001	Sporadic	50 to 59 Years	Victoria Village	M4A	Community	CONFIRMED	2020-03-20	2020-05-02	MALE	RESOLVED	No	No	No	No	No	No
3070304	11002	Sporadic	30 to 39 Years	South Parkdale	M6K	Community	CONFIRMED	2020-05-15	2020-05-20	MALE	RESOLVED	No	No	No	No	No	No
3070305	11003	Sporadic	30 to 39 Years	York University Heights	M3J	Close Contact	CONFIRMED	2020-04-22	2020-05-03	MALE	RESOLVED	No	No	No	No	No	No
3070306	11004	Sporadic	20 to 29 Years	Humber Summit	M9L	Close Contact	CONFIRMED	2020-07-09	2020-07-13	FEMALE	RESOLVED	No	No	No	No	No	No
3070307	11005	Outbreak Associated	70 to 79 Years	Edenbridge-Humber Valley	M9A	Outbreaks, Healthcare Institutions	CONFIRMED	2020-06-24	2020-06-27	FEMALE	RESOLVED	No	No	No	No	No	No
3070308	11006	Sporadic	50 to 59 Years	Willowridge-Martingrove-Richview	M9R	Household Contact	CONFIRMED	2020-06-10	2020-06-16	FEMALE	RESOLVED	No	No	No	No	No	No
3070309	11007	Outbreak Associated	50 to 59 Years			Outbreaks, Congregate Settings	CONFIRMED	2020-06-11	2020-06-15	FEMALE	RESOLVED	No	No	No	No	No	No
3070310	11008	Sporadic	30 to 39 Years	Willowdale East	M2N	Close Contact	CONFIRMED	2020-06-03	2020-06-11	FEMALE	RESOLVED	No	No	No	No	No	No
3070311	11009	Outbreak Associated	40 to 49 Years	Mimico (includes Humber Bay Shores)	M8Y	Outbreaks, Healthcare Institutions	CONFIRMED	2020-04-29	2020-05-04	MALE	RESOLVED	No	No	No	No	No	No
3070312	11010	Sporadic	30 to 39 Years	Regent Park	M5A	Community	CONFIRMED	2020-06-20	2020-06-26	MALE	RESOLVED	No	No	No	No	No	No
3070313	11011	Sporadic	30 to 39 Years	Downsview-Roding-CFB	M3L	No Information	CONFIRMED	2020-04-21	2020-04-29	MALE	RESOLVED	No	No	No	No	No	No
3070314	11012	Sporadic	60 to 69 Years	Mount Pleasant West	M4S	Community	CONFIRMED	2020-04-09	2020-04-23	FEMALE	RESOLVED	No	No	No	No	No	No
3070315	11013	Sporadic	30 to 39 Years	Pelmo Park-Humberlea	M9M	Close Contact	CONFIRMED	2020-06-22	2020-07-01	MALE	RESOLVED	No	No	No	No	No	No
3070316	11014	Sporadic	30 to 39 Years	Bathurst Manor	M3H	Household Contact	CONFIRMED	2020-07-08	2020-07-14	FEMALE	RESOLVED	No	No	No	No	No	No
3070317	11015	Sporadic	20 to 29 Years	Briar Hill - Belgravia	M6B	Household Contact	PROBABLE	2020-06-22	2020-06-28	FEMALE	RESOLVED	No	No	No	No	No	No
3070318	11016	Sporadic	19 and younger	Oakridge	M1L	Household Contact	PROBABLE	2020-05-08	2020-05-08	FEMALE	RESOLVED	No	No	No	No	No	No
3070319	11017	Sporadic	50 to 59 Years	Thorncliffe Park	M4H	Household Contact	CONFIRMED	2020-06-01	2020-06-10	MALE	RESOLVED	No	No	No	No	No	No
3070320	11018	Sporadic	19 and younger	Kingsview Village-The Westway	M9R	Community	CONFIRMED	2020-05-22	2020-06-01	FEMALE	RESOLVED	No	No	No	No	No	No
3070321	11019	Sporadic	19 and younger	Parkwoods-Donalda	M3A	Household Contact	CONFIRMED	2020-05-29	2020-06-07	MALE	RESOLVED	No	No	No	No	No	No
3070322	11020	Sporadic	30 to 39 Years	Kingsview Village-The Westway	M9R	Household Contact	PROBABLE	2020-05-19	2020-05-23	MALE	RESOLVED	No	No	No	No	No	No
3070323	11021	Sporadic	30 to 39 Years	Elms-Old Rexdale	M9W	Household Contact	CONFIRMED	2020-05-15	2020-05-22	FEMALE	RESOLVED	No	No	No	No	No	No
3070324	11022	Sporadic	50 to 59 Years	Guildwood	M1E	Household Contact	CONFIRMED	2020-06-05	2020-06-10	MALE	RESOLVED	No	No	No	No	No	No
3070325	11023	Outbreak Associated	30 to 39 Years	Willowridge-Martingrove-Richview	M9R	Outbreaks, Other Settings	CONFIRMED	2020-05-31	2020-06-03	MALE	RESOLVED	No	No	No	No	No	No
3070326	11024	Sporadic	50 to 59 Years	Keelesdale-Eglinton West	M6M	Community	CONFIRMED	2020-04-20	2020-04-21	MALE	RESOLVED	No	No	No	Yes	No	No
3070327	11026	Sporadic	50 to 59 Years	Glenfield-Jane Heights	M3N	Household Contact	CONFIRMED	2020-04-18	2020-04-26	MALE	RESOLVED	No	No	No	No	No	No
3070328	11027	Outbreak Associated	60 to 69 Years	Wychwood	M6G	Outbreaks, Healthcare Institutions	CONFIRMED	2020-04-19	2020-04-27	FEMALE	RESOLVED	No	No	No	No	No	No
3070329	11028	Sporadic	20 to 29 Years	Glenfield-Jane Heights	M3N	Close Contact	CONFIRMED	2020-04-27	2020-04-28	MALE	RESOLVED	No	No	No	No	No	No
3070330	11029	Sporadic	70 to 79 Years	Rockcliffe-Smythe	M6N	Household Contact	PROBABLE	2020-05-29	2020-05-29	FEMALE	RESOLVED	No	No	No	No	No	No
3070331	11030	Outbreak Associated	30 to 39 Years	Downsview-Roding-CFB	M3M	Outbreaks, Healthcare Institutions	CONFIRMED	2020-04-30	2020-05-04	FEMALE	RESOLVED	No	No	No	No	No	No
3070332	11031	Sporadic	30 to 39 Years	Bay Street Corridor	M5H	Community	CONFIRMED	2020-07-15	2020-07-20	MALE	RESOLVED	No	No	No	No	No	No
3070333	11032	Sporadic	20 to 29 Years	Downsview-Roding-CFB	M3K	No Information	CONFIRMED	2020-05-31	2020-06-03	FEMALE	RESOLVED	No	No	No	No	No	No
3070334	11033	Sporadic	30 to 39 Years	Mount Olive-Silverstone-Jamestown	M9V	Household Contact	CONFIRMED	2020-06-23	2020-06-29	MALE	RESOLVED	No	No	No	No	No	No
3070335	11034	Sporadic	30 to 39 Years	Cabbagetown-South St. James Town	M4Y	Community	CONFIRMED	2020-05-28	2020-05-30	FEMALE	RESOLVED	No	No	No	No	No	No
3070336	11035	Outbreak Associated	40 to 49 Years	Morningside	M1E	Outbreaks, Other Settings	CONFIRMED	2020-05-07	2020-05-30	MALE	RESOLVED	No	No	No	No	No	No
3070337	11036	Sporadic	30 to 39 Years	Mount Olive-Silverstone-Jamestown	M9V	Close Contact	CONFIRMED	2020-06-19	2020-06-26	FEMALE	RESOLVED	No	No	No	No	No	No
3070338	11037	Sporadic	20 to 29 Years	Kennedy Park	M1K	Close Contact	PROBABLE	2020-05-18	2020-05-18	FEMALE	RESOLVED	No	No	No	No	No	No
3070339	11038	Sporadic	40 to 49 Years	Junction Area	M6P	Household Contact	CONFIRMED	2020-05-01	2020-06-04	FEMALE	RESOLVED	No	No	No	No	No	No
3070340	11039	Sporadic	50 to 59 Years	Glenfield-Jane Heights	M3L	Household Contact	CONFIRMED	2020-04-26	2020-05-01	MALE	RESOLVED	No	No	No	No	No	No
3070341	11040	Outbreak Associated	30 to 39 Years	Kingsview Village-The Westway	M9R	Outbreaks, Other Settings	CONFIRMED	2020-04-22	2020-04-29	MALE	RESOLVED	No	No	No	No	No	No
3070342	11041	Outbreak Associated	70 to 79 Years	Taylor-Massey	M4C	Outbreaks, Healthcare Institutions	CONFIRMED	2020-05-25	2020-05-28	MALE	RESOLVED	No	No	No	No	No	No
3070343	11042	Sporadic	19 and younger	Glenfield-Jane Heights	M3N	Household Contact	CONFIRMED	2020-04-24	2020-04-26	MALE	RESOLVED	No	No	No	No	No	No
3070344	11043	Outbreak Associated				Outbreaks, Healthcare Institutions	CONFIRMED	2020-05-11	2020-05-15	MALE	RESOLVED	No	No	No	No	No	No
3070345	11044	Sporadic	20 to 29 Years	West Humber-Clairville	M9V	Community	CONFIRMED	2020-06-30	2020-07-03	FEMALE	RESOLVED	No	No	No	No	No	No
3070346	11045	Sporadic	19 and younger	Cliffcrest	M1M	Household Contact	CONFIRMED	2020-05-27	2020-06-12	FEMALE	RESOLVED	No	No	No	No	No	No
3070347	11046	Sporadic	40 to 49 Years	Waterfront Communities-The Island	M5A	Community	CONFIRMED	2020-05-28	2020-05-30	MALE	RESOLVED	No	No	No	No	No	No
3070348	11047	Outbreak Associated	70 to 79 Years	Islington-City Centre West	M9B	Outbreaks, Healthcare Institutions	CONFIRMED	2020-03-30	2020-04-04	FEMALE	RESOLVED	No	No	No	No	No	No
3070349	11048	Sporadic	20 to 29 Years	West Humber-Clairville	M9V	Community	CONFIRMED	2020-07-11	2020-07-19	MALE	RESOLVED	No	No	No	No	No	No
3070350	11049	Sporadic	50 to 59 Years	York University Heights	M3J	Community	CONFIRMED	2020-05-22	2020-06-01	MALE	RESOLVED	No	No	No	No	No	No
3070351	11050	Outbreak Associated	50 to 59 Years	Westminster-Branson	M2R	Outbreaks, Other Settings	CONFIRMED	2020-05-14	2020-05-18	FEMALE	RESOLVED	No	No	No	No	No	No
3070352	11051	Sporadic	30 to 39 Years	Flemingdon Park	M3C	Close Contact	PROBABLE	2020-05-09	2020-05-10	FEMALE	RESOLVED	No	No	No	No	No	No
3070353	11052	Sporadic	60 to 69 Years	Rouge	M1B	Community	CONFIRMED	2020-05-22	2020-06-01	MALE	RESOLVED	No	No	No	No	No	No
3070354	11053	Sporadic	20 to 29 Years	Thistletown-Beaumond Heights	M9V	Household Contact	CONFIRMED	2020-05-25	2020-05-27	FEMALE	RESOLVED	No	No	No	No	No	No
3070355	11054	Sporadic	60 to 69 Years	Willowridge-Martingrove-Richview	M9R	Community	CONFIRMED	2020-05-25	2020-05-27	FEMALE	RESOLVED	No	No	No	No	No	No
3070356	11055	Sporadic	30 to 39 Years	Downsview-Roding-CFB	M3M	Community	CONFIRMED	2020-04-15	2020-04-20	MALE	RESOLVED	No	No	No	No	No	No
3070357	11056	Sporadic	20 to 29 Years	Black Creek	M3N	No Information	CONFIRMED	2020-03-30	2020-04-01	FEMALE	RESOLVED	No	No	No	No	No	No
3070358	11057	Sporadic	70 to 79 Years	Banbury-Don Mills	M3C	Community	CONFIRMED	2020-05-25	2020-05-27	MALE	RESOLVED	No	No	No	No	No	No
3070359	11059	Sporadic	50 to 59 Years	Mount Olive-Silverstone-Jamestown	M9V	No Information	CONFIRMED	2020-05-12	2020-06-07	FEMALE	RESOLVED	No	No	No	No	No	No
3070360	11060	Sporadic	20 to 29 Years	Steeles	M1W	Close Contact	PROBABLE	2020-04-12	2020-04-30	MALE	RESOLVED	No	No	No	No	No	No
3070361	11061	Sporadic	30 to 39 Years	Flemingdon Park	M3C	Household Contact	CONFIRMED	2020-05-20	2020-05-26	MALE	RESOLVED	No	No	No	No	No	No
3070362	11062	Sporadic	20 to 29 Years	Humber Summit	M9L	No Information	CONFIRMED	2020-03-23	2020-05-01	FEMALE	RESOLVED	No	No	No	No	No	No
3070363	11063	Sporadic	50 to 59 Years	Woburn	M1H	Community	CONFIRMED	2020-04-27	2020-05-06	FEMALE	RESOLVED	No	No	No	No	No	No
3070364	11064	Outbreak Associated	40 to 49 Years	Yorkdale-Glen Park	M6B	Outbreaks, Healthcare Institutions	CONFIRMED	2020-05-11	2020-05-11	FEMALE	RESOLVED	No	No	No	No	No	No
3070365	11065	Sporadic	20 to 29 Years	Humbermede	M9M	Community	CONFIRMED	2020-06-01	2020-06-07	MALE	RESOLVED	No	No	No	No	No	No
3070366	11066	Sporadic	20 to 29 Years	Centennial Scarborough	M1C	Household Contact	CONFIRMED	2020-06-13	2020-06-15	FEMALE	RESOLVED	No	No	No	No	No	No
3070367	11067	Outbreak Associated	50 to 59 Years	Birchcliffe-Cliffside	M1N	Outbreaks, Other Settings	CONFIRMED	2020-05-26	2020-05-29	MALE	RESOLVED	No	No	No	No	No	No
3070368	11068	Outbreak Associated	20 to 29 Years	West Humber-Clairville	M9V	Outbreaks, Other Settings	CONFIRMED	2020-05-20	2020-05-21	MALE	RESOLVED	No	No	No	No	No	No
3070369	11069	Sporadic	19 and younger	Highland Creek	M1C	Household Contact	CONFIRMED	2020-06-01	2020-06-05	MALE	RESOLVED	No	No	No	No	No	No
3070370	11070	Outbreak Associated	40 to 49 Years	Downsview-Roding-CFB	M3K	Outbreaks, Congregate Settings	CONFIRMED	2020-05-28	2020-06-03	FEMALE	RESOLVED	No	No	No	No	No	No
3070371	11071	Outbreak Associated	80 to 89 Years	Playter Estates-Danforth	M4K	Outbreaks, Healthcare Institutions	CONFIRMED	2020-06-18	2020-06-26	FEMALE	RESOLVED	No	No	No	No	No	No
3070372	11072	Sporadic	19 and younger	Bedford Park-Nortown	M5N	Community	CONFIRMED	2020-06-24	2020-06-27	MALE	RESOLVED	No	No	No	No	No	No
3070373	11073	Outbreak Associated	30 to 39 Years	Downsview-Roding-CFB	M3L	Outbreaks, Other Settings	CONFIRMED	2020-04-24	2020-05-04	MALE	RESOLVED	No	No	No	No	No	No
3070374	11074	Sporadic	30 to 39 Years	Malvern	M1B	Household Contact	CONFIRMED	2020-06-27	2020-06-30	FEMALE	RESOLVED	No	No	No	No	No	No
3070375	11075	Sporadic	60 to 69 Years	Elms-Old Rexdale	M9W	Household Contact	CONFIRMED	2020-05-16	2020-05-17	FEMALE	RESOLVED	No	No	No	No	No	No
3070376	11076	Sporadic	50 to 59 Years	Pleasant View	M2J	No Information	CONFIRMED	2020-04-29	2020-04-30	FEMALE	RESOLVED	No	No	No	No	No	No
3070377	11077	Sporadic	20 to 29 Years	Newtonbrook West	M2R	Household Contact	CONFIRMED	2020-04-28	2020-04-30	FEMALE	RESOLVED	No	No	No	No	No	No
3070378	11078	Outbreak Associated	50 to 59 Years	Junction Area	M6N	Outbreaks, Healthcare Institutions	CONFIRMED	2020-05-20	2020-05-23	MALE	RESOLVED	No	No	No	No	No	No
3070379	11079	Sporadic	19 and younger	Bendale	M1P	Household Contact	PROBABLE	2020-05-21	2020-05-22	FEMALE	RESOLVED	No	No	No	No	No	No
3070380	11080	Outbreak Associated	80 to 89 Years	Birchcliffe-Cliffside	M1N	Outbreaks, Healthcare Institutions	CONFIRMED	2020-05-27	2020-05-29	FEMALE	RESOLVED	No	No	No	Yes	No	No
3070381	11081	Sporadic	40 to 49 Years	Humbermede	M9M	Household Contact	CONFIRMED	2020-05-04	2020-05-15	MALE	RESOLVED	No	No	No	No	No	No
3070382	11082	Outbreak Associated	80 to 89 Years	Yorkdale-Glen Park	M6B	Outbreaks, Healthcare Institutions	CONFIRMED	2020-05-15	2020-05-16	FEMALE	RESOLVED	No	No	No	No	No	No
3070383	11083	Sporadic	50 to 59 Years	Downsview-Roding-CFB	M3M	Close Contact	CONFIRMED	2020-05-06	2020-05-13	MALE	RESOLVED	No	No	No	No	No	No
3070384	11084	Sporadic	60 to 69 Years	Bendale	M1P	Community	CONFIRMED	2020-04-24	2020-05-05	FEMALE	RESOLVED	No	No	No	No	No	No
3070385	11085	Outbreak Associated	50 to 59 Years	Clairlea-Birchmount	M1L	Outbreaks, Healthcare Institutions	CONFIRMED	2020-06-25	2020-06-29	MALE	RESOLVED	No	No	No	No	No	No
3070386	11086	Sporadic	40 to 49 Years	Little Portugal	M6K	Community	CONFIRMED	2020-05-22	2020-05-26	MALE	RESOLVED	No	No	No	No	No	No
3070387	11087	Sporadic	50 to 59 Years	Henry Farm	M2J	Household Contact	CONFIRMED	2020-05-04	2020-05-09	FEMALE	RESOLVED	No	No	No	No	No	No
3070388	11088	Outbreak Associated	40 to 49 Years	Eglinton East	M1J	Outbreaks, Healthcare Institutions	CONFIRMED	2020-07-12	2020-07-13	FEMALE	RESOLVED	No	No	No	No	No	No
3070389	11089	Sporadic	30 to 39 Years	Milliken	M1V	Community	CONFIRMED	2020-06-27	2020-06-30	MALE	RESOLVED	No	No	No	No	No	No
3070390	11090	Sporadic	19 and younger			Household Contact	PROBABLE	2020-05-21	2020-06-02	MALE	RESOLVED	No	No	No	No	No	No
3070391	11091	Sporadic	30 to 39 Years	Willowdale East	M2N	Household Contact	CONFIRMED	2020-05-21	2020-05-23	FEMALE	RESOLVED	No	No	No	No	No	No
3070392	11092	Outbreak Associated	30 to 39 Years	Weston	M9N	Outbreaks, Other Settings	CONFIRMED	2020-07-03	2020-07-09	MALE	RESOLVED	No	No	No	No	No	No
3070393	11093	Sporadic	20 to 29 Years	Brookhaven-Amesbury	M6L	Household Contact	CONFIRMED	2020-06-08	2020-06-10	FEMALE	RESOLVED	No	No	No	No	No	No
3070394	11094	Outbreak Associated	90 and older	Birchcliffe-Cliffside	M1N	Outbreaks, Healthcare Institutions	CONFIRMED	2020-05-17	2020-05-18	FEMALE	FATAL	No	No	No	Yes	No	No
3070395	11095	Sporadic	19 and younger	Flemingdon Park	M3C	Household Contact	CONFIRMED	2020-05-30	2020-06-13	FEMALE	RESOLVED	No	No	No	No	No	No
3070396	11096	Sporadic	40 to 49 Years	Rockcliffe-Smythe	M6N	Household Contact	CONFIRMED	2020-05-26	2020-05-30	MALE	RESOLVED	No	No	No	No	No	No
3070397	11097	Sporadic	60 to 69 Years	Westminster-Branson	M2R	Community	CONFIRMED	2020-06-22	2020-06-25	MALE	RESOLVED	No	No	No	No	No	No
3070398	11098	Outbreak Associated	90 and older	Birchcliffe-Cliffside	M1N	Outbreaks, Healthcare Institutions	CONFIRMED	2020-05-09	2020-05-18	FEMALE	RESOLVED	No	No	No	No	No	No
3070399	11099	Sporadic	30 to 39 Years	Newtonbrook West	M2R	Community	CONFIRMED	2020-05-06	2020-05-11	MALE	RESOLVED	No	No	No	No	No	No
3070400	11100	Sporadic	50 to 59 Years	Downsview-Roding-CFB	M3L	Close Contact	CONFIRMED	2020-05-01	2020-05-16	MALE	RESOLVED	No	No	No	No	No	No
3070401	11101	Sporadic	40 to 49 Years	Woburn	M1G	Travel	CONFIRMED	2020-05-28	2020-06-03	FEMALE	RESOLVED	No	No	No	No	No	No
3070402	11102	Sporadic	50 to 59 Years	Don Valley Village	M2J	Household Contact	CONFIRMED	2020-04-16	2020-04-19	FEMALE	RESOLVED	No	No	No	No	No	No
3070403	11103	Outbreak Associated	40 to 49 Years	Morningside	M1G	Outbreaks, Healthcare Institutions	CONFIRMED	2020-05-15	2020-05-16	FEMALE	RESOLVED	No	No	No	No	No	No
3070404	11104	Sporadic	70 to 79 Years	Mount Dennis	M6M	Close Contact	CONFIRMED	2020-05-07	2020-05-12	FEMALE	FATAL	No	No	No	Yes	No	No
3070405	11105	Sporadic	40 to 49 Years	Weston	M9N	Household Contact	CONFIRMED	2020-04-20	2020-04-20	MALE	RESOLVED	No	No	No	No	No	No
3070406	11106	Outbreak Associated	90 and older	York University Heights	M3J	Outbreaks, Healthcare Institutions	CONFIRMED	2020-04-19	2020-05-22	FEMALE	RESOLVED	No	No	No	No	No	No
3070407	11107	Sporadic	40 to 49 Years	Willowdale East	M2N	Household Contact	CONFIRMED	2020-04-20	2020-04-28	MALE	RESOLVED	No	No	No	No	No	No
3070408	11108	Sporadic	50 to 59 Years	Westminster-Branson	M2R	Household Contact	CONFIRMED	2020-04-14	2020-04-16	FEMALE	RESOLVED	No	No	No	No	No	No
3070409	11109	Outbreak Associated	60 to 69 Years	South Parkdale	M6K	Outbreaks, Healthcare Institutions	CONFIRMED	2020-04-08	2020-04-15	MALE	FATAL	No	No	No	No	No	No
3070410	11110	Sporadic	70 to 79 Years	Flemingdon Park	M3C	Household Contact	CONFIRMED	2020-05-22	2020-05-24	MALE	RESOLVED	No	No	No	No	No	No
3070411	11111	Outbreak Associated	40 to 49 Years	Mount Olive-Silverstone-Jamestown	M9V	Outbreaks, Other Settings	CONFIRMED	2020-05-21	2020-05-23	UNKNOWN	RESOLVED	No	No	No	No	No	No
3070412	11112	Sporadic	30 to 39 Years	Glenfield-Jane Heights	M3N	Community	CONFIRMED	2020-06-25	2020-06-28	FEMALE	RESOLVED	No	No	No	No	No	No
3070413	11113	Outbreak Associated	90 and older	Guildwood	M1E	Outbreaks, Healthcare Institutions	CONFIRMED	2020-05-13	2020-05-17	MALE	RESOLVED	No	No	No	No	No	No
3070414	11114	Sporadic	40 to 49 Years	York University Heights	M3J	Close Contact	CONFIRMED	2020-04-10	2020-06-11	MALE	RESOLVED	No	No	No	No	No	No
3070415	11115	Outbreak Associated	60 to 69 Years	Rosedale-Moore Park	M4T	Outbreaks, Healthcare Institutions	CONFIRMED	2020-04-23	2020-05-09	FEMALE	RESOLVED	No	No	No	No	No	No
3070416	11116	Sporadic	40 to 49 Years	Newtonbrook West	M2R	Close Contact	CONFIRMED	2020-06-02	2020-06-06	FEMALE	RESOLVED	No	No	No	No	No	No
3070417	11117	Sporadic	50 to 59 Years	Downsview-Roding-CFB	M3M	Community	CONFIRMED	2020-07-08	2020-07-11	MALE	RESOLVED	No	No	No	No	No	No
3070418	11118	Outbreak Associated	40 to 49 Years	Bathurst Manor	M3H	Outbreaks, Healthcare Institutions	CONFIRMED	2020-06-17	2020-06-19	FEMALE	RESOLVED	No	No	No	No	No	No
3070419	11119	Sporadic	20 to 29 Years	Milliken	M1V	Household Contact	CONFIRMED	2020-07-02	2020-07-05	FEMALE	RESOLVED	No	No	No	No	No	No
3070420	11120	Sporadic	60 to 69 Years	Wexford/Maryvale	M1R	Community	CONFIRMED	2020-05-22	2020-06-05	MALE	RESOLVED	No	No	No	Yes	Yes	Yes
3070421	11121	Sporadic	30 to 39 Years	Bathurst Manor	M3H	Community	CONFIRMED	2020-06-26	2020-06-29	MALE	RESOLVED	No	No	No	No	No	No
3070422	11122	Sporadic	20 to 29 Years	Rouge	M1B	Close Contact	CONFIRMED	2020-06-01	2020-06-06	MALE	RESOLVED	No	No	No	No	No	No
3070423	11123	Sporadic	20 to 29 Years	Rockcliffe-Smythe	M6N	Close Contact	CONFIRMED	2020-06-18	2020-06-27	FEMALE	RESOLVED	No	No	No	No	No	No
3070424	11124	Sporadic	40 to 49 Years	Humewood-Cedarvale	M6C	Household Contact	CONFIRMED	2020-04-28	2020-05-12	MALE	RESOLVED	No	No	No	Yes	No	No
3070425	11125	Outbreak Associated	30 to 39 Years	Downsview-Roding-CFB	M3K	Outbreaks, Congregate Settings	CONFIRMED	2020-04-17	2020-04-20	UNKNOWN	RESOLVED	No	No	No	No	No	No
3070426	11126	Sporadic	70 to 79 Years	Cliffcrest	M1M	No Information	CONFIRMED	2020-04-27	2020-04-29	MALE	RESOLVED	No	No	No	No	No	No
3070427	11127	Sporadic	40 to 49 Years	Dorset Park	M1P	Community	CONFIRMED	2020-05-27	2020-05-30	MALE	RESOLVED	No	No	No	No	No	No
3070428	11128	Sporadic	30 to 39 Years	Humber Summit	M9L	Community	CONFIRMED	2020-05-20	2020-06-01	FEMALE	RESOLVED	No	No	No	No	No	No
3070429	11129	Sporadic	80 to 89 Years	Humewood-Cedarvale	M5P	Community	CONFIRMED	2020-06-06	2020-06-08	FEMALE	RESOLVED	No	No	No	Yes	No	No
3070430	11130	Sporadic	50 to 59 Years	Bayview Village	M2K	Community	CONFIRMED	2020-04-20	2020-04-23	FEMALE	RESOLVED	No	No	No	No	No	No
3070431	11131	Sporadic	40 to 49 Years	Glenfield-Jane Heights	M3L	Close Contact	CONFIRMED	2020-07-02	2020-07-02	FEMALE	RESOLVED	No	No	No	No	No	No
3070432	11132	Sporadic	19 and younger	Malvern	M1B	Household Contact	CONFIRMED	2020-07-08	2020-07-09	MALE	RESOLVED	No	No	No	No	No	No
3070433	11133	Sporadic	30 to 39 Years	Church-Yonge Corridor	M4Y	Community	CONFIRMED	2020-06-16	2020-06-24	FEMALE	RESOLVED	No	No	No	No	No	No
3070434	11134	Outbreak Associated	60 to 69 Years	Taylor-Massey	M4C	Outbreaks, Healthcare Institutions	CONFIRMED	2020-06-14	2020-06-20	MALE	RESOLVED	No	No	No	No	No	No
3070435	11135	Sporadic	60 to 69 Years	Malvern	M1B	Household Contact	CONFIRMED	2020-07-01	2020-07-05	MALE	RESOLVED	No	No	No	No	No	No
3070436	11136	Sporadic	30 to 39 Years	Rexdale-Kipling	M9W	Household Contact	CONFIRMED	2020-06-22	2020-06-23	MALE	RESOLVED	No	No	No	No	No	No
3070437	11137	Outbreak Associated	20 to 29 Years	Rexdale-Kipling	M9W	Outbreaks, Other Settings	CONFIRMED	2020-05-07	2020-05-10	MALE	RESOLVED	No	No	No	No	No	No
3070438	11138	Sporadic	30 to 39 Years	Rockcliffe-Smythe	M6N	No Information	CONFIRMED	2020-03-21	2020-03-30	FEMALE	RESOLVED	No	No	No	Yes	No	No
3070439	11139	Sporadic	19 and younger	Oakridge	M1L	Household Contact	CONFIRMED	2020-06-20	2020-06-22	FEMALE	RESOLVED	No	No	No	No	No	No
3070440	11140	Sporadic	50 to 59 Years	Eringate-Centennial-West Deane	M9B	Household Contact	CONFIRMED	2020-04-25	2020-05-02	FEMALE	RESOLVED	No	No	No	No	No	No
3070441	11141	Sporadic	50 to 59 Years	Milliken	M1V	Household Contact	CONFIRMED	2020-05-27	2020-06-05	MALE	RESOLVED	No	No	No	No	No	No
3070442	11142	Sporadic	20 to 29 Years	Humbermede	M9M	Household Contact	CONFIRMED	2020-05-21	2020-06-01	MALE	RESOLVED	No	No	No	No	No	No
3070443	11143	Sporadic	70 to 79 Years	Malvern	M1B	Household Contact	CONFIRMED	2020-04-25	2020-04-30	FEMALE	RESOLVED	No	No	No	No	No	No
3070444	11144	Outbreak Associated	80 to 89 Years	Taylor-Massey	M4C	Outbreaks, Healthcare Institutions	CONFIRMED	2020-06-18	2020-06-20	FEMALE	RESOLVED	No	No	No	No	No	No
3070445	11145	Sporadic	40 to 49 Years	Kennedy Park	M1K	Close Contact	CONFIRMED	2020-05-12	2020-05-16	MALE	RESOLVED	No	No	No	No	No	No
3070446	11146	Sporadic	20 to 29 Years	Humbermede	M9M	Household Contact	CONFIRMED	2020-07-10	2020-07-17	MALE	RESOLVED	No	No	No	No	No	No
3070447	11147	Sporadic	40 to 49 Years	Mount Olive-Silverstone-Jamestown	M9V	Community	CONFIRMED	2020-06-05	2020-06-07	FEMALE	RESOLVED	No	No	No	No	No	No
3070448	11148	Outbreak Associated	50 to 59 Years	Mimico (includes Humber Bay Shores)	M8Y	Outbreaks, Congregate Settings	CONFIRMED	2020-04-16	2020-05-02	MALE	RESOLVED	No	No	No	No	No	No
3070449	11149	Sporadic	19 and younger	Annex	M5R	Household Contact	CONFIRMED	2020-05-25	2020-06-04	MALE	RESOLVED	No	No	No	No	No	No
3070450	11150	Sporadic	50 to 59 Years	Thistletown-Beaumond Heights	M9V	Household Contact	CONFIRMED	2020-04-30	2020-05-06	MALE	RESOLVED	No	No	No	No	No	No
3070451	11151	Sporadic	19 and younger	Willowdale West	M2R	Community	CONFIRMED	2020-07-22	2020-07-24	MALE	RESOLVED	No	No	No	No	No	No
3070452	11152	Sporadic	30 to 39 Years	New Toronto	M8V	Community	CONFIRMED	2020-06-04	2020-06-13	FEMALE	RESOLVED	No	No	No	No	No	No
3070453	11153	Sporadic	20 to 29 Years	O'Connor-Parkview	M4B	Household Contact	PROBABLE	2020-05-28	2020-05-28	FEMALE	RESOLVED	No	No	No	No	No	No
3070454	11154	Sporadic	30 to 39 Years	Rouge	M1X	Household Contact	CONFIRMED	2020-05-15	2020-05-17	MALE	RESOLVED	No	No	No	No	No	No
3070455	11155	Sporadic	50 to 59 Years	New Toronto	M8V	Close Contact	CONFIRMED	2020-03-28	2020-05-25	MALE	RESOLVED	No	No	No	No	No	No
3070456	11156	Outbreak Associated	50 to 59 Years	Bathurst Manor	M3H	Outbreaks, Healthcare Institutions	CONFIRMED	2020-04-11	2020-04-17	FEMALE	RESOLVED	No	No	No	No	No	No
3070457	11157	Sporadic	30 to 39 Years	Morningside	M1G	Household Contact	CONFIRMED	2020-06-01	2020-06-06	MALE	RESOLVED	No	No	No	No	No	No
3070458	11158	Sporadic	30 to 39 Years	Corso Italia-Davenport	M6H	Household Contact	PROBABLE	2020-04-18	2020-04-25	FEMALE	RESOLVED	No	No	No	No	No	No
3070459	11159	Sporadic	20 to 29 Years	Weston	M9N	Community	CONFIRMED	2020-05-04	2020-05-10	MALE	RESOLVED	No	No	No	No	No	No
3070460	11160	Sporadic	20 to 29 Years	Woburn	M1G	Close Contact	CONFIRMED	2020-06-29	2020-06-30	FEMALE	RESOLVED	No	No	No	No	No	No
3070461	11161	Outbreak Associated	80 to 89 Years	West Humber-Clairville	M9V	Outbreaks, Healthcare Institutions	CONFIRMED	2020-05-12	2020-05-19	FEMALE	RESOLVED	No	No	No	No	No	No
3070462	11162	Outbreak Associated	19 and younger	Englemount-Lawrence	M6A	Outbreaks, Other Settings	CONFIRMED	2020-07-16	2020-07-20	FEMALE	RESOLVED	No	No	No	No	No	No
3070463	11163	Sporadic	20 to 29 Years	Mount Olive-Silverstone-Jamestown	M9V	Household Contact	CONFIRMED	2020-06-12	2020-06-18	FEMALE	RESOLVED	No	No	No	No	No	No
3070464	11164	Sporadic	30 to 39 Years	Mount Dennis	M6M	Close Contact	CONFIRMED	2020-05-15	2020-05-20	MALE	RESOLVED	No	No	No	Yes	No	No
3070465	11165	Sporadic	19 and younger	Dorset Park	M1P	Household Contact	CONFIRMED	2020-04-22	2020-04-24	FEMALE	RESOLVED	No	No	No	No	No	No
3070466	11166	Sporadic	60 to 69 Years	Rouge	M1X	Community	CONFIRMED	2020-06-10	2020-06-11	FEMALE	RESOLVED	No	No	No	No	No	No
3070467	11167	Sporadic	20 to 29 Years	Highland Creek	M1C	Household Contact	CONFIRMED	2020-06-01	2020-06-06	MALE	RESOLVED	No	No	No	No	No	No
3070468	11168	Sporadic	60 to 69 Years	Edenbridge-Humber Valley	M9A	Community	CONFIRMED	2020-06-06	2020-06-10	FEMALE	RESOLVED	No	No	No	No	No	No
3070469	11169	Outbreak Associated	80 to 89 Years	Humber Heights-Westmount	M9P	Outbreaks, Healthcare Institutions	CONFIRMED	2020-05-21	2020-05-23	FEMALE	RESOLVED	No	No	No	No	No	No
3070470	11170	Sporadic	30 to 39 Years	Lawrence Park North	M4N	Community	CONFIRMED	2020-06-02	2020-06-04	FEMALE	RESOLVED	No	No	No	No	No	No
3070471	11171	Sporadic	20 to 29 Years	Mount Olive-Silverstone-Jamestown	M9V	Community	CONFIRMED	2020-06-17	2020-06-19	FEMALE	RESOLVED	No	No	No	No	No	No
3070472	11172	Sporadic	60 to 69 Years		M3K	Community	CONFIRMED	2020-04-27	2020-04-28	FEMALE	RESOLVED	No	No	No	Yes	No	No
3070473	11173	Sporadic	20 to 29 Years	Humber Summit	M9L	Community	CONFIRMED	2020-06-01	2020-06-07	FEMALE	RESOLVED	No	No	No	No	No	No
3070474	11174	Sporadic	70 to 79 Years	Bathurst Manor	M3H	No Information	CONFIRMED	2020-04-22	2020-04-26	MALE	RESOLVED	No	No	No	No	No	No
3070475	11175	Sporadic	30 to 39 Years	Thorncliffe Park	M4H	Community	CONFIRMED	2020-04-12	2020-04-17	MALE	RESOLVED	No	No	No	No	No	No
3070476	11176	Sporadic	19 and younger	Mount Olive-Silverstone-Jamestown	M9V	Household Contact	CONFIRMED	2020-05-31	2020-06-04	FEMALE	RESOLVED	No	No	No	No	No	No
3070477	11177	Outbreak Associated	90 and older	Yorkdale-Glen Park	M6B	Outbreaks, Healthcare Institutions	CONFIRMED	2020-06-29	2020-07-01	FEMALE	RESOLVED	No	No	No	No	No	No
3070478	11178	Sporadic	50 to 59 Years	Downsview-Roding-CFB	M3M	Household Contact	CONFIRMED	2020-05-29	2020-06-07	MALE	RESOLVED	No	No	No	No	No	No
3070479	11179	Outbreak Associated	60 to 69 Years	Weston	M9N	Outbreaks, Other Settings	CONFIRMED	2020-05-26	2020-05-28	MALE	RESOLVED	No	No	No	No	No	No
3070480	11180	Outbreak Associated	90 and older	Yorkdale-Glen Park	M6B	Outbreaks, Healthcare Institutions	CONFIRMED	2020-05-24	2020-05-28	FEMALE	RESOLVED	No	No	No	No	No	No
3070481	11181	Sporadic	40 to 49 Years	Little Portugal	M6K	Household Contact	CONFIRMED	2020-05-24	2020-05-30	FEMALE	RESOLVED	No	No	No	No	No	No
3070482	11182	Outbreak Associated	80 to 89 Years	York University Heights	M3J	Outbreaks, Healthcare Institutions	CONFIRMED	2020-05-17	2020-05-20	FEMALE	RESOLVED	No	No	No	No	No	No
3070483	11183	Sporadic	20 to 29 Years	Thorncliffe Park	M4H	No Information	CONFIRMED	2020-06-06	2020-06-10	MALE	RESOLVED	No	No	No	No	No	No
3070484	11184	Sporadic	30 to 39 Years	West Humber-Clairville	M9V	No Information	CONFIRMED	2020-05-14	2020-05-16	FEMALE	RESOLVED	No	No	No	No	No	No
3070485	11185	Sporadic	20 to 29 Years	Mount Dennis	M6M	Close Contact	CONFIRMED	2020-04-20	2020-04-22	FEMALE	RESOLVED	No	No	No	No	No	No
3070486	11186	Sporadic	19 and younger	Humbermede	M9M	Household Contact	CONFIRMED	2020-07-14	2020-07-17	MALE	RESOLVED	No	No	No	No	No	No
3070487	11187	Sporadic	20 to 29 Years	Wychwood	M6G	Community	CONFIRMED	2020-06-14	2020-07-01	FEMALE	RESOLVED	No	No	No	No	No	No
3070488	11188	Outbreak Associated	70 to 79 Years	West Hill	M1E	Outbreaks, Healthcare Institutions	CONFIRMED	2020-06-11	2020-06-13	FEMALE	RESOLVED	No	No	No	No	No	No
3070489	11189	Sporadic	20 to 29 Years	York University Heights	M3J	Household Contact	CONFIRMED	2020-06-02	2020-06-11	FEMALE	RESOLVED	No	No	No	No	No	No
3070490	11190	Sporadic	30 to 39 Years	York University Heights	M3J	Household Contact	CONFIRMED	2020-04-18	2020-04-24	MALE	RESOLVED	No	No	No	No	No	No
3070491	11191	Outbreak Associated	90 and older	Birchcliffe-Cliffside	M1N	Outbreaks, Healthcare Institutions	CONFIRMED	2020-05-19	2020-05-20	FEMALE	RESOLVED	No	No	No	No	No	No
3070492	11192	Sporadic	60 to 69 Years	Mount Dennis	M6M	Community	CONFIRMED	2020-07-07	2020-07-08	FEMALE	RESOLVED	No	No	No	No	No	No
3070493	11193	Sporadic	20 to 29 Years	Humber Heights-Westmount	M9P	Household Contact	PROBABLE	2020-05-11	2020-05-15	FEMALE	RESOLVED	No	No	No	No	No	No
3070494	11194	Outbreak Associated	80 to 89 Years	Birchcliffe-Cliffside	M1N	Outbreaks, Healthcare Institutions	CONFIRMED	2020-05-09	2020-05-18	MALE	RESOLVED	No	No	No	No	No	No
3070495	11195	Outbreak Associated	50 to 59 Years	Rustic	M6L	Outbreaks, Healthcare Institutions	CONFIRMED	2020-05-24	2020-05-25	FEMALE	RESOLVED	No	No	No	Yes	No	No
3070496	11197	Sporadic	50 to 59 Years	Mount Olive-Silverstone-Jamestown	M9V	Community	CONFIRMED	2020-06-02	2020-06-07	MALE	RESOLVED	No	No	No	No	No	No
3070497	11198	Outbreak Associated	30 to 39 Years	Maple Leaf	M6L	Outbreaks, Healthcare Institutions	CONFIRMED	2020-06-08	2020-06-10	FEMALE	RESOLVED	No	No	No	No	No	No
3070498	11199	Sporadic	60 to 69 Years	York University Heights	M3J	Community	CONFIRMED	2020-04-18	2020-04-22	FEMALE	RESOLVED	No	No	No	Yes	No	No
3070499	11200	Sporadic	70 to 79 Years	Black Creek	M3N	Community	CONFIRMED	2020-06-23	2020-06-26	MALE	RESOLVED	No	No	No	No	No	No
3070500	11201	Sporadic	40 to 49 Years	Thistletown-Beaumond Heights	M9V	Community	CONFIRMED	2020-05-26	2020-05-31	UNKNOWN	RESOLVED	No	No	No	No	No	No
3070501	11202	Sporadic	30 to 39 Years	Humbermede	M9M	Community	CONFIRMED	2020-04-17	2020-04-23	MALE	RESOLVED	No	No	No	No	No	No
3070502	11203	Outbreak Associated	19 and younger	Downsview-Roding-CFB	M3L	Outbreaks, Congregate Settings	CONFIRMED	2020-06-08	2020-06-09	FEMALE	RESOLVED	No	No	No	No	No	No
3070503	11205	Sporadic	30 to 39 Years	Clairlea-Birchmount	M1K	Household Contact	CONFIRMED	2020-06-03	2020-06-04	FEMALE	RESOLVED	No	No	No	No	No	No
3070504	11206	Sporadic	20 to 29 Years	Glenfield-Jane Heights	M3N	Community	CONFIRMED	2020-06-09	2020-06-16	MALE	RESOLVED	No	No	No	No	No	No
3070505	11207	Sporadic	50 to 59 Years	Islington-City Centre West	M9B	Community	CONFIRMED	2020-05-27	2020-05-31	FEMALE	RESOLVED	No	No	No	No	No	No
3070506	11208	Sporadic	40 to 49 Years	Malvern	M1B	Community	CONFIRMED	2020-04-17	2020-04-20	FEMALE	RESOLVED	No	No	No	No	No	No
3070507	11209	Sporadic	19 and younger	York University Heights	M3J	Household Contact	CONFIRMED	2020-06-10	2020-06-14	MALE	RESOLVED	No	No	No	No	No	No
3070508	11210	Sporadic	40 to 49 Years	Willowridge-Martingrove-Richview	M9R	Community	CONFIRMED	2020-06-30	2020-07-02	MALE	RESOLVED	No	No	No	Yes	No	No
3070509	11211	Outbreak Associated	90 and older	Mimico (includes Humber Bay Shores)	M8V	Outbreaks, Healthcare Institutions	CONFIRMED	2020-05-27	2020-05-29	FEMALE	FATAL	No	No	No	No	No	No
3070510	11212	Sporadic	70 to 79 Years	Maple Leaf	M6L	Community	CONFIRMED	2020-04-20	2020-04-23	FEMALE	FATAL	No	No	No	Yes	No	No
3070511	11213	Sporadic	20 to 29 Years	Weston	M9N	Household Contact	CONFIRMED	2020-04-21	2020-04-24	MALE	RESOLVED	No	No	No	No	No	No
3070512	11214	Outbreak Associated	50 to 59 Years	Rockcliffe-Smythe	M6N	Outbreaks, Congregate Settings	CONFIRMED	2020-05-16	2020-05-23	FEMALE	RESOLVED	No	No	No	No	No	No
3070513	11215	Sporadic	60 to 69 Years	Black Creek	M3N	Household Contact	CONFIRMED	2020-06-27	2020-07-02	MALE	RESOLVED	No	No	No	No	No	No
3070514	11216	Sporadic	30 to 39 Years	Church-Yonge Corridor	M4Y	Community	CONFIRMED	2020-04-30	2020-05-04	MALE	RESOLVED	No	No	No	No	No	No
3070515	11217	Sporadic	30 to 39 Years	Maple Leaf	M6L	No Information	CONFIRMED	2020-06-22	2020-06-24	FEMALE	RESOLVED	No	No	No	No	No	No
3070516	11218	Outbreak Associated	50 to 59 Years	Forest Hill North	M5N	Outbreaks, Healthcare Institutions	CONFIRMED	2020-04-18	2020-06-02	FEMALE	RESOLVED	No	No	No	No	No	No
3070517	11219	Sporadic	60 to 69 Years	Humbermede	M9M	Household Contact	CONFIRMED	2020-07-11	2020-07-20	FEMALE	RESOLVED	No	No	No	No	No	No
3070518	11220	Sporadic	30 to 39 Years	Clairlea-Birchmount	M1K	Household Contact	CONFIRMED	2020-05-28	2020-05-30	FEMALE	RESOLVED	No	No	No	No	No	No
3070519	11221	Outbreak Associated	40 to 49 Years	York University Heights	M3J	Outbreaks, Healthcare Institutions	CONFIRMED	2020-05-13	2020-05-21	FEMALE	RESOLVED	No	No	No	No	No	No
3070520	11222	Sporadic	20 to 29 Years	West Humber-Clairville	M9V	Household Contact	CONFIRMED	2020-05-16	2020-05-19	FEMALE	RESOLVED	No	No	No	No	No	No
3070521	11223	Sporadic	20 to 29 Years	Waterfront Communities-The Island	M5E	Community	CONFIRMED	2020-06-04	2020-06-07	MALE	RESOLVED	No	No	No	No	No	No
3070522	11224	Sporadic	70 to 79 Years	Pelmo Park-Humberlea	M9M	Household Contact	CONFIRMED	2020-07-13	2020-07-19	FEMALE	RESOLVED	No	No	No	No	No	No
3070523	11225	Sporadic	20 to 29 Years	Downsview-Roding-CFB	M3M	Household Contact	CONFIRMED	2020-06-09	2020-06-14	FEMALE	RESOLVED	No	No	No	No	No	No
3070524	11226	Sporadic	70 to 79 Years	Woburn	M1G	Community	PROBABLE	2020-06-29	2020-06-29	MALE	RESOLVED	No	No	No	No	No	No
3070525	11227	Outbreak Associated	40 to 49 Years	Weston	M9N	Outbreaks, Healthcare Institutions	CONFIRMED	2020-06-16	2020-06-18	FEMALE	RESOLVED	No	No	No	No	No	No
3070526	11228	Sporadic	60 to 69 Years	Regent Park	M5A	Community	CONFIRMED	2020-05-29	2020-06-01	FEMALE	RESOLVED	No	No	No	No	No	No
3070527	11229	Sporadic	20 to 29 Years	Mount Pleasant West	M4S	Household Contact	PROBABLE	2020-04-30	2020-05-06	FEMALE	RESOLVED	No	No	No	No	No	No
3070528	11230	Sporadic	60 to 69 Years	Niagara	M5V	Community	CONFIRMED	2020-07-20	2020-07-24	MALE	RESOLVED	No	No	No	No	No	No
3070529	11231	Sporadic	30 to 39 Years	York University Heights	M3J	Close Contact	CONFIRMED	2020-06-19	2020-06-23	FEMALE	RESOLVED	No	No	No	No	No	No
3070530	11232	Sporadic	40 to 49 Years	Roncesvalles	M6R	Household Contact	PROBABLE	2020-05-03	2020-06-04	FEMALE	RESOLVED	No	No	No	No	No	No
3070531	11233	Sporadic	20 to 29 Years	Birchcliffe-Cliffside	M1N	Close Contact	CONFIRMED	2020-06-06	2020-06-13	MALE	RESOLVED	No	No	No	No	No	No
3070532	11234	Outbreak Associated	20 to 29 Years	Maple Leaf	M6L	Outbreaks, Other Settings	CONFIRMED	2020-04-25	2020-04-28	MALE	RESOLVED	No	No	No	No	No	No
3070533	11235	Sporadic	50 to 59 Years	Oakwood Village	M6E	Household Contact	CONFIRMED	2020-04-27	2020-05-06	MALE	RESOLVED	No	No	No	No	No	No
3070534	11236	Sporadic	90 and older	Mimico (includes Humber Bay Shores)	M8V	Close Contact	CONFIRMED	2020-04-28	2020-05-02	FEMALE	FATAL	No	No	No	Yes	No	No
3070535	11237	Sporadic	40 to 49 Years	Thistletown-Beaumond Heights	M9V	Household Contact	CONFIRMED	2020-05-21	2020-06-02	MALE	RESOLVED	No	No	No	No	No	No
3070536	11238	Sporadic	70 to 79 Years	Elms-Old Rexdale	M9W	No Information	CONFIRMED	2020-05-21	2020-05-24	FEMALE	RESOLVED	No	No	No	Yes	No	No
3070537	11239	Sporadic	40 to 49 Years	Weston	M9N	Close Contact	CONFIRMED	2020-04-17	2020-04-21	FEMALE	RESOLVED	No	No	No	No	No	No
3070538	11240	Outbreak Associated	60 to 69 Years	Edenbridge-Humber Valley	M9A	Outbreaks, Healthcare Institutions	CONFIRMED	2020-06-25	2020-06-28	MALE	RESOLVED	No	No	No	No	No	No
3070539	11241	Sporadic	70 to 79 Years	Rouge	M1X	Community	CONFIRMED	2020-04-19	2020-04-22	FEMALE	RESOLVED	No	No	No	No	No	No
3070540	11242	Sporadic	30 to 39 Years	Maple Leaf	M6L	Community	CONFIRMED	2020-04-16	2020-05-04	MALE	RESOLVED	No	No	No	No	No	No
3070541	11243	Sporadic	20 to 29 Years	Humber Summit	M9L	Household Contact	PROBABLE	2020-04-25	2020-04-25	MALE	RESOLVED	No	No	No	No	No	No
3070542	11244	Sporadic	60 to 69 Years	Kennedy Park	M1K	Household Contact	CONFIRMED	2020-05-19	2020-05-20	MALE	RESOLVED	No	No	No	No	No	No
3070543	11245	Sporadic	20 to 29 Years	New Toronto	M8V	Close Contact	CONFIRMED	2020-05-04	2020-05-17	MALE	RESOLVED	No	No	No	No	No	No
3070544	11246	Sporadic	50 to 59 Years	Clanton Park	M3H	Community	CONFIRMED	2020-04-02	2020-04-17	FEMALE	RESOLVED	No	No	No	No	No	No
3070545	11247	Sporadic	30 to 39 Years	Victoria Village	M4A	Community	CONFIRMED	2020-07-01	2020-07-01	MALE	RESOLVED	No	No	No	No	No	No
3070546	11249	Sporadic	30 to 39 Years	Dorset Park	M1P	Close Contact	CONFIRMED	2020-06-14	2020-06-27	MALE	RESOLVED	No	No	No	No	No	No
3070547	11250	Sporadic	30 to 39 Years	Maple Leaf	M6L	Close Contact	CONFIRMED	2020-05-16	2020-05-18	MALE	RESOLVED	No	No	No	No	No	No
3070548	11252	Sporadic	30 to 39 Years	Brookhaven-Amesbury	M6M	Community	CONFIRMED	2020-05-22	2020-06-01	MALE	RESOLVED	No	No	No	No	No	No
3070549	11253	Sporadic	70 to 79 Years	Glenfield-Jane Heights	M3N	Household Contact	CONFIRMED	2020-06-02	2020-06-05	MALE	RESOLVED	No	No	No	Yes	No	No
3070550	11254	Outbreak Associated	90 and older	Mount Pleasant West	M4S	Outbreaks, Healthcare Institutions	CONFIRMED	2020-04-30	2020-05-02	FEMALE	RESOLVED	No	No	No	No	No	No
3070551	11255	Sporadic	20 to 29 Years	West Hill	M1E	No Information	CONFIRMED	2020-04-22	2020-05-10	FEMALE	RESOLVED	No	No	No	No	No	No
3070552	11256	Outbreak Associated	60 to 69 Years	Highland Creek	M1C	Outbreaks, Other Settings	CONFIRMED	2020-07-15	2020-07-18	MALE	RESOLVED	No	No	No	No	No	No
3070553	11257	Sporadic	60 to 69 Years	Woburn	M1G	Household Contact	CONFIRMED	2020-05-24	2020-05-28	FEMALE	RESOLVED	No	No	No	No	No	No
3070554	11258	Sporadic	40 to 49 Years	New Toronto	M8V	Household Contact	CONFIRMED	2020-05-04	2020-05-28	FEMALE	RESOLVED	No	No	No	No	No	No
3070555	11259	Sporadic	50 to 59 Years	Eglinton East	M1J	Community	CONFIRMED	2020-04-23	2020-04-26	MALE	RESOLVED	No	No	No	Yes	No	No
3070556	11260	Sporadic	30 to 39 Years	West Humber-Clairville	M9V	Household Contact	CONFIRMED	2020-06-27	2020-07-02	FEMALE	RESOLVED	No	No	No	No	No	No
3070557	11261	Sporadic	40 to 49 Years	Westminster-Branson	M2R	Close Contact	CONFIRMED	2020-05-02	2020-05-05	FEMALE	RESOLVED	No	No	No	No	No	No
3070558	11262	Sporadic	50 to 59 Years	Caledonia-Fairbank	M6E	Community	CONFIRMED	2020-05-16	2020-05-28	MALE	RESOLVED	No	No	No	No	No	No
3070559	11263	Sporadic	30 to 39 Years	Mimico (includes Humber Bay Shores)	M8Y	No Information	CONFIRMED	2020-05-24	2020-05-24	FEMALE	RESOLVED	No	No	No	No	No	No
3070560	11265	Outbreak Associated	50 to 59 Years			Outbreaks, Congregate Settings	CONFIRMED	2020-05-15	2020-05-29	MALE	RESOLVED	No	No	No	No	No	No
3070561	11266	Outbreak Associated	40 to 49 Years	Weston	M9N	Outbreaks, Healthcare Institutions	CONFIRMED	2020-06-10	2020-06-12	FEMALE	RESOLVED	No	No	No	No	No	No
3070562	11267	Sporadic	50 to 59 Years	Woodbine Corridor	M4L	Community	CONFIRMED	2020-06-30	2020-07-01	MALE	RESOLVED	No	No	No	No	No	No
3070563	11268	Sporadic	50 to 59 Years	Flemingdon Park	M3C	Household Contact	CONFIRMED	2020-06-29	2020-07-09	FEMALE	RESOLVED	No	No	No	No	No	No
3070564	11269	Sporadic	50 to 59 Years	Flemingdon Park	M3C	Household Contact	CONFIRMED	2020-04-13	2020-06-09	FEMALE	RESOLVED	No	No	No	No	No	No
3070565	11270	Sporadic	30 to 39 Years	Dovercourt-Wallace Emerson-Junction	M6P	Community	CONFIRMED	2020-05-22	2020-05-23	FEMALE	RESOLVED	No	No	No	No	No	No
3070566	11271	Sporadic	50 to 59 Years	Mount Olive-Silverstone-Jamestown	M9V	No Information	CONFIRMED	2020-04-17	2020-04-24	FEMALE	RESOLVED	No	No	No	No	No	No
3070567	11272	Outbreak Associated	50 to 59 Years	Rexdale-Kipling	M9W	Outbreaks, Healthcare Institutions	CONFIRMED	2020-04-14	2020-04-22	FEMALE	RESOLVED	No	No	No	No	No	No
3070568	11273	Outbreak Associated	50 to 59 Years	Willowridge-Martingrove-Richview	M9R	Outbreaks, Healthcare Institutions	CONFIRMED	2020-05-28	2020-05-30	FEMALE	RESOLVED	No	No	No	No	No	No
3070569	11274	Sporadic	70 to 79 Years	Clairlea-Birchmount	M1K	Household Contact	CONFIRMED	2020-05-18	2020-05-20	FEMALE	RESOLVED	No	No	No	No	No	No
3070570	11275	Sporadic	60 to 69 Years	Waterfront Communities-The Island	M5A	Household Contact	CONFIRMED	2020-05-13	2020-05-20	MALE	RESOLVED	No	No	No	No	No	No
3070571	11276	Sporadic	20 to 29 Years	Malvern	M1B	Household Contact	CONFIRMED	2020-04-15	2020-04-22	FEMALE	RESOLVED	No	No	No	No	No	No
3070572	11277	Sporadic	20 to 29 Years	High Park North	M6P	Close Contact	PROBABLE	2020-06-23	2020-06-23	FEMALE	RESOLVED	No	No	No	No	No	No
3070573	11278	Sporadic	20 to 29 Years	Humbermede	M9M	Household Contact	CONFIRMED	2020-04-28	2020-05-25	MALE	RESOLVED	No	No	No	No	No	No
3070574	11279	Sporadic	50 to 59 Years	Wexford/Maryvale	M1R	Community	CONFIRMED	2020-05-01	2020-05-10	MALE	RESOLVED	No	No	No	No	No	No
3070575	11280	Sporadic	20 to 29 Years	Bay Street Corridor	M4Y	Community	CONFIRMED	2020-05-17	2020-05-23	FEMALE	RESOLVED	No	No	No	No	No	No
3070576	11281	Sporadic	50 to 59 Years	Weston-Pellam Park	M6N	Close Contact	CONFIRMED	2020-05-31	2020-06-03	MALE	RESOLVED	No	No	No	No	No	No
3070577	11282	Sporadic	30 to 39 Years	Willowdale East	M2N	No Information	CONFIRMED	2020-04-20	2020-04-24	FEMALE	RESOLVED	No	No	No	No	No	No
3070578	11283	Sporadic	20 to 29 Years	Eglinton East	M1K	Close Contact	CONFIRMED	2020-06-09	2020-06-10	MALE	RESOLVED	No	No	No	No	No	No
3070579	11284	Sporadic	50 to 59 Years	Englemount-Lawrence	M6A	Community	CONFIRMED	2020-06-01	2020-06-03	FEMALE	RESOLVED	No	No	No	No	No	No
3070580	11285	Sporadic	20 to 29 Years	West Humber-Clairville	M9W	Close Contact	CONFIRMED	2020-05-31	2020-06-11	MALE	RESOLVED	No	No	No	No	No	No
3070581	11286	Sporadic	60 to 69 Years	Downsview-Roding-CFB	M3M	Community	CONFIRMED	2020-06-15	2020-06-19	FEMALE	RESOLVED	No	No	No	No	No	No
3070582	11287	Outbreak Associated	90 and older	Morningside	M1E	Outbreaks, Healthcare Institutions	CONFIRMED	2020-06-02	2020-06-05	FEMALE	RESOLVED	No	No	No	No	No	No
3070583	11288	Sporadic	20 to 29 Years	Mount Olive-Silverstone-Jamestown	M9V	Household Contact	CONFIRMED	2020-06-06	2020-06-07	FEMALE	RESOLVED	No	No	No	No	No	No
3070584	11289	Sporadic	60 to 69 Years	Mount Dennis	M6M	Household Contact	CONFIRMED	2020-06-05	2020-06-15	MALE	RESOLVED	No	No	No	No	No	No
3070585	11290	Sporadic	40 to 49 Years	Clairlea-Birchmount	M1K	Household Contact	PROBABLE	2020-06-22	2020-07-15	MALE	RESOLVED	No	No	No	No	No	No
3070586	11291	Outbreak Associated	30 to 39 Years	Stonegate-Queensway	M8Z	Outbreaks, Congregate Settings	CONFIRMED	2020-06-07	2020-06-08	FEMALE	RESOLVED	No	No	No	No	No	No
3070587	11292	Sporadic	50 to 59 Years	Mount Olive-Silverstone-Jamestown	M9V	Community	CONFIRMED	2020-05-14	2020-05-17	FEMALE	RESOLVED	No	No	No	Yes	No	No
3070588	11293	Outbreak Associated	50 to 59 Years	Woburn	M1H	Outbreaks, Healthcare Institutions	CONFIRMED	2020-05-03	2020-05-09	FEMALE	RESOLVED	No	No	No	No	No	No
3070589	11294	Sporadic	20 to 29 Years	Taylor-Massey	M4C	Household Contact	CONFIRMED	2020-05-24	2020-05-25	MALE	RESOLVED	No	No	No	No	No	No
3070590	11295	Sporadic	60 to 69 Years	Malvern	M1B	Travel	CONFIRMED	2020-07-08	2020-07-11	MALE	RESOLVED	No	No	No	No	No	No
3070591	11296	Outbreak Associated	80 to 89 Years	Yorkdale-Glen Park	M6B	Outbreaks, Healthcare Institutions	CONFIRMED	2020-06-29	2020-07-01	FEMALE	RESOLVED	No	No	No	No	No	No
3070592	11297	Sporadic	60 to 69 Years	Flemingdon Park	M3C	Travel	CONFIRMED	2020-07-19	2020-07-21	MALE	RESOLVED	No	No	No	Yes	No	No
3070593	11298	Sporadic	50 to 59 Years	Church-Yonge Corridor	M5C	Household Contact	CONFIRMED	2020-04-13	2020-05-05	MALE	RESOLVED	No	No	No	No	No	No
3070594	11299	Sporadic	50 to 59 Years	Maple Leaf	M6L	Community	CONFIRMED	2020-07-05	2020-07-18	FEMALE	RESOLVED	No	No	No	No	No	No
3070595	11300	Sporadic	50 to 59 Years	Willowridge-Martingrove-Richview	M9R	Community	PROBABLE	2020-06-17	2020-07-11	MALE	RESOLVED	No	No	No	No	No	No
3070596	11301	Sporadic	40 to 49 Years	Oakridge	M1L	Community	CONFIRMED	2020-06-05	2020-06-13	FEMALE	RESOLVED	No	No	No	No	No	No
3070597	11302	Sporadic	30 to 39 Years	Bathurst Manor	M3H	Household Contact	CONFIRMED	2020-05-13	2020-05-17	FEMALE	RESOLVED	No	No	No	No	No	No
3070598	11303	Outbreak Associated	50 to 59 Years	Weston	M9N	Outbreaks, Other Settings	CONFIRMED	2020-07-16	2020-07-18	MALE	RESOLVED	No	No	No	No	No	No
3070599	11304	Outbreak Associated	50 to 59 Years	Woburn	M1H	Outbreaks, Healthcare Institutions	CONFIRMED	2020-06-28	2020-06-30	FEMALE	RESOLVED	No	No	No	No	No	No
3070600	11305	Sporadic	50 to 59 Years	Kensington-Chinatown	M5T	Household Contact	CONFIRMED	2020-05-30	2020-06-02	FEMALE	RESOLVED	No	No	No	No	No	No
3070601	11306	Sporadic	30 to 39 Years	Humbermede	M9M	Household Contact	CONFIRMED	2020-04-23	2020-04-27	FEMALE	RESOLVED	No	No	No	No	No	No
3070602	11307	Sporadic	40 to 49 Years	Malvern	M1B	Community	CONFIRMED	2020-06-04	2020-06-06	FEMALE	RESOLVED	No	No	No	No	No	No
3070603	11308	Outbreak Associated	30 to 39 Years	Bendale	M1P	Outbreaks, Healthcare Institutions	CONFIRMED	2020-06-09	2020-06-12	FEMALE	RESOLVED	No	No	No	No	No	No
3070604	11309	Sporadic	20 to 29 Years	Morningside	M1E	Community	CONFIRMED	2020-05-14	2020-05-18	MALE	RESOLVED	No	No	No	No	No	No
3070605	11310	Sporadic	30 to 39 Years	Malvern	M1B	Community	CONFIRMED	2020-07-01	2020-07-02	MALE	RESOLVED	No	No	No	Yes	No	No
3070606	11311	Sporadic	50 to 59 Years	Lambton Baby Point	M6S	Community	CONFIRMED	2020-07-10	2020-07-11	MALE	RESOLVED	No	No	No	No	No	No
3070607	11312	Sporadic	20 to 29 Years	Eglinton East	M1J	Close Contact	CONFIRMED	2020-05-12	2020-05-20	MALE	RESOLVED	No	No	No	No	No	No
3070608	11313	Sporadic	50 to 59 Years	Black Creek	M3N	Household Contact	CONFIRMED	2020-04-23	2020-05-06	MALE	RESOLVED	No	No	No	No	No	No
3070609	11315	Sporadic	30 to 39 Years	Roncesvalles	M6R	Household Contact	CONFIRMED	2020-03-23	2020-04-18	FEMALE	RESOLVED	No	No	No	No	No	No
3070610	11316	Sporadic	20 to 29 Years	South Parkdale	M6K	Household Contact	CONFIRMED	2020-06-10	2020-06-14	FEMALE	RESOLVED	No	No	No	No	No	No
3070611	11317	Sporadic	30 to 39 Years	Bendale	M1K	Community	CONFIRMED	2020-05-24	2020-05-29	MALE	RESOLVED	No	No	No	No	No	No
3070612	11318	Sporadic	30 to 39 Years	Thorncliffe Park	M4H	Community	CONFIRMED	2020-05-22	2020-05-30	MALE	RESOLVED	No	No	No	No	No	No
3070613	11319	Outbreak Associated	40 to 49 Years	Wexford/Maryvale	M1R	Outbreaks, Healthcare Institutions	CONFIRMED	2020-04-27	2020-05-04	FEMALE	RESOLVED	No	No	No	No	No	No
3070614	11320	Sporadic	19 and younger	Black Creek	M3N	Household Contact	PROBABLE	2020-05-05	2020-05-08	FEMALE	RESOLVED	No	No	No	No	No	No
3070615	11321	Sporadic	30 to 39 Years	High Park-Swansea	M6S	Household Contact	CONFIRMED	2020-06-07	2020-06-16	MALE	RESOLVED	No	No	No	No	No	No
3070616	11322	Sporadic	50 to 59 Years	Elms-Old Rexdale	M9W	Community	CONFIRMED	2020-05-14	2020-05-17	MALE	RESOLVED	No	No	No	No	No	No
3070617	11323	Sporadic	20 to 29 Years	Mimico (includes Humber Bay Shores)	M8Y	Household Contact	CONFIRMED	2020-04-15	2020-04-20	MALE	RESOLVED	No	No	No	No	No	No
3070618	11324	Sporadic	50 to 59 Years	Taylor-Massey	M4C	Household Contact	CONFIRMED	2020-06-25	2020-06-29	FEMALE	RESOLVED	No	No	No	No	No	No
3070619	11325	Sporadic	50 to 59 Years	Victoria Village	M4A	Household Contact	CONFIRMED	2020-06-06	2020-06-12	MALE	RESOLVED	No	No	No	No	No	No
3070620	11326	Outbreak Associated	30 to 39 Years	Glenfield-Jane Heights	M3N	Outbreaks, Other Settings	CONFIRMED	2020-05-21	2020-05-23	MALE	RESOLVED	No	No	No	No	No	No
3070621	11327	Sporadic	30 to 39 Years	Beechborough-Greenbrook	M6M	Household Contact	CONFIRMED	2020-04-28	2020-04-30	FEMALE	RESOLVED	No	No	No	No	No	No
3070622	11328	Sporadic	30 to 39 Years	Pelmo Park-Humberlea	M9M	Household Contact	CONFIRMED	2020-05-12	2020-05-16	MALE	RESOLVED	No	No	No	No	No	No
3070623	11329	Sporadic	20 to 29 Years	Humbermede	M9M	Community	CONFIRMED	2020-06-14	2020-06-16	MALE	RESOLVED	No	No	No	No	No	No
3070624	11330	Sporadic	20 to 29 Years	Agincourt North	M1V	Household Contact	CONFIRMED	2020-05-23	2020-06-05	FEMALE	RESOLVED	No	No	No	No	No	No
3070625	11331	Outbreak Associated	60 to 69 Years	Morningside	M1E	Outbreaks, Healthcare Institutions	CONFIRMED	2020-04-16	2020-04-18	FEMALE	RESOLVED	No	No	No	No	No	No
3070626	11332	Sporadic	60 to 69 Years	Brookhaven-Amesbury	M6M	Community	CONFIRMED	2020-05-29	2020-06-03	FEMALE	RESOLVED	No	No	No	Yes	Yes	Yes
3070627	11333	Sporadic	50 to 59 Years	Pelmo Park-Humberlea	M9M	Community	CONFIRMED	2020-05-09	2020-05-16	FEMALE	RESOLVED	No	No	No	No	No	No
3070628	11334	Sporadic	20 to 29 Years	Keelesdale-Eglinton West	M6M	No Information	CONFIRMED	2020-05-19	2020-05-21	FEMALE	RESOLVED	No	No	No	No	No	No
3070629	11335	Outbreak Associated	80 to 89 Years	Birchcliffe-Cliffside	M1N	Outbreaks, Healthcare Institutions	CONFIRMED	2020-06-06	2020-06-10	FEMALE	RESOLVED	No	No	No	No	No	No
3070630	11336	Outbreak Associated	50 to 59 Years	Rockcliffe-Smythe	M6N	Outbreaks, Healthcare Institutions	CONFIRMED	2020-04-18	2020-04-25	FEMALE	RESOLVED	No	No	No	No	No	No
3070631	11337	Sporadic	50 to 59 Years	Glenfield-Jane Heights	M3N	Household Contact	CONFIRMED	2020-05-12	2020-05-18	MALE	RESOLVED	No	No	No	No	No	No
3070632	11338	Sporadic	50 to 59 Years	Glenfield-Jane Heights	M3N	Community	CONFIRMED	2020-06-30	2020-07-03	FEMALE	RESOLVED	No	No	No	No	No	No
3070633	11339	Sporadic	20 to 29 Years	Downsview-Roding-CFB	M3M	Household Contact	CONFIRMED	2020-06-03	2020-06-07	MALE	RESOLVED	No	No	No	No	No	No
3070634	11340	Sporadic	20 to 29 Years	Mount Olive-Silverstone-Jamestown	M9V	Household Contact	CONFIRMED	2020-07-07	2020-07-08	FEMALE	RESOLVED	No	No	No	No	No	No
3070635	11341	Sporadic	19 and younger	Bathurst Manor	M3H	Household Contact	PROBABLE	2020-05-01	2020-05-04	MALE	RESOLVED	No	No	No	No	No	No
3070636	11342	Sporadic	30 to 39 Years	St.Andrew-Windfields	M2P	Community	CONFIRMED	2020-05-19	2020-05-27	MALE	RESOLVED	No	No	No	No	No	No
3070637	11343	Outbreak Associated	30 to 39 Years	Elms-Old Rexdale	M9W	Outbreaks, Other Settings	CONFIRMED	2020-04-18	2020-04-23	FEMALE	RESOLVED	No	No	No	No	No	No
3070638	11344	Sporadic	40 to 49 Years	Westminster-Branson	M2R	Community	CONFIRMED	2020-05-17	2020-05-18	FEMALE	RESOLVED	No	No	No	No	No	No
3070639	11345	Sporadic	20 to 29 Years	Waterfront Communities-The Island	M5J	Travel	CONFIRMED	2020-06-20	2020-06-24	MALE	RESOLVED	No	No	No	No	No	No
3070640	11346	Outbreak Associated	80 to 89 Years	Edenbridge-Humber Valley	M9A	Outbreaks, Healthcare Institutions	CONFIRMED	2020-03-12	2020-06-09	FEMALE	RESOLVED	No	No	No	No	No	No
3070641	11347	Outbreak Associated	90 and older	Playter Estates-Danforth	M4K	Outbreaks, Healthcare Institutions	CONFIRMED	2020-06-19	2020-06-24	FEMALE	RESOLVED	No	No	No	No	No	No
3070642	11348	Sporadic	40 to 49 Years	Edenbridge-Humber Valley	M9A	Household Contact	CONFIRMED	2020-05-15	2020-05-20	FEMALE	RESOLVED	No	No	No	No	No	No
3070643	11349	Sporadic	70 to 79 Years	West Humber-Clairville	M9V	Community	PROBABLE	2020-05-18	2020-05-18	MALE	RESOLVED	No	No	No	Yes	No	No
3070644	11350	Sporadic	20 to 29 Years	Kingsview Village-The Westway	M9R	Community	CONFIRMED	2020-04-25	2020-04-29	MALE	RESOLVED	No	No	No	No	No	No
3070645	11351	Sporadic	50 to 59 Years	Bay Street Corridor	M5G	Travel	CONFIRMED	2020-07-06	2020-07-08	MALE	RESOLVED	No	No	No	No	No	No
3070646	11352	Sporadic	60 to 69 Years	Rockcliffe-Smythe	M6N	Community	CONFIRMED	2020-04-13	2020-04-29	MALE	RESOLVED	No	No	No	No	No	No
3070647	11353	Sporadic	40 to 49 Years	Mount Olive-Silverstone-Jamestown	M9V	Household Contact	CONFIRMED	2020-05-06	2020-05-31	MALE	RESOLVED	No	No	No	No	No	No
3070648	11354	Outbreak Associated	50 to 59 Years	Downsview-Roding-CFB	M3L	Outbreaks, Congregate Settings	PROBABLE	2020-06-06	2020-06-09	UNKNOWN	RESOLVED	No	No	No	No	No	No
3070649	11355	Sporadic	60 to 69 Years	Westminster-Branson	M2R	Household Contact	CONFIRMED	2020-05-14	2020-05-20	MALE	RESOLVED	No	No	No	No	No	No
3070650	11356	Sporadic	20 to 29 Years	Downsview-Roding-CFB	M3K	No Information	CONFIRMED	2020-05-31	2020-06-03	FEMALE	RESOLVED	No	No	No	No	No	No
3070651	11357	Sporadic	30 to 39 Years	Trinity-Bellwoods	M6J	Household Contact	CONFIRMED	2020-05-16	2020-05-22	FEMALE	RESOLVED	No	No	No	No	No	No
3070652	11358	Sporadic	20 to 29 Years	Willowridge-Martingrove-Richview	M9R	Household Contact	CONFIRMED	2020-06-09	2020-06-09	FEMALE	RESOLVED	No	No	No	No	No	No
3070653	11359	Sporadic	40 to 49 Years	Junction Area	M6N	Community	CONFIRMED	2020-05-15	2020-06-03	MALE	RESOLVED	No	No	No	No	No	No
3070654	11360	Outbreak Associated	90 and older	Yorkdale-Glen Park	M6B	Outbreaks, Healthcare Institutions	CONFIRMED	2020-05-14	2020-05-18	MALE	RESOLVED	No	No	No	Yes	No	No
3070655	11361	Sporadic	40 to 49 Years	Downsview-Roding-CFB	M3L	Household Contact	CONFIRMED	2020-05-15	2020-05-19	MALE	RESOLVED	No	No	No	No	No	No
3070656	11362	Outbreak Associated	90 and older	Yorkdale-Glen Park	M6B	Outbreaks, Healthcare Institutions	CONFIRMED	2020-06-05	2020-06-06	FEMALE	FATAL	No	No	No	No	No	No
3070657	11363	Sporadic	70 to 79 Years	York University Heights	M3M	Household Contact	CONFIRMED	2020-06-01	2020-06-03	MALE	RESOLVED	No	No	No	No	No	No
3070658	11364	Sporadic	30 to 39 Years	L'Amoreaux	M1W	Close Contact	CONFIRMED	2020-04-17	2020-04-18	FEMALE	RESOLVED	No	No	No	No	No	No
3070659	11365	Sporadic	50 to 59 Years	Mount Dennis	M6M	Household Contact	CONFIRMED	2020-07-02	2020-07-04	MALE	RESOLVED	No	No	No	No	No	No
3070660	11366	Sporadic	30 to 39 Years	Taylor-Massey	M4C	Household Contact	CONFIRMED	2020-05-13	2020-05-23	MALE	RESOLVED	No	No	No	No	No	No
3070661	11367	Sporadic	20 to 29 Years	L'Amoreaux	M1W	Community	CONFIRMED	2020-04-20	2020-04-22	MALE	RESOLVED	No	No	No	No	No	No
3070662	11368	Sporadic	40 to 49 Years	Downsview-Roding-CFB	M3M	Household Contact	CONFIRMED	2020-06-23	2020-06-26	FEMALE	RESOLVED	No	No	No	No	No	No
3070663	11369	Sporadic	70 to 79 Years	O'Connor-Parkview	M4B	Community	CONFIRMED	2020-07-07	2020-07-08	FEMALE	RESOLVED	No	No	No	No	No	No
3070664	11370	Sporadic	20 to 29 Years	Centennial Scarborough	M1C	Household Contact	PROBABLE	2020-05-01	2020-05-02	FEMALE	RESOLVED	No	No	No	No	No	No
3070665	11371	Outbreak Associated	30 to 39 Years	Ionview	M1K	Outbreaks, Healthcare Institutions	CONFIRMED	2020-07-11	2020-07-17	FEMALE	RESOLVED	No	No	No	No	No	No
3070666	11372	Sporadic	30 to 39 Years	Waterfront Communities-The Island	M5V	Community	CONFIRMED	2020-04-20	2020-05-01	MALE	RESOLVED	No	No	No	Yes	No	No
3070667	11373	Outbreak Associated	30 to 39 Years	Brookhaven-Amesbury	M6M	Outbreaks, Other Settings	CONFIRMED	2020-04-20	2020-04-23	MALE	RESOLVED	No	No	No	No	No	No
3070668	11374	Outbreak Associated	30 to 39 Years	Weston-Pellam Park	M6N	Outbreaks, Healthcare Institutions	CONFIRMED	2020-06-06	2020-06-11	MALE	RESOLVED	No	No	No	No	No	No
3070669	11375	Sporadic	20 to 29 Years	Humber Summit	M9L	Community	CONFIRMED	2020-07-06	2020-07-13	MALE	RESOLVED	No	No	No	No	No	No
3070670	11376	Sporadic	50 to 59 Years	Rouge	M1X	Community	CONFIRMED	2020-04-15	2020-04-20	MALE	RESOLVED	No	No	No	No	No	No
3070671	11377	Sporadic	19 and younger	Glenfield-Jane Heights	M3N	Household Contact	CONFIRMED	2020-06-28	2020-07-05	FEMALE	RESOLVED	No	No	No	No	No	No
3070672	11378	Sporadic	19 and younger			Household Contact	PROBABLE	2020-06-01	2020-06-01	MALE	RESOLVED	No	No	No	No	No	No
3070673	11379	Outbreak Associated	20 to 29 Years	Glenfield-Jane Heights	M3N	Outbreaks, Other Settings	CONFIRMED	2020-04-25	2020-04-26	MALE	RESOLVED	No	No	No	No	No	No
3070674	11380	Sporadic	40 to 49 Years		M1E	Close Contact	CONFIRMED	2020-05-15	2020-05-26	MALE	RESOLVED	No	No	No	No	No	No
3070675	11381	Outbreak Associated	90 and older	Edenbridge-Humber Valley	M9A	Outbreaks, Healthcare Institutions	CONFIRMED	2020-06-14	2020-06-16	FEMALE	FATAL	No	No	No	No	No	No
3070676	11382	Sporadic	40 to 49 Years	North St. James Town	M4Y	Community	CONFIRMED	2020-05-16	2020-05-20	FEMALE	RESOLVED	No	No	No	No	No	No
3070677	11383	Outbreak Associated	40 to 49 Years	Mount Olive-Silverstone-Jamestown	M9V	Outbreaks, Other Settings	CONFIRMED	2020-05-21	2020-05-23	MALE	RESOLVED	No	No	No	No	No	No
3070678	11384	Outbreak Associated	30 to 39 Years	Keelesdale-Eglinton West	M6M	Outbreaks, Healthcare Institutions	CONFIRMED	2020-06-07	2020-06-10	MALE	RESOLVED	No	No	No	No	No	No
3070679	11385	Sporadic	30 to 39 Years	Glenfield-Jane Heights	M3N	Household Contact	CONFIRMED	2020-04-16	2020-04-26	MALE	RESOLVED	No	No	No	No	No	No
3070680	11386	Sporadic	50 to 59 Years	Mount Dennis	M6M	Household Contact	CONFIRMED	2020-06-01	2020-06-17	FEMALE	RESOLVED	No	No	No	No	No	No
3070681	11387	Sporadic	50 to 59 Years	Newtonbrook East	M2M	Close Contact	CONFIRMED	2020-05-02	2020-05-06	FEMALE	RESOLVED	No	No	No	No	No	No
3070682	11388	Outbreak Associated	80 to 89 Years	Birchcliffe-Cliffside	M1N	Outbreaks, Healthcare Institutions	CONFIRMED	2020-06-16	2020-06-19	MALE	RESOLVED	No	No	No	No	No	No
3070683	11389	Outbreak Associated	90 and older	Edenbridge-Humber Valley	M9A	Outbreaks, Healthcare Institutions	CONFIRMED	2020-06-25	2020-06-28	MALE	RESOLVED	No	No	No	No	No	No
3070684	11390	Outbreak Associated	40 to 49 Years	Thistletown-Beaumond Heights	M9V	Outbreaks, Healthcare Institutions	CONFIRMED	2020-06-03	2020-06-05	FEMALE	RESOLVED	No	No	No	No	No	No
3070685	11391	Sporadic	40 to 49 Years	Oakwood Village	M6E	Household Contact	CONFIRMED	2020-06-09	2020-06-11	MALE	RESOLVED	No	No	No	No	No	No
3070686	11392	Sporadic	60 to 69 Years	Glenfield-Jane Heights	M3N	Community	CONFIRMED	2020-03-31	2020-05-01	FEMALE	RESOLVED	No	No	No	No	No	No
3070687	11394	Sporadic	40 to 49 Years	Glenfield-Jane Heights	M3N	Community	CONFIRMED	2020-04-27	2020-05-09	FEMALE	RESOLVED	No	No	No	No	No	No
3070688	11395	Sporadic	30 to 39 Years	Downsview-Roding-CFB	M3M	Household Contact	CONFIRMED	2020-06-07	2020-06-10	FEMALE	RESOLVED	No	No	No	No	No	No
3070689	11396	Sporadic	20 to 29 Years	Kingsview Village-The Westway	M9R	Household Contact	CONFIRMED	2020-03-24	2020-04-22	FEMALE	RESOLVED	No	No	No	No	No	No
3070690	11397	Outbreak Associated	60 to 69 Years	Newtonbrook West	M2M	Outbreaks, Healthcare Institutions	CONFIRMED	2020-04-02	2020-04-06	FEMALE	RESOLVED	No	No	No	No	No	No
3070691	11398	Sporadic	20 to 29 Years	Glenfield-Jane Heights	M3N	Household Contact	CONFIRMED	2020-06-30	2020-07-01	MALE	RESOLVED	No	No	No	No	No	No
3070692	11399	Sporadic	30 to 39 Years	Waterfront Communities-The Island	M5A	Household Contact	CONFIRMED	2020-05-01	2020-05-10	MALE	RESOLVED	No	No	No	No	No	No
3070693	11400	Sporadic	40 to 49 Years	Weston	M9N	Household Contact	CONFIRMED	2020-05-17	2020-06-03	FEMALE	RESOLVED	No	No	No	No	No	No
3070694	11401	Outbreak Associated	60 to 69 Years	Birchcliffe-Cliffside	M1N	Outbreaks, Healthcare Institutions	CONFIRMED	2020-06-03	2020-06-08	FEMALE	RESOLVED	No	No	No	Yes	No	No
3070695	11402	Outbreak Associated	40 to 49 Years	West Humber-Clairville	M9W	Outbreaks, Healthcare Institutions	CONFIRMED	2020-05-14	2020-05-21	FEMALE	RESOLVED	No	No	No	No	No	No
3070696	11403	Sporadic	30 to 39 Years	Weston	M9N	Household Contact	PROBABLE	2020-04-13	2020-04-27	MALE	RESOLVED	No	No	No	No	No	No
3070697	11404	Sporadic	60 to 69 Years	Mount Dennis	M6M	Household Contact	CONFIRMED	2020-06-05	2020-06-11	FEMALE	RESOLVED	No	No	No	Yes	No	No
3070698	11405	Outbreak Associated	40 to 49 Years	Flemingdon Park	M3C	Outbreaks, Healthcare Institutions	CONFIRMED	2020-07-07	2020-07-09	FEMALE	RESOLVED	No	No	No	No	No	No
3070699	11406	Sporadic	50 to 59 Years	West Humber-Clairville	M9V	Community	CONFIRMED	2020-06-07	2020-06-09	MALE	RESOLVED	No	No	No	No	No	No
3070700	11407	Sporadic	20 to 29 Years	Thistletown-Beaumond Heights	M9V	Household Contact	CONFIRMED	2020-05-27	2020-06-14	FEMALE	RESOLVED	No	No	No	No	No	No
3070701	11408	Sporadic	60 to 69 Years	Brookhaven-Amesbury	M6L	Household Contact	CONFIRMED	2020-06-18	2020-06-23	FEMALE	RESOLVED	No	No	No	No	No	No
3070702	11409	Outbreak Associated	50 to 59 Years	Downsview-Roding-CFB	M3L	Outbreaks, Healthcare Institutions	CONFIRMED	2020-05-13	2020-05-16	FEMALE	RESOLVED	No	No	No	No	No	No
3070703	11410	Outbreak Associated	20 to 29 Years	Mount Olive-Silverstone-Jamestown	M9V	Outbreaks, Other Settings	CONFIRMED	2020-05-13	2020-05-18	MALE	RESOLVED	No	No	No	No	No	No
3070704	11411	Sporadic	50 to 59 Years	Moss Park	M5A	Community	CONFIRMED	2020-04-30	2020-05-17	MALE	RESOLVED	No	No	No	No	No	No
3070705	11412	Sporadic	60 to 69 Years	Bathurst Manor	M3H	Community	CONFIRMED	2020-05-17	2020-06-01	FEMALE	RESOLVED	No	No	No	No	No	No
3070706	11413	Sporadic	50 to 59 Years	East End-Danforth	M4E	Community	CONFIRMED	2020-06-30	2020-07-01	FEMALE	RESOLVED	No	No	No	No	No	No
3070707	11414	Sporadic	20 to 29 Years	Don Valley Village	M2J	Household Contact	CONFIRMED	2020-06-05	2020-06-08	MALE	RESOLVED	No	No	No	No	No	No
3070708	11415	Sporadic	30 to 39 Years	Elms-Old Rexdale	M9W	Community	CONFIRMED	2020-04-08	2020-05-05	FEMALE	RESOLVED	No	No	No	Yes	No	No
3070709	11416	Sporadic	30 to 39 Years	Centennial Scarborough	M1C	Community	CONFIRMED	2020-05-04	2020-05-08	FEMALE	RESOLVED	No	No	No	No	No	No
3070710	11417	Outbreak Associated	50 to 59 Years	Downsview-Roding-CFB	M3M	Outbreaks, Other Settings	CONFIRMED	2020-04-23	2020-05-01	FEMALE	RESOLVED	No	No	No	No	No	No
3070711	11418	Sporadic	40 to 49 Years	Maple Leaf	M6L	Household Contact	CONFIRMED	2020-04-27	2020-05-03	MALE	RESOLVED	No	No	No	No	No	No
3070712	11419	Sporadic	70 to 79 Years	Westminster-Branson	M2R	Household Contact	CONFIRMED	2020-05-13	2020-05-15	FEMALE	RESOLVED	No	No	No	No	No	No
3070713	11420	Sporadic	30 to 39 Years	Glenfield-Jane Heights	M3N	Community	CONFIRMED	2020-05-24	2020-06-01	MALE	RESOLVED	No	No	No	No	No	No
3070714	11421	Sporadic	19 and younger	Waterfront Communities-The Island	M5V	Household Contact	CONFIRMED	2020-07-20	2020-07-23	FEMALE	RESOLVED	No	No	No	No	No	No
3070715	11422	Outbreak Associated	30 to 39 Years	New Toronto	M8V	Outbreaks, Other Settings	CONFIRMED	2020-05-31	2020-06-02	MALE	RESOLVED	No	No	No	No	No	No
3070716	11423	Sporadic	30 to 39 Years	Pelmo Park-Humberlea	M9N	Household Contact	CONFIRMED	2020-05-04	2020-05-24	FEMALE	RESOLVED	No	No	No	No	No	No
3070717	11424	Outbreak Associated	50 to 59 Years	Mount Olive-Silverstone-Jamestown	M9V	Outbreaks, Other Settings	CONFIRMED	2020-07-07	2020-07-14	MALE	RESOLVED	No	No	No	No	No	No
3070718	11425	Sporadic	50 to 59 Years	Rouge	M1X	Community	CONFIRMED	2020-05-15	2020-05-16	MALE	RESOLVED	No	No	No	No	No	No
3070719	11426	Outbreak Associated	80 to 89 Years	Birchcliffe-Cliffside	M1N	Outbreaks, Healthcare Institutions	CONFIRMED	2020-05-09	2020-05-17	MALE	RESOLVED	No	No	No	No	No	No
3070720	11427	Sporadic	19 and younger	West Hill	M1E	Household Contact	CONFIRMED	2020-06-13	2020-06-16	FEMALE	RESOLVED	No	No	No	No	No	No
3070721	11428	Outbreak Associated	90 and older	West Humber-Clairville	M9W	Outbreaks, Healthcare Institutions	CONFIRMED	2020-04-23	2020-05-18	MALE	RESOLVED	No	No	No	Yes	No	No
3070722	11429	Sporadic	40 to 49 Years	Rexdale-Kipling	M9W	Close Contact	CONFIRMED	2020-04-29	2020-05-19	MALE	RESOLVED	No	No	No	No	No	No
3070723	11430	Outbreak Associated	60 to 69 Years	Thorncliffe Park	M4H	Outbreaks, Healthcare Institutions	CONFIRMED	2020-07-08	2020-07-09	FEMALE	RESOLVED	No	No	No	No	No	No
3070724	11431	Sporadic	20 to 29 Years	Black Creek	M3N	Household Contact	PROBABLE	2020-06-20	2020-06-20	MALE	RESOLVED	No	No	No	No	No	No
3070725	11432	Sporadic	30 to 39 Years	Victoria Village	M4A	Household Contact	CONFIRMED	2020-06-23	2020-06-27	FEMALE	RESOLVED	No	No	No	No	No	No
3070726	11433	Sporadic	19 and younger	Corso Italia-Davenport	M6H	Household Contact	CONFIRMED	2020-06-14	2020-06-16	FEMALE	RESOLVED	No	No	No	No	No	No
3070727	11434	Sporadic	40 to 49 Years	Glenfield-Jane Heights	M3N	Close Contact	CONFIRMED	2020-04-25	2020-04-27	FEMALE	RESOLVED	No	No	No	No	No	No
3070728	11435	Sporadic	70 to 79 Years			Household Contact	PROBABLE	2020-06-01	2020-06-01	MALE	RESOLVED	No	No	No	No	No	No
3070729	11436	Sporadic	80 to 89 Years	Westminster-Branson	M2R	Community	CONFIRMED	2020-05-23	2020-05-28	MALE	RESOLVED	No	No	No	No	No	No
3070730	11437	Sporadic	30 to 39 Years	East End-Danforth	M4C	Close Contact	PROBABLE	2020-07-16	2020-07-16	UNKNOWN	RESOLVED	No	No	No	No	No	No
3070731	11438	Outbreak Associated	60 to 69 Years	Guildwood	M1E	Outbreaks, Healthcare Institutions	CONFIRMED	2020-05-25	2020-05-31	MALE	FATAL	No	No	No	No	No	No
3070732	11439	Sporadic	20 to 29 Years	Thorncliffe Park	M4H	Close Contact	CONFIRMED	2020-06-09	2020-06-16	MALE	RESOLVED	No	No	No	No	No	No
3070733	11440	Sporadic	20 to 29 Years	North St. James Town	M4X	Household Contact	CONFIRMED	2020-05-03	2020-05-08	MALE	RESOLVED	No	No	No	No	No	No
3070734	11441	Sporadic	70 to 79 Years	York University Heights	M3J	Community	CONFIRMED	2020-05-30	2020-06-02	MALE	RESOLVED	No	No	No	Yes	Yes	Yes
3070735	11442	Sporadic	50 to 59 Years	Black Creek	M3N	No Information	CONFIRMED	2020-04-30	2020-05-01	FEMALE	RESOLVED	No	No	No	No	No	No
3070736	11443	Sporadic	80 to 89 Years	Bayview Woods-Steeles	M2M	Close Contact	PROBABLE	2020-05-06	2020-05-06	MALE	RESOLVED	No	No	No	No	No	No
3070737	11444	Sporadic	20 to 29 Years	Agincourt North	M1S	Household Contact	PROBABLE	2020-06-13	2020-06-16	FEMALE	RESOLVED	No	No	No	No	No	No
3070738	11445	Sporadic	19 and younger	Kennedy Park	M1K	Household Contact	CONFIRMED	2020-05-05	2020-06-14	MALE	RESOLVED	No	No	No	No	No	No
3070739	11446	Outbreak Associated	60 to 69 Years	Downsview-Roding-CFB	M3L	Outbreaks, Healthcare Institutions	CONFIRMED	2020-05-31	2020-06-03	FEMALE	RESOLVED	No	No	No	No	No	No
3070740	11447	Outbreak Associated	50 to 59 Years	West Humber-Clairville	M9V	Outbreaks, Other Settings	CONFIRMED	2020-07-17	2020-07-18	MALE	RESOLVED	No	No	No	No	No	No
3070741	11448	Sporadic	60 to 69 Years	Flemingdon Park	M3C	Community	CONFIRMED	2020-04-26	2020-05-05	MALE	FATAL	No	No	No	Yes	Yes	Yes
3070742	11449	Sporadic	70 to 79 Years	Kennedy Park	M1K	Household Contact	CONFIRMED	2020-05-17	2020-05-20	MALE	FATAL	No	No	No	Yes	Yes	Yes
3070743	11450	Sporadic	30 to 39 Years	Palmerston-Little Italy	M6G	Close Contact	CONFIRMED	2020-05-08	2020-05-11	FEMALE	RESOLVED	No	No	No	No	No	No
3070744	11451	Sporadic	50 to 59 Years	Glenfield-Jane Heights	M3L	Household Contact	PROBABLE	2020-04-17	2020-04-23	MALE	RESOLVED	No	No	No	No	No	No
3070745	11452	Sporadic	20 to 29 Years	Taylor-Massey	M4C	Household Contact	PROBABLE	2020-06-16	2020-06-16	MALE	RESOLVED	No	No	No	No	No	No
3070746	11453	Outbreak Associated	70 to 79 Years	Woburn	M1G	Outbreaks, Healthcare Institutions	CONFIRMED	2020-05-15	2020-05-16	MALE	RESOLVED	No	No	No	No	No	No
3070747	11454	Sporadic	50 to 59 Years	Clanton Park	M3H	Community	CONFIRMED	2020-06-26	2020-07-02	FEMALE	RESOLVED	No	No	No	No	No	No
3070748	11455	Sporadic	50 to 59 Years	Downsview-Roding-CFB	M3M	Household Contact	CONFIRMED	2020-06-05	2020-06-07	MALE	RESOLVED	No	No	No	No	No	No
3070749	11456	Sporadic	40 to 49 Years	Thistletown-Beaumond Heights	M9V	Household Contact	CONFIRMED	2020-06-13	2020-06-30	MALE	RESOLVED	No	No	No	No	No	No
3070750	11457	Sporadic	30 to 39 Years	Flemingdon Park	M3C	Household Contact	CONFIRMED	2020-05-21	2020-05-26	MALE	RESOLVED	No	No	No	No	No	No
3070751	11458	Sporadic	30 to 39 Years	Mount Olive-Silverstone-Jamestown	M9V	Community	CONFIRMED	2020-05-28	2020-06-02	MALE	RESOLVED	No	No	No	No	No	No
3070752	11459	Sporadic	20 to 29 Years	West Hill	M1E	Household Contact	CONFIRMED	2020-07-15	2020-07-25	MALE	RESOLVED	No	No	No	No	No	No
3070753	11460	Sporadic	20 to 29 Years	Stonegate-Queensway	M8Z	Community	CONFIRMED	2020-06-01	2020-06-05	FEMALE	RESOLVED	No	No	No	No	No	No
3070754	11461	Sporadic	40 to 49 Years	Thistletown-Beaumond Heights	M9V	Household Contact	CONFIRMED	2020-06-06	2020-06-16	FEMALE	RESOLVED	No	No	No	No	No	No
3070755	11462	Outbreak Associated	20 to 29 Years	West Humber-Clairville	M9V	Outbreaks, Healthcare Institutions	CONFIRMED	2020-05-17	2020-05-21	MALE	RESOLVED	No	No	No	No	No	No
3070756	11463	Outbreak Associated	50 to 59 Years	Danforth	M4J	Outbreaks, Other Settings	CONFIRMED	2020-05-15	2020-05-16	MALE	RESOLVED	No	No	No	No	No	No
3070757	11464	Sporadic	20 to 29 Years	Mount Olive-Silverstone-Jamestown	M9V	Household Contact	CONFIRMED	2020-06-12	2020-06-16	FEMALE	RESOLVED	No	No	No	No	No	No
3070758	11465	Sporadic	20 to 29 Years	Cabbagetown-South St. James Town	M4Y	Outbreaks, Other Settings	CONFIRMED	2020-05-27	2020-06-02	FEMALE	RESOLVED	No	No	No	No	No	No
3070759	11466	Sporadic	20 to 29 Years	Bay Street Corridor	M4Y	Community	CONFIRMED	2020-05-13	2020-05-14	FEMALE	RESOLVED	No	No	No	No	No	No
3070760	11467	Outbreak Associated	19 and younger	High Park North	M6P	Outbreaks, Other Settings	PROBABLE	2020-05-01	2020-05-04	FEMALE	RESOLVED	No	No	No	No	No	No
3070761	11469	Outbreak Associated	30 to 39 Years	South Parkdale	M6K	Outbreaks, Healthcare Institutions	CONFIRMED	2020-06-25	2020-06-28	FEMALE	RESOLVED	No	No	No	No	No	No
3070762	11470	Sporadic	20 to 29 Years	Dovercourt-Wallace Emerson-Junction	M6P	Close Contact	PROBABLE	2020-04-14	2020-04-28	MALE	RESOLVED	No	No	No	No	No	No
3070763	11471	Sporadic	30 to 39 Years	Kennedy Park	M1K	Community	CONFIRMED	2020-06-01	2020-06-07	MALE	RESOLVED	No	No	No	No	No	No
3070764	11472	Sporadic	20 to 29 Years	Mimico (includes Humber Bay Shores)	M8V	Community	CONFIRMED	2020-06-10	2020-06-14	FEMALE	RESOLVED	No	No	No	No	No	No
3070765	11473	Sporadic	20 to 29 Years	Waterfront Communities-The Island	M5V	Community	CONFIRMED	2020-03-21	2020-03-28	FEMALE	RESOLVED	No	No	No	No	No	No
3070766	11474	Sporadic	60 to 69 Years	Oakwood Village	M6E	Close Contact	CONFIRMED	2020-05-14	2020-05-28	FEMALE	RESOLVED	No	No	No	No	No	No
3070767	11475	Sporadic	50 to 59 Years	Willowdale West	M2N	Community	CONFIRMED	2020-06-24	2020-06-27	FEMALE	RESOLVED	No	No	No	No	No	No
3070768	11476	Sporadic	19 and younger	Waterfront Communities-The Island	M5V	Household Contact	CONFIRMED	2020-07-20	2020-07-23	FEMALE	RESOLVED	No	No	No	No	No	No
3070769	11478	Sporadic	19 and younger	Kensington-Chinatown	M5T	Travel	CONFIRMED	2020-07-07	2020-07-11	FEMALE	RESOLVED	No	No	No	No	No	No
3070770	11479	Sporadic	70 to 79 Years	Scarborough Village	M1J	Household Contact	CONFIRMED	2020-05-12	2020-06-02	FEMALE	RESOLVED	No	No	No	No	No	No
3070771	11480	Sporadic	60 to 69 Years	Regent Park	M5A	Household Contact	CONFIRMED	2020-05-25	2020-05-28	FEMALE	RESOLVED	No	No	No	No	No	No
3070772	11481	Sporadic	30 to 39 Years	Willowridge-Martingrove-Richview	M9R	Community	CONFIRMED	2020-07-09	2020-07-12	MALE	RESOLVED	No	No	No	No	No	No
3070773	11482	Sporadic	19 and younger	Maple Leaf	M6L	Household Contact	PROBABLE	2020-05-19	2020-05-22	MALE	RESOLVED	No	No	No	No	No	No
3070774	11483	Sporadic	50 to 59 Years	Bridle Path-Sunnybrook-York Mills	M4P	Community	CONFIRMED	2020-07-08	2020-07-10	FEMALE	RESOLVED	No	No	No	No	No	No
3070775	11484	Sporadic	50 to 59 Years	Rouge	M1B	Community	CONFIRMED	2020-05-06	2020-05-12	MALE	RESOLVED	No	No	No	No	No	No
3070776	11485	Sporadic	30 to 39 Years	Pelmo Park-Humberlea	M9M	Close Contact	CONFIRMED	2020-06-20	2020-06-30	MALE	RESOLVED	No	No	No	Yes	No	No
3070777	11486	Outbreak Associated	70 to 79 Years	University	M5S	Outbreaks, Healthcare Institutions	CONFIRMED	2020-05-13	2020-05-15	MALE	RESOLVED	No	No	No	Yes	No	No
3070778	11487	Sporadic	60 to 69 Years	North St. James Town	M4X	No Information	CONFIRMED	2020-04-18	2020-04-18	MALE	FATAL	No	No	No	Yes	No	No
3070779	11488	Sporadic	30 to 39 Years	York University Heights	M3J	Close Contact	CONFIRMED	2020-05-20	2020-05-21	MALE	RESOLVED	No	No	No	No	No	No
3070780	11489	Sporadic	19 and younger	Black Creek	M3N	Household Contact	CONFIRMED	2020-07-03	2020-07-05	MALE	RESOLVED	No	No	No	No	No	No
3070781	11490	Outbreak Associated	70 to 79 Years	Islington-City Centre West	M9B	Outbreaks, Healthcare Institutions	CONFIRMED	2020-06-28	2020-07-01	MALE	RESOLVED	No	No	No	Yes	No	No
3070782	11491	Sporadic	30 to 39 Years	North St. James Town	M4X	Household Contact	CONFIRMED	2020-05-25	2020-06-03	FEMALE	RESOLVED	No	No	No	No	No	No
3070783	11492	Sporadic	60 to 69 Years	Clanton Park	M3H	Close Contact	CONFIRMED	2020-05-04	2020-05-25	FEMALE	RESOLVED	No	No	No	No	No	No
3070784	11493	Sporadic	30 to 39 Years	Glenfield-Jane Heights	M3N	Household Contact	CONFIRMED	2020-05-13	2020-06-04	MALE	RESOLVED	No	No	No	No	No	No
3070785	11494	Sporadic	30 to 39 Years	Tam O'Shanter-Sullivan	M1T	No Information	CONFIRMED	2020-04-14	2020-04-15	MALE	RESOLVED	No	No	No	No	No	No
3070786	11495	Sporadic	50 to 59 Years	Kingsview Village-The Westway	M9R	Community	CONFIRMED	2020-04-14	2020-04-17	FEMALE	RESOLVED	No	No	No	No	No	No
3070787	11496	Sporadic	20 to 29 Years	West Hill	M1E	Close Contact	CONFIRMED	2020-06-14	2020-06-19	MALE	RESOLVED	No	No	No	No	No	No
3070788	11497	Sporadic	20 to 29 Years	Taylor-Massey	M4C	Household Contact	CONFIRMED	2020-05-20	2020-05-21	MALE	RESOLVED	No	No	No	No	No	No
3070789	11498	Outbreak Associated	80 to 89 Years	Rustic	M6L	Outbreaks, Healthcare Institutions	CONFIRMED	2020-05-17	2020-05-18	FEMALE	RESOLVED	No	No	No	No	No	No
3070790	11499	Sporadic	40 to 49 Years	Greenwood-Coxwell	M4L	Close Contact	CONFIRMED	2020-06-22	2020-06-23	FEMALE	RESOLVED	No	No	No	No	No	No
3070791	11500	Sporadic	40 to 49 Years	Thistletown-Beaumond Heights	M9V	Household Contact	CONFIRMED	2020-05-21	2020-05-27	MALE	RESOLVED	No	No	No	No	No	No
3070792	11501	Outbreak Associated	30 to 39 Years	York University Heights	M3J	Outbreaks, Other Settings	CONFIRMED	2020-04-24	2020-04-29	MALE	RESOLVED	No	No	No	No	No	No
3070793	11503	Sporadic	40 to 49 Years	Willowdale West	M2N	Household Contact	CONFIRMED	2020-04-10	2020-04-19	FEMALE	RESOLVED	No	No	No	No	No	No
3070794	11504	Outbreak Associated	80 to 89 Years	Yorkdale-Glen Park	M6B	Outbreaks, Healthcare Institutions	CONFIRMED	2020-06-07	2020-06-10	FEMALE	RESOLVED	No	No	No	No	No	No
3070795	11505	Sporadic	40 to 49 Years	Humber Heights-Westmount	M9P	Community	CONFIRMED	2020-05-05	2020-06-02	MALE	RESOLVED	No	No	No	No	No	No
3070796	11506	Outbreak Associated	60 to 69 Years	Birchcliffe-Cliffside	M1N	Outbreaks, Healthcare Institutions	CONFIRMED	2020-05-23	2020-05-23	MALE	FATAL	No	No	No	No	No	No
3070797	11507	Sporadic	20 to 29 Years	Brookhaven-Amesbury	M6M	Household Contact	CONFIRMED	2020-05-18	2020-05-23	MALE	RESOLVED	No	No	No	No	No	No
3070798	11508	Outbreak Associated	30 to 39 Years	Waterfront Communities-The Island	M5V	Outbreaks, Congregate Settings	CONFIRMED	2020-06-04	2020-06-05	FEMALE	RESOLVED	No	No	No	No	No	No
3070799	11509	Sporadic	30 to 39 Years	Glenfield-Jane Heights	M3L	Close Contact	CONFIRMED	2020-05-29	2020-06-06	FEMALE	RESOLVED	No	No	No	No	No	No
3070800	11510	Sporadic	50 to 59 Years	Rexdale-Kipling	M9W	Household Contact	PROBABLE	2020-04-30	2020-04-30	FEMALE	RESOLVED	No	No	No	No	No	No
3070801	11511	Sporadic	20 to 29 Years	Englemount-Lawrence	M6A	Community	CONFIRMED	2020-06-29	2020-07-01	MALE	RESOLVED	No	No	No	No	No	No
3070802	11512	Sporadic	19 and younger	Mount Olive-Silverstone-Jamestown	M9V	Household Contact	CONFIRMED	2020-06-03	2020-06-06	MALE	RESOLVED	No	No	No	No	No	No
3070803	11513	Sporadic	30 to 39 Years	Mount Olive-Silverstone-Jamestown	M9V	Close Contact	CONFIRMED	2020-06-01	2020-06-04	MALE	RESOLVED	No	No	No	No	No	No
3070804	11514	Sporadic	50 to 59 Years	Danforth-East York	M4J	Close Contact	PROBABLE	2020-04-27	2020-05-02	FEMALE	RESOLVED	No	No	No	No	No	No
3070805	11515	Sporadic	19 and younger	Oakridge	M1L	Household Contact	CONFIRMED	2020-06-20	2020-06-22	FEMALE	RESOLVED	No	No	No	No	No	No
3070806	11516	Outbreak Associated	60 to 69 Years	Westminster-Branson	M2R	Outbreaks, Healthcare Institutions	CONFIRMED	2020-04-14	2020-04-16	FEMALE	RESOLVED	No	No	No	No	No	No
3070807	11517	Sporadic	40 to 49 Years	West Humber-Clairville	M9V	Community	CONFIRMED	2020-05-18	2020-05-28	FEMALE	RESOLVED	No	No	No	No	No	No
3070808	11518	Sporadic	20 to 29 Years	Thistletown-Beaumond Heights	M9V	Household Contact	CONFIRMED	2020-05-17	2020-05-22	FEMALE	RESOLVED	No	No	No	No	No	No
3070809	11519	Sporadic	30 to 39 Years	Glenfield-Jane Heights	M3N	Community	CONFIRMED	2020-05-16	2020-05-22	MALE	RESOLVED	No	No	No	No	No	No
3070810	11520	Sporadic	30 to 39 Years	High Park-Swansea	M6R	Community	CONFIRMED	2020-05-12	2020-05-13	FEMALE	RESOLVED	No	No	No	Yes	Yes	No
3070811	11521	Sporadic	60 to 69 Years	Mount Olive-Silverstone-Jamestown	M9V	Community	CONFIRMED	2020-06-15	2020-06-29	MALE	FATAL	No	No	No	Yes	Yes	Yes
3070812	11522	Sporadic	70 to 79 Years	West Humber-Clairville	M9V	No Information	CONFIRMED	2020-04-18	2020-04-20	FEMALE	RESOLVED	No	No	No	Yes	No	No
3070813	11523	Sporadic	30 to 39 Years	West Humber-Clairville	M9V	Household Contact	CONFIRMED	2020-05-16	2020-05-21	FEMALE	RESOLVED	No	No	No	No	No	No
3070814	11524	Sporadic	40 to 49 Years	Rockcliffe-Smythe	M6N	Community	CONFIRMED	2020-04-12	2020-04-20	FEMALE	RESOLVED	No	No	No	No	No	No
3070815	11525	Sporadic	40 to 49 Years	Rexdale-Kipling	M9W	Community	CONFIRMED	2020-05-01	2020-05-13	FEMALE	RESOLVED	No	No	No	No	No	No
3070816	11526	Sporadic	20 to 29 Years	South Parkdale	M6K	Household Contact	CONFIRMED	2020-05-12	2020-05-15	FEMALE	RESOLVED	No	No	No	No	No	No
3070817	11527	Sporadic	30 to 39 Years	Corso Italia-Davenport	M6E	Community	CONFIRMED	2020-04-24	2020-04-24	MALE	RESOLVED	No	No	No	No	No	No
3070818	11528	Outbreak Associated	30 to 39 Years	Morningside	M1E	Outbreaks, Healthcare Institutions	CONFIRMED	2020-06-17	2020-06-19	MALE	RESOLVED	No	No	No	No	No	No
3070819	11529	Outbreak Associated	40 to 49 Years	Englemount-Lawrence	M6A	Outbreaks, Healthcare Institutions	CONFIRMED	2020-06-05	2020-06-08	FEMALE	RESOLVED	No	No	No	No	No	No
3070820	11530	Sporadic	60 to 69 Years	Humbermede	M9M	Household Contact	CONFIRMED	2020-05-11	2020-05-13	MALE	RESOLVED	No	No	No	No	No	No
3070821	11531	Sporadic	19 and younger	Rockcliffe-Smythe	M6N	Household Contact	CONFIRMED	2020-06-27	2020-07-01	FEMALE	RESOLVED	No	No	No	No	No	No
3070822	11532	Sporadic	50 to 59 Years	Cabbagetown-South St. James Town	M4X	Community	CONFIRMED	2020-06-23	2020-06-25	MALE	RESOLVED	No	No	No	No	No	No
3070823	11533	Sporadic	40 to 49 Years	Church-Yonge Corridor	M4Y	Household Contact	PROBABLE	2020-07-13	2020-07-17	MALE	RESOLVED	No	No	No	No	No	No
3070824	11534	Sporadic	19 and younger	Thistletown-Beaumond Heights	M9V	Household Contact	PROBABLE	2020-05-22	2020-06-04	MALE	RESOLVED	No	No	No	No	No	No
3070825	11535	Outbreak Associated	50 to 59 Years			Outbreaks, Congregate Settings	CONFIRMED	2020-06-01	2020-06-02	MALE	RESOLVED	No	No	No	No	No	No
3070826	11536	Outbreak Associated	50 to 59 Years	Centennial Scarborough	M1C	Outbreaks, Healthcare Institutions	CONFIRMED	2020-03-23	2020-03-24	FEMALE	RESOLVED	No	No	No	No	No	No
3070827	11537	Sporadic	20 to 29 Years	Brookhaven-Amesbury	M6M	Household Contact	CONFIRMED	2020-05-22	2020-06-06	FEMALE	RESOLVED	No	No	No	No	No	No
3070828	11539	Sporadic	60 to 69 Years	Humber Summit	M9L	Close Contact	CONFIRMED	2020-05-02	2020-05-04	FEMALE	RESOLVED	No	No	No	No	No	No
3070829	11540	Sporadic	40 to 49 Years	Scarborough Village	M1J	Household Contact	CONFIRMED	2020-05-12	2020-06-02	MALE	RESOLVED	No	No	No	No	No	No
3070830	11541	Sporadic	50 to 59 Years	Mount Olive-Silverstone-Jamestown	M9V	Community	CONFIRMED	2020-07-07	2020-07-13	MALE	RESOLVED	No	No	No	No	No	No
3070831	11542	Sporadic	50 to 59 Years	Broadview North	M4K	Community	CONFIRMED	2020-05-05	2020-05-05	FEMALE	RESOLVED	No	No	No	No	No	No
3070832	11543	Sporadic	60 to 69 Years	Woburn	M1H	Household Contact	CONFIRMED	2020-06-20	2020-06-22	MALE	RESOLVED	No	No	No	No	No	No
3070833	11544	Sporadic	30 to 39 Years	L'Amoreaux	M1V	Community	CONFIRMED	2020-04-26	2020-04-30	FEMALE	RESOLVED	No	No	No	No	No	No
3070834	11545	Sporadic	30 to 39 Years	Highland Creek	M1C	Household Contact	CONFIRMED	2020-05-10	2020-05-17	MALE	RESOLVED	No	No	No	No	No	No
3070835	11546	Sporadic	80 to 89 Years	Rexdale-Kipling	M9W	Household Contact	CONFIRMED	2020-05-05	2020-05-21	FEMALE	FATAL	No	No	No	No	No	No
3070836	11547	Sporadic	50 to 59 Years	Mount Olive-Silverstone-Jamestown	M9V	Household Contact	CONFIRMED	2020-06-14	2020-06-23	FEMALE	RESOLVED	No	No	No	No	No	No
3070837	11548	Sporadic	60 to 69 Years	Clanton Park	M3H	Community	CONFIRMED	2020-05-03	2020-05-07	FEMALE	RESOLVED	No	No	No	No	No	No
3070838	11549	Outbreak Associated	20 to 29 Years	Oakwood Village	M6E	Outbreaks, Other Settings	CONFIRMED	2020-05-09	2020-05-11	MALE	RESOLVED	No	No	No	No	No	No
3070839	11550	Sporadic	40 to 49 Years	Brookhaven-Amesbury	M6M	Community	CONFIRMED	2020-06-03	2020-06-12	MALE	RESOLVED	No	No	No	No	No	No
3070840	11552	Sporadic	40 to 49 Years	Islington-City Centre West	M9B	Community	CONFIRMED	2020-05-21	2020-05-24	FEMALE	RESOLVED	No	No	No	No	No	No
3070841	11553	Sporadic	60 to 69 Years	Flemingdon Park	M3C	Community	CONFIRMED	2020-05-29	2020-05-31	FEMALE	RESOLVED	No	No	No	Yes	No	No
3070842	11554	Sporadic	40 to 49 Years	Downsview-Roding-CFB	M3M	No Information	CONFIRMED	2020-03-26	2020-04-19	MALE	RESOLVED	No	No	No	No	No	No
3070843	11555	Sporadic	50 to 59 Years	Alderwood	M8W	Household Contact	CONFIRMED	2020-04-09	2020-04-21	MALE	RESOLVED	No	No	No	Yes	Yes	Yes
3070844	11556	Outbreak Associated	50 to 59 Years	Mount Dennis	M6M	Outbreaks, Healthcare Institutions	CONFIRMED	2020-04-13	2020-04-20	FEMALE	RESOLVED	No	No	No	No	No	No
3070845	11557	Sporadic	60 to 69 Years	Glenfield-Jane Heights	M3N	Close Contact	CONFIRMED	2020-05-19	2020-05-20	MALE	RESOLVED	No	No	No	No	No	No
3070846	11558	Sporadic	60 to 69 Years	Bathurst Manor	M3H	Community	CONFIRMED	2020-07-21	2020-07-23	FEMALE	RESOLVED	No	No	No	No	No	No
3070847	11559	Sporadic	20 to 29 Years	Dovercourt-Wallace Emerson-Junction	M6H	Community	CONFIRMED	2020-06-30	2020-07-01	MALE	RESOLVED	No	No	No	No	No	No
3070848	11560	Outbreak Associated	50 to 59 Years	Malvern	M1B	Outbreaks, Healthcare Institutions	CONFIRMED	2020-05-23	2020-05-25	MALE	RESOLVED	No	No	No	No	No	No
3070849	11561	Sporadic	30 to 39 Years	Weston	M9N	Community	CONFIRMED	2020-05-01	2020-05-07	MALE	RESOLVED	No	No	No	No	No	No
3070850	11562	Outbreak Associated	19 and younger	Moss Park	M5A	Outbreaks, Congregate Settings	CONFIRMED	2020-05-26	2020-05-26	MALE	RESOLVED	No	No	No	No	No	No
3070851	11563	Sporadic	19 and younger	Mount Olive-Silverstone-Jamestown	M9V	Household Contact	CONFIRMED	2020-05-15	2020-05-16	MALE	RESOLVED	No	No	No	No	No	No
3070852	11564	Sporadic	40 to 49 Years	Glenfield-Jane Heights	M3N	Community	CONFIRMED	2020-06-15	2020-06-15	MALE	RESOLVED	No	No	No	No	No	No
3070853	11565	Sporadic	30 to 39 Years	Milliken	M1V	Close Contact	CONFIRMED	2020-04-21	2020-04-28	MALE	RESOLVED	No	No	No	No	No	No
3070854	11566	Sporadic	20 to 29 Years	Weston	M9N	Household Contact	PROBABLE	2020-06-27	2020-06-30	MALE	RESOLVED	No	No	No	No	No	No
3070855	11568	Sporadic	70 to 79 Years	York University Heights	M3J	Community	CONFIRMED	2020-06-07	2020-06-13	FEMALE	RESOLVED	No	No	No	No	No	No
3070856	11569	Outbreak Associated	30 to 39 Years	Maple Leaf	M6L	Outbreaks, Healthcare Institutions	CONFIRMED	2020-04-20	2020-04-28	FEMALE	RESOLVED	No	No	No	No	No	No
3070857	11570	Outbreak Associated	19 and younger	Downsview-Roding-CFB	M3L	Outbreaks, Congregate Settings	CONFIRMED	2020-06-08	2020-06-09	MALE	RESOLVED	No	No	No	No	No	No
3070858	11571	Sporadic	19 and younger	Glenfield-Jane Heights	M3L	Household Contact	CONFIRMED	2020-06-06	2020-06-11	FEMALE	RESOLVED	No	No	No	No	No	No
3070859	11572	Sporadic	50 to 59 Years	Yorkdale-Glen Park	M6A	Community	CONFIRMED	2020-04-23	2020-04-29	FEMALE	RESOLVED	No	No	No	No	No	No
3070860	11573	Sporadic	50 to 59 Years	Oakridge	M1L	Close Contact	CONFIRMED	2020-04-04	2020-04-13	MALE	FATAL	No	No	No	Yes	Yes	Yes
3070861	11574	Sporadic	50 to 59 Years	West Humber-Clairville	M9W	Community	CONFIRMED	2020-05-07	2020-05-09	MALE	RESOLVED	No	No	No	No	No	No
3070862	11575	Sporadic	30 to 39 Years	Maple Leaf	M6L	Household Contact	CONFIRMED	2020-04-19	2020-04-29	FEMALE	RESOLVED	No	No	No	No	No	No
3070863	11576	Sporadic	50 to 59 Years	Edenbridge-Humber Valley	M9A	Community	CONFIRMED	2020-06-04	2020-06-06	MALE	RESOLVED	No	No	No	No	No	No
3070864	11577	Outbreak Associated	20 to 29 Years	West Hill	M1E	Outbreaks, Healthcare Institutions	CONFIRMED	2020-04-24	2020-05-02	FEMALE	RESOLVED	No	No	No	No	No	No
3070865	11578	Sporadic	30 to 39 Years	Oakridge	M1L	Community	CONFIRMED	2020-04-20	2020-04-28	MALE	RESOLVED	No	No	No	No	No	No
3070866	11579	Sporadic	30 to 39 Years	Glenfield-Jane Heights	M3N	Close Contact	CONFIRMED	2020-05-15	2020-05-21	MALE	RESOLVED	No	No	No	No	No	No
3070867	11580	Sporadic	20 to 29 Years	Downsview-Roding-CFB	M3M	Household Contact	PROBABLE	2020-05-21	2020-05-26	MALE	RESOLVED	No	No	No	No	No	No
3070868	11581	Sporadic	50 to 59 Years	Elms-Old Rexdale	M9W	No Information	CONFIRMED	2020-04-17	2020-04-19	FEMALE	RESOLVED	No	No	No	No	No	No
3070869	11582	Sporadic	19 and younger	Highland Creek	M1C	Travel	CONFIRMED	2020-05-24	2020-06-02	MALE	RESOLVED	No	No	No	No	No	No
3070870	11583	Outbreak Associated	80 to 89 Years	Mimico (includes Humber Bay Shores)	M8V	Outbreaks, Healthcare Institutions	CONFIRMED	2020-06-04	2020-06-05	FEMALE	FATAL	No	No	No	No	No	No
3070871	11585	Outbreak Associated	90 and older	Yorkdale-Glen Park	M6B	Outbreaks, Healthcare Institutions	CONFIRMED	2020-06-29	2020-07-03	FEMALE	RESOLVED	No	No	No	No	No	No
3070872	11586	Sporadic	40 to 49 Years	L'Amoreaux	M1W	Close Contact	CONFIRMED	2020-04-28	2020-05-04	FEMALE	RESOLVED	No	No	No	No	No	No
3070873	11587	Sporadic	19 and younger	Downsview-Roding-CFB	M3K	Household Contact	CONFIRMED	2020-05-25	2020-05-29	FEMALE	RESOLVED	No	No	No	No	No	No
3070874	11588	Outbreak Associated	20 to 29 Years	Black Creek	M3N	Outbreaks, Healthcare Institutions	CONFIRMED	2020-05-04	2020-05-07	FEMALE	RESOLVED	No	No	No	No	No	No
3070875	11589	Sporadic	19 and younger	Kingsview Village-The Westway	M9R	Household Contact	PROBABLE	2020-05-18	2020-05-24	FEMALE	RESOLVED	No	No	No	No	No	No
3070876	11590	Sporadic	60 to 69 Years	Scarborough Village	M1J	Community	CONFIRMED	2020-06-23	2020-06-29	MALE	RESOLVED	No	No	No	No	No	No
3070877	11591	Sporadic	20 to 29 Years	Weston	M9N	Community	CONFIRMED	2020-04-28	2020-05-03	MALE	RESOLVED	No	No	No	No	No	No
3070878	11592	Sporadic	40 to 49 Years	West Humber-Clairville	M9V	Household Contact	CONFIRMED	2020-05-03	2020-05-06	MALE	RESOLVED	No	No	No	No	No	No
3070879	11594	Sporadic	70 to 79 Years	West Humber-Clairville	M9V	Community	CONFIRMED	2020-07-18	2020-07-21	MALE	RESOLVED	No	No	No	No	No	No
3070880	11595	Sporadic	40 to 49 Years	Mount Olive-Silverstone-Jamestown	M9V	Household Contact	CONFIRMED	2020-06-10	2020-06-20	MALE	RESOLVED	No	No	No	No	No	No
3070881	11596	Outbreak Associated	60 to 69 Years	Birchcliffe-Cliffside	M1N	Outbreaks, Healthcare Institutions	CONFIRMED	2020-05-15	2020-05-15	MALE	RESOLVED	No	No	No	Yes	No	No
3070882	11597	Sporadic	40 to 49 Years	Glenfield-Jane Heights	M3L	Household Contact	CONFIRMED	2020-06-20	2020-07-04	FEMALE	RESOLVED	No	No	No	No	No	No
3070883	11598	Outbreak Associated	70 to 79 Years	Briar Hill - Belgravia	M6B	Outbreaks, Healthcare Institutions	CONFIRMED	2020-05-14	2020-05-17	MALE	RESOLVED	No	No	No	No	No	No
3070884	11599	Sporadic	50 to 59 Years	Lawrence Park South	M4N	Community	CONFIRMED	2020-04-23	2020-05-01	MALE	RESOLVED	No	No	No	No	No	No
3070885	11600	Sporadic	20 to 29 Years	Islington-City Centre West	M9B	Close Contact	CONFIRMED	2020-04-25	2020-05-02	MALE	RESOLVED	No	No	No	No	No	No
3070886	11601	Sporadic	30 to 39 Years	Black Creek	M3N	Community	PROBABLE	2020-06-23	2020-06-23	FEMALE	RESOLVED	No	No	No	No	No	No
3070887	11602	Outbreak Associated	50 to 59 Years	Markland Wood	M9C	Outbreaks, Healthcare Institutions	CONFIRMED	2020-04-18	2020-04-20	MALE	RESOLVED	No	No	No	No	No	No
3070888	11603	Sporadic	50 to 59 Years	Wexford/Maryvale	M1R	Community	CONFIRMED	2020-05-02	2020-05-04	MALE	RESOLVED	No	No	No	No	No	No
3070889	11604	Outbreak Associated	50 to 59 Years	Mount Olive-Silverstone-Jamestown	M9V	Outbreaks, Other Settings	CONFIRMED	2020-04-21	2020-07-02	MALE	FATAL	No	No	No	Yes	Yes	Yes
3070890	11605	Outbreak Associated	90 and older	Edenbridge-Humber Valley	M9A	Outbreaks, Healthcare Institutions	CONFIRMED	2020-06-07	2020-06-08	MALE	RESOLVED	No	No	No	No	No	No
3070891	11607	Sporadic	90 and older	Thorncliffe Park	M4H	Community	CONFIRMED	2020-07-21	2020-07-23	FEMALE	RESOLVED	No	No	No	No	No	No
3070892	11608	Outbreak Associated	90 and older	York University Heights	M3J	Outbreaks, Healthcare Institutions	CONFIRMED	2020-05-19	2020-05-20	FEMALE	RESOLVED	No	No	No	Yes	No	No
3070893	11609	Sporadic	50 to 59 Years	Mount Pleasant West	M4P	Community	CONFIRMED	2020-05-16	2020-06-05	FEMALE	RESOLVED	No	No	No	No	No	No
3070894	11610	Sporadic	70 to 79 Years	Maple Leaf	M6L	Close Contact	CONFIRMED	2020-05-07	2020-05-10	MALE	RESOLVED	No	No	No	No	No	No
3070895	11611	Sporadic	40 to 49 Years	Black Creek	M3N	Household Contact	PROBABLE	2020-04-26	2020-05-08	FEMALE	RESOLVED	No	No	No	No	No	No
3070896	11613	Sporadic	20 to 29 Years	Milliken	M1V	Household Contact	CONFIRMED	2020-07-02	2020-07-08	MALE	RESOLVED	No	No	No	No	No	No
3070897	11614	Sporadic	50 to 59 Years	Malvern	M1B	Close Contact	CONFIRMED	2020-06-29	2020-07-02	FEMALE	RESOLVED	No	No	No	No	No	No
3070898	11615	Outbreak Associated	70 to 79 Years	Clairlea-Birchmount	M1K	Outbreaks, Healthcare Institutions	CONFIRMED	2020-05-06	2020-05-07	MALE	FATAL	No	No	No	Yes	No	No
3070899	11616	Sporadic	20 to 29 Years	Casa Loma	M5P	Community	CONFIRMED	2020-05-03	2020-05-08	FEMALE	RESOLVED	No	No	No	No	No	No
3070900	11617	Sporadic	50 to 59 Years	West Hill	M1E	Household Contact	CONFIRMED	2020-06-24	2020-07-07	FEMALE	RESOLVED	No	No	No	No	No	No
3070901	11618	Sporadic	60 to 69 Years	Rockcliffe-Smythe	M6N	Household Contact	CONFIRMED	2020-05-09	2020-05-22	MALE	RESOLVED	No	No	No	No	No	No
3070902	11619	Sporadic	19 and younger	Maple Leaf	M6L	Household Contact	CONFIRMED	2020-06-21	2020-06-28	MALE	RESOLVED	No	No	No	No	No	No
3070903	11620	Sporadic	60 to 69 Years	York University Heights	M3J	Household Contact	PROBABLE	2020-04-27	2020-04-29	MALE	RESOLVED	No	No	No	No	No	No
3070904	11621	Sporadic	30 to 39 Years	Glenfield-Jane Heights	M3N	Community	CONFIRMED	2020-05-11	2020-05-20	FEMALE	RESOLVED	No	No	No	No	No	No
3070905	11622	Sporadic	19 and younger	Englemount-Lawrence	M6A	Household Contact	CONFIRMED	2020-06-03	2020-06-05	MALE	RESOLVED	No	No	No	No	No	No
3070906	11623	Sporadic	20 to 29 Years	Morningside	M1E	Close Contact	CONFIRMED	2020-06-29	2020-07-04	MALE	RESOLVED	No	No	No	No	No	No
3070907	11624	Sporadic	30 to 39 Years	Church-Yonge Corridor	M5B	Community	CONFIRMED	2020-05-20	2020-05-26	MALE	RESOLVED	No	No	No	No	No	No
3070908	11625	Outbreak Associated	50 to 59 Years	High Park North	M6P	Outbreaks, Healthcare Institutions	CONFIRMED	2020-06-29	2020-06-30	MALE	RESOLVED	No	No	No	Yes	No	No
3070909	11626	Sporadic	40 to 49 Years			Household Contact	CONFIRMED	2020-05-24	2020-05-25	MALE	RESOLVED	No	No	No	Yes	No	No
3070910	11627	Sporadic	20 to 29 Years	Milliken	M1V	Community	CONFIRMED	2020-07-13	2020-07-15	MALE	RESOLVED	No	No	No	No	No	No
3070911	11628	Sporadic	19 and younger	Elms-Old Rexdale	M9W	Household Contact	PROBABLE	2020-04-12	2020-04-23	MALE	RESOLVED	No	No	No	No	No	No
3070912	11629	Outbreak Associated	90 and older	Playter Estates-Danforth	M4K	Outbreaks, Healthcare Institutions	CONFIRMED	2020-06-22	2020-06-24	FEMALE	RESOLVED	No	No	No	No	No	No
3070913	11630	Outbreak Associated	40 to 49 Years	Woburn	M1G	Outbreaks, Healthcare Institutions	CONFIRMED	2020-05-16	2020-05-18	FEMALE	RESOLVED	No	No	No	No	No	No
3070914	11631	Sporadic	60 to 69 Years	Oakridge	M1L	Household Contact	CONFIRMED	2020-04-21	2020-04-22	FEMALE	RESOLVED	No	No	No	No	No	No
3070915	11632	Sporadic	40 to 49 Years	Thistletown-Beaumond Heights	M9V	Community	CONFIRMED	2020-07-08	2020-07-14	FEMALE	RESOLVED	No	No	No	No	No	No
3070916	11633	Outbreak Associated	20 to 29 Years	Keelesdale-Eglinton West	M6M	Outbreaks, Healthcare Institutions	CONFIRMED	2020-06-02	2020-06-03	MALE	RESOLVED	No	No	No	No	No	No
3070917	11634	Sporadic	50 to 59 Years	Oakwood Village	M6E	Community	CONFIRMED	2020-06-05	2020-06-08	MALE	RESOLVED	No	No	No	No	No	No
3070918	11635	Sporadic	30 to 39 Years	Maple Leaf	M6L	Community	CONFIRMED	2020-06-12	2020-06-15	MALE	RESOLVED	No	No	No	No	No	No
3070919	11636	Sporadic	30 to 39 Years	Glenfield-Jane Heights	M3N	Close Contact	CONFIRMED	2020-05-14	2020-05-16	MALE	RESOLVED	No	No	No	No	No	No
3070920	11637	Sporadic	20 to 29 Years	Humber Summit	M9L	Household Contact	PROBABLE	2020-04-24	2020-04-24	MALE	RESOLVED	No	No	No	No	No	No
3070921	11639	Sporadic	20 to 29 Years	Mount Olive-Silverstone-Jamestown	M9V	Household Contact	CONFIRMED	2020-04-25	2020-04-28	MALE	RESOLVED	No	No	No	No	No	No
3070922	11640	Sporadic	40 to 49 Years	Playter Estates-Danforth	M4K	Close Contact	CONFIRMED	2020-05-25	2020-06-02	FEMALE	RESOLVED	No	No	No	No	No	No
3070923	11641	Outbreak Associated	60 to 69 Years	Cabbagetown-South St. James Town	M4X	Outbreaks, Healthcare Institutions	CONFIRMED	2020-04-13	2020-05-08	FEMALE	RESOLVED	No	No	No	No	No	No
3070924	11642	Sporadic	20 to 29 Years	West Humber-Clairville	M9V	Household Contact	CONFIRMED	2020-04-22	2020-04-26	FEMALE	RESOLVED	No	No	No	No	No	No
3070925	11643	Sporadic	20 to 29 Years	Henry Farm	M2J	Household Contact	CONFIRMED	2020-05-29	2020-06-03	FEMALE	RESOLVED	No	No	No	No	No	No
3070926	11644	Outbreak Associated	80 to 89 Years	Woburn	M1G	Outbreaks, Healthcare Institutions	CONFIRMED	2020-05-15	2020-05-16	FEMALE	RESOLVED	No	No	No	No	No	No
3070927	11645	Sporadic	60 to 69 Years	Greenwood-Coxwell	M4L	Close Contact	CONFIRMED	2020-05-20	2020-05-22	FEMALE	RESOLVED	No	No	No	No	No	No
3070928	11646	Sporadic	19 and younger	Downsview-Roding-CFB	M3L	Household Contact	CONFIRMED	2020-07-10	2020-07-15	MALE	RESOLVED	No	No	No	No	No	No
3070929	11648	Sporadic	40 to 49 Years	Willowdale East	M2N	Household Contact	CONFIRMED	2020-05-12	2020-05-18	MALE	RESOLVED	No	No	No	No	No	No
3070930	11649	Outbreak Associated	30 to 39 Years	Black Creek	M3N	Outbreaks, Other Settings	CONFIRMED	2020-05-26	2020-05-28	FEMALE	RESOLVED	No	No	No	No	No	No
3070931	11650	Sporadic	40 to 49 Years	Bedford Park-Nortown	M6A	No Information	CONFIRMED	2020-04-12	2020-04-22	MALE	RESOLVED	No	No	No	No	No	No
3070932	11651	Sporadic	30 to 39 Years	Thorncliffe Park	M4H	Community	CONFIRMED	2020-05-31	2020-06-06	FEMALE	RESOLVED	No	No	No	No	No	No
3070933	11652	Sporadic	20 to 29 Years	West Hill	M1E	Household Contact	CONFIRMED	2020-05-22	2020-05-24	MALE	RESOLVED	No	No	No	No	No	No
3070934	11653	Sporadic	60 to 69 Years	Keelesdale-Eglinton West	M6M	Household Contact	CONFIRMED	2020-05-04	2020-05-06	FEMALE	RESOLVED	No	No	No	No	No	No
3070935	11654	Sporadic	19 and younger	Downsview-Roding-CFB	M3M	Household Contact	CONFIRMED	2020-04-26	2020-05-01	FEMALE	RESOLVED	No	No	No	No	No	No
3070936	11655	Sporadic	60 to 69 Years	Moss Park	M5A	Community	CONFIRMED	2020-04-26	2020-05-01	MALE	RESOLVED	No	No	No	No	No	No
3070937	11656	Sporadic	20 to 29 Years	West Humber-Clairville	M9V	Household Contact	CONFIRMED	2020-06-03	2020-06-05	FEMALE	RESOLVED	No	No	No	No	No	No
3070938	11657	Sporadic	90 and older	Englemount-Lawrence	M6A	Community	CONFIRMED	2020-05-18	2020-05-22	FEMALE	RESOLVED	No	No	No	Yes	No	No
3070939	11658	Sporadic	60 to 69 Years	Bendale	M1J	Household Contact	CONFIRMED	2020-05-15	2020-05-20	FEMALE	RESOLVED	No	No	No	No	No	No
3070940	11659	Sporadic	70 to 79 Years	Willowdale East	M2N	Community	CONFIRMED	2020-07-11	2020-07-12	FEMALE	RESOLVED	No	No	No	No	No	No
3070941	11660	Sporadic	20 to 29 Years	Taylor-Massey	M4C	Household Contact	CONFIRMED	2020-05-11	2020-05-17	MALE	RESOLVED	No	No	No	No	No	No
3070942	11661	Sporadic	70 to 79 Years	Rosedale-Moore Park	M4T	Household Contact	CONFIRMED	2020-04-28	2020-04-30	MALE	RESOLVED	No	No	No	No	No	No
3070943	11662	Sporadic	20 to 29 Years	Mount Olive-Silverstone-Jamestown	M9V	Close Contact	CONFIRMED	2020-05-29	2020-05-31	FEMALE	RESOLVED	No	No	No	No	No	No
3070944	11663	Sporadic	50 to 59 Years	Westminster-Branson	M2R	Close Contact	CONFIRMED	2020-04-29	2020-04-30	FEMALE	RESOLVED	No	No	No	No	No	No
3070945	11664	Sporadic	19 and younger	Forest Hill North	M5N	Household Contact	CONFIRMED	2020-05-28	2020-06-04	MALE	RESOLVED	No	No	No	No	No	No
3070946	11665	Sporadic	20 to 29 Years	Birchcliffe-Cliffside	M1N	Community	CONFIRMED	2020-06-21	2020-06-24	FEMALE	RESOLVED	No	No	No	No	No	No
3070947	11666	Sporadic	60 to 69 Years	West Humber-Clairville	M9V	Household Contact	CONFIRMED	2020-07-11	2020-07-14	FEMALE	RESOLVED	No	No	No	No	No	No
3070948	11667	Sporadic	50 to 59 Years	Mount Olive-Silverstone-Jamestown	M9V	Household Contact	CONFIRMED	2020-07-19	2020-07-26	FEMALE	RESOLVED	No	No	No	No	No	No
3070949	11668	Outbreak Associated	90 and older	Guildwood	M1E	Outbreaks, Healthcare Institutions	CONFIRMED	2020-05-12	2020-05-14	FEMALE	RESOLVED	No	No	No	No	No	No
3070950	11669	Outbreak Associated	50 to 59 Years			Outbreaks, Congregate Settings	CONFIRMED	2020-05-24	2020-05-24	MALE	RESOLVED	No	No	No	No	No	No
3070951	11670	Sporadic	20 to 29 Years	Oakwood Village	M6E	Community	CONFIRMED	2020-06-23	2020-06-25	FEMALE	RESOLVED	No	No	No	No	No	No
3070952	11671	Outbreak Associated	30 to 39 Years	Kennedy Park	M1K	Outbreaks, Healthcare Institutions	CONFIRMED	2020-05-12	2020-05-13	MALE	RESOLVED	No	No	No	No	No	No
3070953	11672	Sporadic	30 to 39 Years	Black Creek	M3N	Household Contact	CONFIRMED	2020-05-01	2020-05-09	MALE	RESOLVED	No	No	No	No	No	No
3070954	11673	Outbreak Associated	80 to 89 Years	Mimico (includes Humber Bay Shores)	M8V	Outbreaks, Healthcare Institutions	CONFIRMED	2020-05-27	2020-05-29	FEMALE	RESOLVED	No	No	No	No	No	No
3070955	11674	Outbreak Associated	30 to 39 Years	Parkwoods-Donalda	M3A	Outbreaks, Other Settings	CONFIRMED	2020-07-05	2020-07-09	MALE	RESOLVED	No	No	No	No	No	No
3070956	11675	Sporadic	40 to 49 Years	L'Amoreaux	M1W	Close Contact	CONFIRMED	2020-04-21	2020-05-23	MALE	RESOLVED	No	No	No	No	No	No
3070957	11676	Sporadic	30 to 39 Years	Downsview-Roding-CFB	M3M	Household Contact	PROBABLE	2020-05-16	2020-05-19	FEMALE	RESOLVED	No	No	No	No	No	No
3070958	11677	Sporadic	70 to 79 Years	North St. James Town	M4X	Community	CONFIRMED	2020-04-19	2020-04-22	FEMALE	FATAL	No	No	No	Yes	Yes	Yes
3070959	11678	Outbreak Associated	90 and older	Moss Park	M5A	Outbreaks, Healthcare Institutions	CONFIRMED	2020-05-07	2020-05-08	FEMALE	RESOLVED	No	No	No	No	No	No
3070960	11679	Sporadic	60 to 69 Years	Bathurst Manor	M3H	Community	CONFIRMED	2020-05-21	2020-06-04	MALE	RESOLVED	No	No	No	No	No	No
3070961	11680	Outbreak Associated	80 to 89 Years	Mimico (includes Humber Bay Shores)	M8V	Outbreaks, Healthcare Institutions	CONFIRMED	2020-05-17	2020-05-30	FEMALE	RESOLVED	No	No	No	No	No	No
3070962	11681	Outbreak Associated	40 to 49 Years	Thorncliffe Park	M4H	Outbreaks, Healthcare Institutions	CONFIRMED	2020-06-14	2020-06-17	FEMALE	RESOLVED	No	No	No	No	No	No
3070963	11682	Outbreak Associated	40 to 49 Years	South Parkdale	M6K	Outbreaks, Healthcare Institutions	CONFIRMED	2020-04-14	2020-04-16	FEMALE	RESOLVED	No	No	No	No	No	No
3070964	11683	Sporadic	20 to 29 Years	York University Heights	M3J	Community	CONFIRMED	2020-04-15	2020-04-20	MALE	RESOLVED	No	No	No	No	No	No
3070965	11685	Sporadic	60 to 69 Years	Downsview-Roding-CFB	M3M	Close Contact	CONFIRMED	2020-05-14	2020-05-15	MALE	RESOLVED	No	No	No	No	No	No
3070966	11686	Sporadic	30 to 39 Years	Bathurst Manor	M3H	Community	CONFIRMED	2020-05-14	2020-05-19	FEMALE	RESOLVED	No	No	No	No	No	No
3070967	11687	Sporadic	19 and younger	Kingsview Village-The Westway	M9R	Household Contact	CONFIRMED	2020-05-10	2020-05-15	FEMALE	RESOLVED	No	No	No	No	No	No
3070968	11688	Outbreak Associated	50 to 59 Years			Outbreaks, Congregate Settings	CONFIRMED	2020-05-21	2020-05-23	MALE	RESOLVED	No	No	No	No	No	No
3070969	11689	Sporadic	20 to 29 Years	Kingsview Village-The Westway	M9R	Community	CONFIRMED	2020-06-24	2020-07-02	MALE	RESOLVED	No	No	No	No	No	No
3070970	11690	Sporadic	40 to 49 Years	Black Creek	M3N	Close Contact	CONFIRMED	2020-06-10	2020-06-12	FEMALE	RESOLVED	No	No	No	No	No	No
3070971	11691	Sporadic	50 to 59 Years	Brookhaven-Amesbury	M6M	Household Contact	CONFIRMED	2020-04-25	2020-05-09	FEMALE	RESOLVED	No	No	No	No	No	No
3070972	11692	Outbreak Associated	30 to 39 Years	Yorkdale-Glen Park	M6B	Outbreaks, Healthcare Institutions	CONFIRMED	2020-06-08	2020-06-11	FEMALE	RESOLVED	No	No	No	No	No	No
3070973	11693	Outbreak Associated	50 to 59 Years	Rosedale-Moore Park	M4T	Outbreaks, Healthcare Institutions	CONFIRMED	2020-04-30	2020-05-10	MALE	RESOLVED	No	No	No	No	No	No
3070974	11694	Sporadic	20 to 29 Years	Willowridge-Martingrove-Richview	M9R	Household Contact	CONFIRMED	2020-06-26	2020-06-30	MALE	RESOLVED	No	No	No	No	No	No
3070975	11695	Outbreak Associated	90 and older	Mimico (includes Humber Bay Shores)	M8V	Outbreaks, Healthcare Institutions	CONFIRMED	2020-06-08	2020-06-09	FEMALE	RESOLVED	No	No	No	No	No	No
3070976	11696	Sporadic	20 to 29 Years	Downsview-Roding-CFB	M3L	No Information	CONFIRMED	2020-04-24	2020-04-26	MALE	RESOLVED	No	No	No	No	No	No
3070977	11697	Outbreak Associated	60 to 69 Years	Mount Olive-Silverstone-Jamestown	M9V	Outbreaks, Healthcare Institutions	CONFIRMED	2020-04-16	2020-05-27	FEMALE	RESOLVED	No	No	No	No	No	No
3070978	11698	Sporadic	60 to 69 Years	Thistletown-Beaumond Heights	M9V	Close Contact	CONFIRMED	2020-10-13	2020-10-16	MALE	RESOLVED	No	No	No	No	No	No
3070979	11699	Sporadic	20 to 29 Years	Weston	M9N	Community	CONFIRMED	2020-06-11	2020-06-14	MALE	RESOLVED	No	No	No	No	No	No
3070980	11700	Outbreak Associated	20 to 29 Years	West Humber-Clairville	M9W	Outbreaks, Healthcare Institutions	CONFIRMED	2020-04-02	2020-05-21	FEMALE	RESOLVED	No	No	No	No	No	No
3070981	11701	Outbreak Associated	20 to 29 Years	Etobicoke West Mall	M9C	Outbreaks, Other Settings	CONFIRMED	2020-05-29	2020-06-04	FEMALE	RESOLVED	No	No	No	No	No	No
3070982	11702	Outbreak Associated	50 to 59 Years	Wexford/Maryvale	M1R	Outbreaks, Other Settings	CONFIRMED	2020-05-28	2020-06-01	FEMALE	RESOLVED	No	No	No	No	No	No
3070983	11703	Sporadic	40 to 49 Years	East End-Danforth	M4C	Close Contact	CONFIRMED	2020-05-28	2020-05-29	FEMALE	RESOLVED	No	No	No	No	No	No
3070984	11704	Outbreak Associated	80 to 89 Years	West Humber-Clairville	M9V	Outbreaks, Healthcare Institutions	CONFIRMED	2020-04-22	2020-04-24	FEMALE	RESOLVED	No	No	No	No	No	No
3070985	11705	Sporadic	20 to 29 Years	Mount Dennis	M6M	Community	CONFIRMED	2020-04-30	2020-05-28	MALE	RESOLVED	No	No	No	No	No	No
3070986	11706	Sporadic	60 to 69 Years	Moss Park	M5A	Community	CONFIRMED	2020-05-25	2020-05-26	FEMALE	RESOLVED	No	No	No	No	No	No
3070987	11707	Outbreak Associated	80 to 89 Years	Taylor-Massey	M4C	Outbreaks, Healthcare Institutions	CONFIRMED	2020-06-17	2020-06-19	FEMALE	RESOLVED	No	No	No	No	No	No
3070988	11708	Outbreak Associated	30 to 39 Years	Lawrence Park North	M5M	Outbreaks, Healthcare Institutions	CONFIRMED	2020-05-27	2020-06-01	FEMALE	RESOLVED	No	No	No	No	No	No
3070989	11709	Sporadic	60 to 69 Years	Downsview-Roding-CFB	M3L	Community	CONFIRMED	2020-04-25	2020-05-04	MALE	RESOLVED	No	No	No	Yes	No	No
3070990	11710	Sporadic	20 to 29 Years	Black Creek	M3N	Close Contact	CONFIRMED	2020-07-07	2020-07-11	FEMALE	RESOLVED	No	No	No	No	No	No
3070991	11711	Sporadic	60 to 69 Years	Maple Leaf	M6L	Community	CONFIRMED	2020-06-04	2020-06-08	FEMALE	RESOLVED	No	No	No	No	No	No
3070992	11712	Sporadic	40 to 49 Years	Black Creek	M3N	No Information	CONFIRMED	2020-06-21	2020-06-24	MALE	RESOLVED	No	No	No	No	No	No
3070993	11713	Sporadic	30 to 39 Years	Downsview-Roding-CFB	M3L	No Information	CONFIRMED	2020-04-12	2020-04-17	MALE	RESOLVED	No	No	No	No	No	No
3070994	11714	Sporadic	50 to 59 Years	Thorncliffe Park	M4H	Community	CONFIRMED	2020-04-06	2020-04-20	MALE	RESOLVED	No	No	No	No	No	No
3070995	11715	Sporadic	30 to 39 Years	Mount Olive-Silverstone-Jamestown	M9V	Close Contact	CONFIRMED	2020-05-17	2020-05-20	MALE	RESOLVED	No	No	No	No	No	No
3070996	11716	Sporadic	30 to 39 Years	Oakridge	M1L	Close Contact	CONFIRMED	2020-04-20	2020-04-20	MALE	RESOLVED	No	No	No	No	No	No
3070997	11717	Outbreak Associated	70 to 79 Years	Playter Estates-Danforth	M4K	Outbreaks, Healthcare Institutions	CONFIRMED	2020-06-30	2020-07-01	FEMALE	RESOLVED	No	No	No	No	No	No
3070998	11719	Outbreak Associated	70 to 79 Years	Guildwood	M1E	Outbreaks, Healthcare Institutions	CONFIRMED	2020-06-04	2020-06-06	MALE	RESOLVED	No	No	No	No	No	No
3070999	11720	Outbreak Associated	50 to 59 Years	Clanton Park	M3H	Outbreaks, Healthcare Institutions	CONFIRMED	2020-05-25	2020-05-26	FEMALE	RESOLVED	No	No	No	No	No	No
3071000	11721	Sporadic	30 to 39 Years	Glenfield-Jane Heights	M3N	Community	CONFIRMED	2020-04-24	2020-04-28	MALE	RESOLVED	No	No	No	No	No	No
3071001	11722	Outbreak Associated	30 to 39 Years	Taylor-Massey	M4C	Outbreaks, Other Settings	CONFIRMED	2020-06-11	2020-06-15	MALE	RESOLVED	No	No	No	Yes	No	No
3071002	11723	Sporadic	20 to 29 Years	Kennedy Park	M1K	Household Contact	CONFIRMED	2020-04-27	2020-04-28	FEMALE	RESOLVED	No	No	No	No	No	No
3071003	11724	Sporadic	19 and younger	Brookhaven-Amesbury	M6M	Household Contact	CONFIRMED	2020-05-24	2020-05-27	MALE	RESOLVED	No	No	No	No	No	No
3071004	11725	Sporadic	50 to 59 Years	Bendale	M1J	Household Contact	CONFIRMED	2020-05-13	2020-05-18	MALE	RESOLVED	No	No	No	No	No	No
3071005	11726	Sporadic	50 to 59 Years	Glenfield-Jane Heights	M3N	No Information	CONFIRMED	2020-06-19	2020-06-22	FEMALE	RESOLVED	No	No	No	No	No	No
3071006	11727	Outbreak Associated	50 to 59 Years	Corso Italia-Davenport	M6E	Outbreaks, Other Settings	CONFIRMED	2020-05-19	2020-05-21	MALE	RESOLVED	No	No	No	No	No	No
3071007	11728	Sporadic	60 to 69 Years	Glenfield-Jane Heights	M3L	Household Contact	CONFIRMED	2020-05-28	2020-06-01	FEMALE	RESOLVED	No	No	No	No	No	No
3071008	11729	Sporadic	50 to 59 Years	Steeles	M1V	Household Contact	CONFIRMED	2020-07-24	2020-08-14	FEMALE	RESOLVED	No	No	No	No	No	No
3071009	11730	Outbreak Associated	80 to 89 Years	Birchcliffe-Cliffside	M1N	Outbreaks, Healthcare Institutions	CONFIRMED	2020-05-16	2020-05-17	MALE	FATAL	No	No	No	No	No	No
3071010	11731	Outbreak Associated	80 to 89 Years	Yorkdale-Glen Park	M6B	Outbreaks, Healthcare Institutions	CONFIRMED	2020-05-30	2020-06-01	MALE	RESOLVED	No	No	No	No	No	No
3071011	11732	Sporadic	30 to 39 Years	Taylor-Massey	M4C	Household Contact	CONFIRMED	2020-06-03	2020-06-13	FEMALE	RESOLVED	No	No	No	No	No	No
3071012	11733	Sporadic	20 to 29 Years	Glenfield-Jane Heights	M3N	Household Contact	CONFIRMED	2020-05-24	2020-05-27	FEMALE	RESOLVED	No	No	No	No	No	No
3071013	11734	Sporadic	19 and younger	Edenbridge-Humber Valley	M9A	Community	CONFIRMED	2020-06-03	2020-06-06	FEMALE	RESOLVED	No	No	No	No	No	No
3071014	11735	Sporadic	40 to 49 Years	Corso Italia-Davenport	M6H	Close Contact	CONFIRMED	2020-04-02	2020-04-18	MALE	RESOLVED	No	No	No	No	No	No
3071015	11736	Sporadic	20 to 29 Years	Willowridge-Martingrove-Richview	M9R	Close Contact	CONFIRMED	2020-07-23	2020-07-27	FEMALE	RESOLVED	No	No	No	No	No	No
3071016	11737	Outbreak Associated	80 to 89 Years	Guildwood	M1E	Outbreaks, Healthcare Institutions	CONFIRMED	2020-05-13	2020-05-17	MALE	FATAL	No	No	No	No	No	No
3071017	11738	Sporadic	19 and younger	Keelesdale-Eglinton West	M6M	Household Contact	CONFIRMED	2020-04-18	2020-04-28	MALE	RESOLVED	No	No	No	No	No	No
3071018	11739	Sporadic	50 to 59 Years	Mount Olive-Silverstone-Jamestown	M9V	Household Contact	CONFIRMED	2020-06-02	2020-07-06	MALE	RESOLVED	No	No	No	No	No	No
3071019	11740	Sporadic	70 to 79 Years	Mount Olive-Silverstone-Jamestown	M9V	Household Contact	CONFIRMED	2020-06-05	2020-06-08	FEMALE	RESOLVED	No	No	No	No	No	No
3071020	11741	Sporadic	70 to 79 Years	Woburn	M1G	Household Contact	CONFIRMED	2020-05-05	2020-05-06	MALE	RESOLVED	No	No	No	Yes	No	No
3071021	11742	Sporadic	30 to 39 Years	Oakwood Village	M6E	Community	CONFIRMED	2020-06-15	2020-06-20	MALE	RESOLVED	No	No	No	No	No	No
3071022	11743	Sporadic	19 and younger	Kingsview Village-The Westway	M9R	Community	CONFIRMED	2020-07-09	2020-07-14	MALE	RESOLVED	No	No	No	No	No	No
3071023	11744	Sporadic	19 and younger			Household Contact	PROBABLE	2020-05-25	2020-05-25	MALE	RESOLVED	No	No	No	No	No	No
3071024	11747	Sporadic	40 to 49 Years	Mount Pleasant West	M4P	Community	CONFIRMED	2020-05-24	2020-05-30	FEMALE	RESOLVED	No	No	No	No	No	No
3071025	11748	Sporadic	20 to 29 Years	Islington-City Centre West	M8Z	Household Contact	CONFIRMED	2020-07-20	2020-07-21	FEMALE	RESOLVED	No	No	No	No	No	No
3071026	11749	Sporadic	80 to 89 Years	Mount Dennis	M6M	Community	CONFIRMED	2020-04-25	2020-04-27	FEMALE	RESOLVED	No	No	No	Yes	No	No
3071027	11750	Sporadic	20 to 29 Years	Forest Hill North	M5N	Household Contact	PROBABLE	2020-05-21	2020-05-31	FEMALE	RESOLVED	No	No	No	No	No	No
3071028	11751	Sporadic	20 to 29 Years	Newtonbrook West	M2R	Household Contact	CONFIRMED	2020-06-02	2020-06-06	FEMALE	RESOLVED	No	No	No	No	No	No
3071029	11752	Sporadic	60 to 69 Years	L'Amoreaux	M1W	Community	CONFIRMED	2020-06-13	2020-06-16	FEMALE	RESOLVED	No	No	No	No	No	No
3071030	11753	Outbreak Associated	80 to 89 Years	Maple Leaf	M6L	Outbreaks, Healthcare Institutions	CONFIRMED	2020-06-24	2020-06-25	MALE	RESOLVED	No	No	No	Yes	No	No
3071031	11754	Sporadic	60 to 69 Years	Agincourt South-Malvern West	M1S	Community	CONFIRMED	2020-04-29	2020-05-01	MALE	RESOLVED	No	No	No	No	No	No
3071032	11755	Sporadic	30 to 39 Years	Glenfield-Jane Heights	M3L	Household Contact	CONFIRMED	2020-05-02	2020-05-06	FEMALE	RESOLVED	No	No	No	No	No	No
3071033	11756	Sporadic	60 to 69 Years	Cabbagetown-South St. James Town	M5A	Community	CONFIRMED	2020-05-28	2020-06-02	MALE	RESOLVED	No	No	No	No	No	No
3071034	11757	Sporadic	20 to 29 Years	Beechborough-Greenbrook	M6M	Close Contact	CONFIRMED	2020-05-18	2020-05-24	FEMALE	RESOLVED	No	No	No	No	No	No
3071035	11758	Sporadic	19 and younger	Kingsview Village-The Westway	M9R	Household Contact	PROBABLE	2020-05-13	2020-06-08	FEMALE	RESOLVED	No	No	No	No	No	No
3071036	11759	Sporadic	50 to 59 Years	Islington-City Centre West	M9B	Community	CONFIRMED	2020-06-19	2020-06-23	MALE	RESOLVED	No	No	No	No	No	No
3071037	11760	Sporadic	30 to 39 Years	West Humber-Clairville	M9V	Community	CONFIRMED	2020-05-01	2020-05-13	MALE	RESOLVED	No	No	No	No	No	No
3071038	11761	Sporadic	20 to 29 Years	Mount Dennis	M6M	Close Contact	CONFIRMED	2020-05-21	2020-05-23	MALE	RESOLVED	No	No	No	No	No	No
3071039	11762	Outbreak Associated	30 to 39 Years	Morningside	M1E	Outbreaks, Healthcare Institutions	CONFIRMED	2020-04-06	2020-04-11	FEMALE	RESOLVED	No	No	No	No	No	No
3071040	11763	Sporadic	50 to 59 Years	Islington-City Centre West	M9A	Community	CONFIRMED	2020-04-13	2020-04-29	FEMALE	RESOLVED	No	No	No	Yes	No	No
3071041	11764	Outbreak Associated	40 to 49 Years	L'Amoreaux	M1T	Outbreaks, Healthcare Institutions	CONFIRMED	2020-04-29	2020-05-02	FEMALE	RESOLVED	No	No	No	No	No	No
3071042	11765	Sporadic	20 to 29 Years	Englemount-Lawrence	M6A	Community	CONFIRMED	2020-07-24	2020-07-25	FEMALE	RESOLVED	No	No	No	No	No	No
3071043	11766	Outbreak Associated	50 to 59 Years	Highland Creek	M1C	Outbreaks, Healthcare Institutions	CONFIRMED	2020-07-08	2020-07-10	FEMALE	RESOLVED	No	No	No	No	No	No
3071044	11767	Outbreak Associated	20 to 29 Years	Maple Leaf	M6L	Outbreaks, Other Settings	CONFIRMED	2020-04-26	2020-04-28	MALE	RESOLVED	No	No	No	No	No	No
3071045	11768	Sporadic	60 to 69 Years			No Information	CONFIRMED	2020-06-04	2020-06-27	MALE	RESOLVED	No	No	No	No	No	No
3071046	11769	Sporadic	19 and younger	West Humber-Clairville	M9W	Household Contact	CONFIRMED	2020-05-17	2020-05-20	MALE	RESOLVED	No	No	No	No	No	No
3071047	11770	Sporadic	30 to 39 Years	Weston	M9N	Community	CONFIRMED	2020-06-01	2020-06-04	FEMALE	RESOLVED	No	No	No	No	No	No
3071048	11771	Sporadic	19 and younger			Household Contact	PROBABLE	2020-05-12	2020-05-14	MALE	RESOLVED	No	No	No	No	No	No
3071049	11772	Sporadic	70 to 79 Years	Thorncliffe Park	M4H	Household Contact	CONFIRMED	2020-05-26	2020-06-10	FEMALE	RESOLVED	No	No	No	No	No	No
3071050	11773	Sporadic	50 to 59 Years	Bendale	M1P	Community	CONFIRMED	2020-04-26	2020-05-07	MALE	RESOLVED	No	No	No	No	No	No
3071051	11774	Sporadic	50 to 59 Years	Kingsview Village-The Westway	M9R	Household Contact	CONFIRMED	2020-05-13	2020-05-19	MALE	RESOLVED	No	No	No	No	No	No
3071052	11775	Outbreak Associated	90 and older	Playter Estates-Danforth	M4K	Outbreaks, Healthcare Institutions	CONFIRMED	2020-06-20	2020-06-24	FEMALE	RESOLVED	No	No	No	No	No	No
3071053	11776	Outbreak Associated	80 to 89 Years	Yorkdale-Glen Park	M6B	Outbreaks, Healthcare Institutions	CONFIRMED	2020-05-18	2020-05-19	FEMALE	RESOLVED	No	No	No	No	No	No
3071054	11777	Sporadic	50 to 59 Years	Glenfield-Jane Heights	M3N	Community	CONFIRMED	2020-06-14	2020-06-17	MALE	RESOLVED	No	No	No	No	No	No
3071055	11778	Sporadic	19 and younger	Beechborough-Greenbrook	M6M	Community	CONFIRMED	2020-05-16	2020-05-17	FEMALE	RESOLVED	No	No	No	No	No	No
3071056	11779	Sporadic	19 and younger			Household Contact	CONFIRMED	2020-04-24	2020-04-25	MALE	RESOLVED	No	No	No	No	No	No
3071057	11780	Sporadic	40 to 49 Years	York University Heights	M3J	Community	CONFIRMED	2020-05-26	2020-06-01	FEMALE	RESOLVED	No	No	No	No	No	No
3071058	11781	Sporadic	50 to 59 Years	Yorkdale-Glen Park	M6B	Household Contact	CONFIRMED	2020-06-08	2020-06-10	MALE	RESOLVED	No	No	No	No	No	No
3071059	11782	Sporadic	60 to 69 Years	Elms-Old Rexdale	M9W	Close Contact	CONFIRMED	2020-06-12	2020-06-14	MALE	RESOLVED	No	No	No	No	No	No
3071060	11783	Sporadic	50 to 59 Years	Parkwoods-Donalda	M3A	Community	CONFIRMED	2020-05-06	2020-05-13	MALE	RESOLVED	No	No	No	No	No	No
3071061	11784	Sporadic	50 to 59 Years	Englemount-Lawrence	M6A	Close Contact	CONFIRMED	2020-05-23	2020-05-26	MALE	RESOLVED	No	No	No	No	No	No
3071062	11785	Sporadic	20 to 29 Years	Humber Summit	M9L	Household Contact	PROBABLE	2020-05-25	2020-05-31	MALE	RESOLVED	No	No	No	No	No	No
3071063	11786	Sporadic	40 to 49 Years	Etobicoke West Mall	M9C	Community	CONFIRMED	2020-04-30	2020-05-02	FEMALE	RESOLVED	No	No	No	Yes	No	No
3071064	11787	Sporadic	40 to 49 Years	Woburn	M1G	Community	CONFIRMED	2020-04-08	2020-04-27	FEMALE	RESOLVED	No	No	No	No	No	No
3071065	11788	Sporadic	20 to 29 Years	High Park-Swansea	M6S	Community	CONFIRMED	2020-05-14	2020-05-18	MALE	RESOLVED	No	No	No	No	No	No
3071066	11789	Sporadic	19 and younger	West Humber-Clairville	M9W	Household Contact	PROBABLE	2020-06-08	2020-06-08	MALE	RESOLVED	No	No	No	No	No	No
3071067	11790	Sporadic	30 to 39 Years	Moss Park	M5A	Close Contact	CONFIRMED	2020-06-02	2020-06-03	MALE	RESOLVED	No	No	No	No	No	No
3071068	11791	Sporadic	20 to 29 Years	York University Heights	M3J	Close Contact	CONFIRMED	2020-07-06	2020-07-09	FEMALE	RESOLVED	No	No	No	No	No	No
3071069	11792	Sporadic	50 to 59 Years	Mount Olive-Silverstone-Jamestown	M9V	Close Contact	CONFIRMED	2020-05-15	2020-06-04	FEMALE	RESOLVED	No	No	No	No	No	No
3071070	11793	Sporadic	20 to 29 Years	Downsview-Roding-CFB	M3M	Close Contact	CONFIRMED	2020-04-28	2020-05-16	FEMALE	RESOLVED	No	No	No	No	No	No
3071071	11794	Sporadic	50 to 59 Years	Pelmo Park-Humberlea	M9M	Household Contact	CONFIRMED	2020-06-24	2020-06-30	MALE	RESOLVED	No	No	No	No	No	No
3071072	11795	Outbreak Associated	30 to 39 Years	Henry Farm	M2J	Outbreaks, Congregate Settings	CONFIRMED	2020-05-04	2020-05-05	FEMALE	RESOLVED	No	No	No	No	No	No
3071073	11796	Outbreak Associated	80 to 89 Years	West Humber-Clairville	M9V	Outbreaks, Healthcare Institutions	CONFIRMED	2020-04-29	2020-06-03	FEMALE	FATAL	No	No	No	Yes	No	No
3071074	11797	Sporadic	70 to 79 Years	Bayview Woods-Steeles	M2K	No Information	CONFIRMED	2020-07-14	2020-07-17	FEMALE	RESOLVED	No	No	No	No	No	No
3071075	11798	Sporadic	60 to 69 Years	Kingsview Village-The Westway	M9R	Close Contact	CONFIRMED	2020-06-15	2020-06-16	MALE	RESOLVED	No	No	No	No	No	No
3071076	11799	Sporadic	50 to 59 Years	Stonegate-Queensway	M8Y	Close Contact	CONFIRMED	2020-06-28	2020-07-02	FEMALE	RESOLVED	No	No	No	No	No	No
3071077	11800	Sporadic	30 to 39 Years	Islington-City Centre West	M9B	No Information	CONFIRMED	2020-04-06	2020-04-16	FEMALE	RESOLVED	No	No	No	No	No	No
3071078	11801	Outbreak Associated	60 to 69 Years	Forest Hill South	M5P	Outbreaks, Healthcare Institutions	CONFIRMED	2020-05-18	2020-05-20	FEMALE	RESOLVED	No	No	No	No	No	No
3071079	11802	Sporadic	40 to 49 Years	York University Heights	M3J	Community	CONFIRMED	2020-04-20	2020-05-01	FEMALE	RESOLVED	No	No	No	No	No	No
3071080	11803	Outbreak Associated	50 to 59 Years	Westminster-Branson	M2R	Outbreaks, Healthcare Institutions	CONFIRMED	2020-06-19	2020-06-22	FEMALE	RESOLVED	No	No	No	No	No	No
3071081	11804	Sporadic	40 to 49 Years	Mount Olive-Silverstone-Jamestown	M9V	Community	CONFIRMED	2020-05-11	2020-05-13	MALE	RESOLVED	No	No	No	No	No	No
3071082	11805	Outbreak Associated	50 to 59 Years	Yorkdale-Glen Park	M6B	Outbreaks, Healthcare Institutions	CONFIRMED	2020-05-26	2020-05-31	FEMALE	RESOLVED	No	No	No	No	No	No
3071083	11806	Outbreak Associated	30 to 39 Years	Rexdale-Kipling	M9W	Outbreaks, Healthcare Institutions	CONFIRMED	2020-06-16	2020-06-23	MALE	RESOLVED	No	No	No	No	No	No
3071084	11807	Sporadic	40 to 49 Years	Westminster-Branson	M2R	Community	CONFIRMED	2020-04-21	2020-04-29	FEMALE	RESOLVED	No	No	No	No	No	No
3071085	11808	Sporadic	19 and younger	Rouge	M1X	Household Contact	CONFIRMED	2020-05-31	2020-06-02	MALE	RESOLVED	No	No	No	No	No	No
3071086	11809	Sporadic	50 to 59 Years	Regent Park	M5A	No Information	CONFIRMED	2020-06-30	2020-07-01	FEMALE	RESOLVED	No	No	No	No	No	No
3071087	11810	Sporadic	40 to 49 Years	Kingsview Village-The Westway	M9R	Community	CONFIRMED	2020-05-28	2020-06-01	MALE	RESOLVED	No	No	No	No	No	No
3071088	11811	Sporadic	19 and younger	Lansing-Westgate	M3H	Household Contact	CONFIRMED	2020-07-01	2020-07-02	FEMALE	RESOLVED	No	No	No	No	No	No
3071089	11812	Outbreak Associated	90 and older	Yorkdale-Glen Park	M6B	Outbreaks, Healthcare Institutions	PROBABLE	2020-07-09	2020-07-09	FEMALE	RESOLVED	No	No	No	No	No	No
3071090	11813	Sporadic	30 to 39 Years			Household Contact	PROBABLE	2020-04-28	2020-05-11	MALE	RESOLVED	No	No	No	No	No	No
3071091	11814	Outbreak Associated	40 to 49 Years	Woburn	M1H	Outbreaks, Healthcare Institutions	CONFIRMED	2020-05-23	2020-05-27	FEMALE	RESOLVED	No	No	No	No	No	No
3071092	11815	Sporadic	50 to 59 Years	Mount Olive-Silverstone-Jamestown	M9V	Community	CONFIRMED	2020-05-05	2020-06-08	FEMALE	RESOLVED	No	No	No	No	No	No
3071093	11816	Sporadic	20 to 29 Years	Glenfield-Jane Heights	M3N	Close Contact	CONFIRMED	2020-04-13	2020-04-20	FEMALE	RESOLVED	No	No	No	No	No	No
3071094	11817	Sporadic	20 to 29 Years	Mount Olive-Silverstone-Jamestown	M9V	Close Contact	CONFIRMED	2020-07-01	2020-07-04	FEMALE	RESOLVED	No	No	No	No	No	No
3071095	11818	Sporadic	50 to 59 Years	Downsview-Roding-CFB	M3K	No Information	CONFIRMED	2020-04-17	2020-04-20	MALE	RESOLVED	No	No	No	No	No	No
3071096	11819	Outbreak Associated	80 to 89 Years	Weston	M9N	Outbreaks, Healthcare Institutions	CONFIRMED	2020-05-15	2020-05-16	MALE	FATAL	No	No	No	No	No	No
3071097	11820	Outbreak Associated	20 to 29 Years	Agincourt North	M1V	Outbreaks, Healthcare Institutions	CONFIRMED	2020-06-08	2020-06-11	FEMALE	RESOLVED	No	No	No	No	No	No
3071098	11821	Sporadic	60 to 69 Years	Glenfield-Jane Heights	M3L	Community	CONFIRMED	2020-05-04	2020-05-05	FEMALE	RESOLVED	No	No	No	Yes	No	No
3071099	11822	Sporadic	40 to 49 Years	Glenfield-Jane Heights	M3N	Community	CONFIRMED	2020-05-18	2020-05-25	FEMALE	RESOLVED	No	No	No	No	No	No
3071100	11823	Sporadic	40 to 49 Years	Westminster-Branson	M2R	Outbreaks, Other Settings	CONFIRMED	2020-06-01	2020-06-02	MALE	RESOLVED	No	No	No	No	No	No
3071101	11824	Sporadic	40 to 49 Years	Westminster-Branson	M2R	Community	CONFIRMED	2020-05-12	2020-05-23	MALE	RESOLVED	No	No	No	No	No	No
3071102	11825	Sporadic	20 to 29 Years	Waterfront Communities-The Island	M5V	Household Contact	CONFIRMED	2020-06-16	2020-06-18	MALE	RESOLVED	No	No	No	No	No	No
3071103	11826	Outbreak Associated	80 to 89 Years	Yorkdale-Glen Park	M6B	Outbreaks, Healthcare Institutions	CONFIRMED	2020-05-22	2020-05-31	FEMALE	RESOLVED	No	No	No	No	No	No
3071104	11827	Sporadic	20 to 29 Years	Willowdale East	M2N	Community	CONFIRMED	2020-05-03	2020-05-04	MALE	RESOLVED	No	No	No	No	No	No
3071105	11828	Sporadic	20 to 29 Years	Highland Creek	M1C	Household Contact	CONFIRMED	2020-06-01	2020-06-06	MALE	RESOLVED	No	No	No	No	No	No
3071106	11829	Outbreak Associated	40 to 49 Years	North St. James Town	M4Y	Outbreaks, Healthcare Institutions	CONFIRMED	2020-06-27	2020-06-30	FEMALE	RESOLVED	No	No	No	No	No	No
3071107	11830	Sporadic	30 to 39 Years	Centennial Scarborough	M1C	Travel	CONFIRMED	2020-03-28	2020-04-02	MALE	RESOLVED	No	No	No	No	No	No
3071108	11831	Sporadic	40 to 49 Years	Downsview-Roding-CFB	M3L	Community	CONFIRMED	2020-07-06	2020-07-08	FEMALE	RESOLVED	No	No	No	No	No	No
3071109	11832	Outbreak Associated	40 to 49 Years	Kennedy Park	M1K	Outbreaks, Healthcare Institutions	CONFIRMED	2020-04-23	2020-04-29	FEMALE	RESOLVED	No	No	No	No	No	No
3071110	11833	Sporadic	80 to 89 Years	Woburn	M1H	Close Contact	CONFIRMED	2020-05-15	2020-05-22	FEMALE	FATAL	No	No	No	Yes	No	No
3071111	11834	Outbreak Associated	80 to 89 Years	Playter Estates-Danforth	M4K	Outbreaks, Healthcare Institutions	CONFIRMED	2020-06-19	2020-06-24	FEMALE	RESOLVED	No	No	No	No	No	No
3071112	11835	Outbreak Associated	50 to 59 Years	Mount Olive-Silverstone-Jamestown	M9V	Outbreaks, Healthcare Institutions	CONFIRMED	2020-04-30	2020-05-01	FEMALE	RESOLVED	No	No	No	No	No	No
3071113	11836	Sporadic	50 to 59 Years	Forest Hill South	M5P	Close Contact	CONFIRMED	2020-05-05	2020-05-08	FEMALE	RESOLVED	No	No	No	No	No	No
3071114	11837	Sporadic	40 to 49 Years	Newtonbrook West	M2R	Household Contact	CONFIRMED	2020-05-01	2020-05-09	FEMALE	RESOLVED	No	No	No	No	No	No
3071115	11838	Sporadic	40 to 49 Years	West Humber-Clairville	M9W	Community	CONFIRMED	2020-06-02	2020-06-10	MALE	RESOLVED	No	No	No	No	No	No
3071116	11839	Sporadic	50 to 59 Years	High Park-Swansea	M6S	Close Contact	CONFIRMED	2020-07-13	2020-07-18	FEMALE	RESOLVED	No	No	No	No	No	No
3071117	11840	Sporadic	30 to 39 Years	Regent Park	M5A	Community	CONFIRMED	2020-06-06	2020-06-10	FEMALE	RESOLVED	No	No	No	No	No	No
3071118	11841	Sporadic	20 to 29 Years	Milliken	M1V	Close Contact	CONFIRMED	2020-07-10	2020-07-14	MALE	RESOLVED	No	No	No	No	No	No
3071119	11842	Sporadic	40 to 49 Years	York University Heights	M3J	Community	CONFIRMED	2020-05-27	2020-05-29	MALE	RESOLVED	No	No	No	No	No	No
3071120	11843	Sporadic	20 to 29 Years	Willowridge-Martingrove-Richview	M9R	Household Contact	CONFIRMED	2020-06-13	2020-06-15	MALE	RESOLVED	No	No	No	No	No	No
3071121	11844	Sporadic	50 to 59 Years	Tam O'Shanter-Sullivan	M1T	Community	CONFIRMED	2020-06-20	2020-06-27	FEMALE	RESOLVED	No	No	No	No	No	No
3071122	11845	Sporadic	30 to 39 Years	Kingsview Village-The Westway	M9R	Community	CONFIRMED	2020-06-06	2020-06-08	FEMALE	RESOLVED	No	No	No	No	No	No
3071123	11846	Sporadic	30 to 39 Years	Church-Yonge Corridor	M5C	Community	CONFIRMED	2020-06-18	2020-06-20	MALE	RESOLVED	No	No	No	No	No	No
3071124	11847	Sporadic	50 to 59 Years	Flemingdon Park	M3C	Community	CONFIRMED	2020-04-11	2020-04-20	FEMALE	RESOLVED	No	No	No	No	No	No
3071125	11848	Outbreak Associated	70 to 79 Years	Malvern	M1B	Outbreaks, Healthcare Institutions	CONFIRMED	2020-07-06	2020-07-07	FEMALE	FATAL	No	No	No	No	No	No
3071126	11849	Sporadic	19 and younger	Yorkdale-Glen Park	M6B	Household Contact	CONFIRMED	2020-07-13	2020-07-15	FEMALE	RESOLVED	No	No	No	No	No	No
3071127	11850	Sporadic		Scarborough Village	M1M	Household Contact	PROBABLE	2020-05-01	2020-05-07	MALE	RESOLVED	No	No	No	No	No	No
3071128	11851	Sporadic	30 to 39 Years	Flemingdon Park	M3C	Community	CONFIRMED	2020-07-09	2020-07-14	FEMALE	RESOLVED	No	No	No	No	No	No
3071129	11852	Outbreak Associated	70 to 79 Years	Annex	M5R	Outbreaks, Healthcare Institutions	CONFIRMED	2020-04-24	2020-06-11	FEMALE	RESOLVED	No	No	No	Yes	No	No
3071130	11853	Sporadic	30 to 39 Years	Waterfront Communities-The Island	M5E	Close Contact	CONFIRMED	2020-04-16	2020-04-16	FEMALE	RESOLVED	No	No	No	No	No	No
3071131	11854	Sporadic	50 to 59 Years	Clanton Park	M3H	Community	CONFIRMED	2020-05-07	2020-05-11	MALE	RESOLVED	No	No	No	Yes	No	No
3071132	11855	Outbreak Associated	30 to 39 Years	Ionview	M1K	Outbreaks, Healthcare Institutions	CONFIRMED	2020-06-11	2020-06-16	MALE	RESOLVED	No	No	No	No	No	No
3071133	11856	Sporadic	40 to 49 Years	Mount Dennis	M6M	Community	CONFIRMED	2020-06-05	2020-06-11	MALE	RESOLVED	No	No	No	No	No	No
3071134	11857	Sporadic	40 to 49 Years	Moss Park	M5A	Close Contact	CONFIRMED	2020-07-08	2020-07-09	MALE	RESOLVED	No	No	No	No	No	No
3071135	11858	Outbreak Associated	30 to 39 Years	Don Valley Village	M2J	Outbreaks, Other Settings	CONFIRMED	2020-05-19	2020-05-21	MALE	RESOLVED	No	No	No	No	No	No
3071136	11860	Sporadic	30 to 39 Years	Downsview-Roding-CFB	M3L	Community	CONFIRMED	2020-05-29	2020-05-31	FEMALE	RESOLVED	No	No	No	No	No	No
3071137	11861	Sporadic	19 and younger	Glenfield-Jane Heights	M3N	Household Contact	CONFIRMED	2020-06-18	2020-06-19	FEMALE	RESOLVED	No	No	No	No	No	No
3071138	11862	Sporadic	60 to 69 Years	Newtonbrook West	M2M	Community	CONFIRMED	2020-04-06	2020-05-01	FEMALE	RESOLVED	No	No	No	No	No	No
3071139	11863	Sporadic	50 to 59 Years	Rexdale-Kipling	M9W	Household Contact	CONFIRMED	2020-04-28	2020-05-02	FEMALE	RESOLVED	No	No	No	No	No	No
3071140	11864	Sporadic	40 to 49 Years	Humbermede	M9M	Community	CONFIRMED	2020-05-21	2020-06-03	MALE	RESOLVED	No	No	No	No	No	No
3071141	11865	Sporadic	19 and younger	Beechborough-Greenbrook	M6M	Household Contact	CONFIRMED	2020-07-06	2020-07-16	FEMALE	RESOLVED	No	No	No	No	No	No
3071142	11866	Sporadic	20 to 29 Years	Dovercourt-Wallace Emerson-Junction	M6P	Close Contact	CONFIRMED	2020-04-22	2020-04-24	MALE	RESOLVED	No	No	No	No	No	No
3071143	11867	Sporadic	50 to 59 Years	York University Heights	M3J	Household Contact	CONFIRMED	2020-04-14	2020-04-17	MALE	RESOLVED	No	No	No	Yes	Yes	Yes
3071144	11868	Sporadic	20 to 29 Years	Dufferin Grove	M6H	Community	CONFIRMED	2020-06-07	2020-06-08	MALE	RESOLVED	No	No	No	No	No	No
3071145	11869	Sporadic	30 to 39 Years	Corso Italia-Davenport	M6H	Household Contact	CONFIRMED	2020-06-12	2020-06-16	FEMALE	RESOLVED	No	No	No	No	No	No
3071146	11870	Outbreak Associated	50 to 59 Years	Agincourt South-Malvern West	M1S	Outbreaks, Healthcare Institutions	CONFIRMED	2020-05-20	2020-05-23	FEMALE	RESOLVED	No	No	No	No	No	No
3071147	11871	Sporadic	40 to 49 Years	East End-Danforth	M4C	Household Contact	CONFIRMED	2020-06-10	2020-06-19	MALE	RESOLVED	No	No	No	No	No	No
3071148	11872	Sporadic	50 to 59 Years	Willowridge-Martingrove-Richview	M9R	Household Contact	CONFIRMED	2020-06-18	2020-06-23	FEMALE	RESOLVED	No	No	No	No	No	No
3071149	11873	Sporadic	20 to 29 Years	York University Heights	M3J	Community	CONFIRMED	2020-05-30	2020-06-04	FEMALE	RESOLVED	No	No	No	No	No	No
3071150	11874	Sporadic	19 and younger	West Hill	M1E	Household Contact	PROBABLE	2020-06-03	2020-06-05	FEMALE	RESOLVED	No	No	No	No	No	No
3071151	11875	Sporadic	60 to 69 Years	Humbermede	M9M	Community	CONFIRMED	2020-05-28	2020-05-30	FEMALE	RESOLVED	No	No	No	No	No	No
3071152	11876	Sporadic	50 to 59 Years	Rustic	M6L	Community	CONFIRMED	2020-05-01	2020-05-08	MALE	FATAL	No	No	No	Yes	Yes	Yes
3071153	11877	Sporadic	20 to 29 Years	Tam O'Shanter-Sullivan	M1T	Household Contact	PROBABLE	2020-06-24	2020-06-25	FEMALE	RESOLVED	No	No	No	No	No	No
3071154	11878	Sporadic	19 and younger			Household Contact	PROBABLE	2020-05-16	2020-05-20	MALE	RESOLVED	No	No	No	No	No	No
3071155	11879	Sporadic	40 to 49 Years	Kennedy Park	M1K	Close Contact	CONFIRMED	2020-05-15	2020-05-16	FEMALE	RESOLVED	No	No	No	No	No	No
3071156	11880	Outbreak Associated	50 to 59 Years	Birchcliffe-Cliffside	M1N	Outbreaks, Healthcare Institutions	CONFIRMED	2020-05-19	2020-05-20	FEMALE	RESOLVED	No	No	No	No	No	No
3071157	11881	Outbreak Associated	70 to 79 Years	South Parkdale	M6K	Outbreaks, Healthcare Institutions	CONFIRMED	2020-04-01	2020-04-04	FEMALE	RESOLVED	No	No	No	No	No	No
3071158	11882	Sporadic	30 to 39 Years	Humber Summit	M9L	Household Contact	CONFIRMED	2020-04-26	2020-04-29	FEMALE	RESOLVED	No	No	No	No	No	No
3071159	11883	Outbreak Associated	70 to 79 Years	Annex	M5R	Outbreaks, Healthcare Institutions	CONFIRMED	2020-05-13	2020-06-09	MALE	RESOLVED	No	No	No	Yes	No	No
3071160	11884	Sporadic	50 to 59 Years	Dufferin Grove	M6H	Community	CONFIRMED	2020-04-13	2020-04-18	FEMALE	RESOLVED	No	No	No	No	No	No
3071161	11885	Sporadic	50 to 59 Years	York University Heights	M3J	Community	CONFIRMED	2020-06-03	2020-06-04	FEMALE	RESOLVED	No	No	No	No	No	No
3071162	11886	Sporadic	20 to 29 Years	Glenfield-Jane Heights	M3L	Household Contact	CONFIRMED	2020-05-02	2020-05-05	MALE	RESOLVED	No	No	No	No	No	No
3071163	11887	Sporadic	60 to 69 Years	Eringate-Centennial-West Deane	M9B	Community	CONFIRMED	2020-06-04	2020-06-05	MALE	RESOLVED	No	No	No	No	No	No
3071164	11888	Sporadic	30 to 39 Years	Dufferin Grove	M6H	Community	CONFIRMED	2020-06-02	2020-06-04	MALE	RESOLVED	No	No	No	No	No	No
3071165	11889	Sporadic	60 to 69 Years	Humber Heights-Westmount	M9P	Community	CONFIRMED	2020-06-10	2020-06-29	MALE	FATAL	No	No	No	Yes	No	No
3071166	11890	Sporadic	20 to 29 Years	West Humber-Clairville	M9W	Household Contact	CONFIRMED	2020-04-20	2020-05-20	FEMALE	RESOLVED	No	No	No	No	No	No
3071167	11891	Outbreak Associated	30 to 39 Years	Waterfront Communities-The Island	M5V	Outbreaks, Congregate Settings	CONFIRMED	2020-05-31	2020-06-03	MALE	RESOLVED	No	No	No	No	No	No
3071168	11892	Outbreak Associated	30 to 39 Years	Kingsview Village-The Westway	M9R	Outbreaks, Other Settings	CONFIRMED	2020-05-04	2020-05-06	MALE	RESOLVED	No	No	No	No	No	No
3071169	11893	Sporadic	50 to 59 Years	Briar Hill - Belgravia	M6B	Household Contact	CONFIRMED	2020-06-20	2020-06-28	FEMALE	RESOLVED	No	No	No	No	No	No
3071170	11895	Sporadic	50 to 59 Years	West Hill	M1E	Close Contact	CONFIRMED	2020-07-17	2020-07-19	MALE	RESOLVED	No	No	No	No	No	No
3071171	11896	Sporadic	50 to 59 Years	Rouge	M1C	Community	PROBABLE	2020-07-17	2020-07-17	FEMALE	RESOLVED	No	No	No	No	No	No
3071172	11897	Outbreak Associated	80 to 89 Years	West Humber-Clairville	M9V	Outbreaks, Healthcare Institutions	CONFIRMED	2020-04-28	2020-05-03	FEMALE	RESOLVED	No	No	No	No	No	No
3071173	11898	Sporadic	20 to 29 Years	Glenfield-Jane Heights	M3N	Household Contact	CONFIRMED	2020-05-23	2020-06-01	MALE	RESOLVED	No	No	No	No	No	No
3071174	11899	Sporadic	40 to 49 Years	Westminster-Branson	M2R	Community	CONFIRMED	2020-04-21	2020-04-29	MALE	RESOLVED	No	No	No	No	No	No
3071175	11900	Sporadic	50 to 59 Years	York University Heights	M3J	Household Contact	CONFIRMED	2020-04-11	2020-04-17	FEMALE	RESOLVED	No	No	No	No	No	No
3071176	11901	Sporadic	60 to 69 Years	Brookhaven-Amesbury	M6L	Household Contact	CONFIRMED	2020-07-01	2020-07-02	MALE	RESOLVED	No	No	No	No	No	No
3071177	11902	Sporadic	20 to 29 Years	Weston	M9N	Community	CONFIRMED	2020-04-29	2020-05-03	MALE	RESOLVED	No	No	No	Yes	Yes	Yes
3071178	11903	Sporadic	20 to 29 Years	Mount Olive-Silverstone-Jamestown	M9V	Household Contact	CONFIRMED	2020-06-01	2020-06-02	FEMALE	RESOLVED	No	No	No	No	No	No
3071179	11904	Sporadic	20 to 29 Years		M8V	Household Contact	CONFIRMED	2020-04-14	2020-04-19	FEMALE	RESOLVED	No	No	No	No	No	No
3071180	11905	Sporadic	40 to 49 Years	Eglinton East	M1J	Community	CONFIRMED	2020-04-24	2020-05-10	MALE	RESOLVED	No	No	No	No	No	No
3071181	11906	Outbreak Associated	40 to 49 Years	Danforth	M4J	Outbreaks, Healthcare Institutions	CONFIRMED	2020-06-29	2020-07-02	FEMALE	RESOLVED	No	No	No	No	No	No
3071182	11907	Sporadic	20 to 29 Years	West Humber-Clairville	M9W	Community	CONFIRMED	2020-04-14	2020-04-24	MALE	RESOLVED	No	No	No	No	No	No
3071183	11908	Outbreak Associated	90 and older	Yorkdale-Glen Park	M6B	Outbreaks, Healthcare Institutions	CONFIRMED	2020-05-21	2020-05-25	FEMALE	RESOLVED	No	No	No	No	No	No
3071184	11909	Sporadic	20 to 29 Years	Centennial Scarborough	M1C	Close Contact	CONFIRMED	2020-05-29	2020-05-31	FEMALE	RESOLVED	No	No	No	No	No	No
3071185	11910	Outbreak Associated	50 to 59 Years	Danforth-East York	M4J	Outbreaks, Other Settings	CONFIRMED	2020-05-12	2020-05-14	FEMALE	RESOLVED	No	No	No	No	No	No
3071186	11911	Sporadic	60 to 69 Years	Steeles	M1V	Household Contact	CONFIRMED	2020-06-28	2020-07-01	MALE	RESOLVED	No	No	No	No	No	No
3071187	11912	Outbreak Associated	80 to 89 Years	York University Heights	M3J	Outbreaks, Healthcare Institutions	CONFIRMED	2020-05-10	2020-05-18	MALE	RESOLVED	No	No	No	No	No	No
3071188	11913	Sporadic	40 to 49 Years	Dorset Park	M1P	Community	CONFIRMED	2020-07-03	2020-07-04	FEMALE	RESOLVED	No	No	No	No	No	No
3071189	11914	Outbreak Associated	70 to 79 Years	South Parkdale	M6K	Outbreaks, Healthcare Institutions	CONFIRMED	2020-04-09	2020-06-14	FEMALE	RESOLVED	No	No	No	No	No	No
3071190	11915	Sporadic	20 to 29 Years	West Humber-Clairville	M9W	Household Contact	CONFIRMED	2020-05-17	2020-05-18	FEMALE	RESOLVED	No	No	No	No	No	No
3071191	11916	Outbreak Associated	80 to 89 Years	Birchcliffe-Cliffside	M1N	Outbreaks, Healthcare Institutions	CONFIRMED	2020-05-16	2020-05-17	FEMALE	FATAL	No	No	No	No	No	No
3071192	11917	Sporadic	19 and younger	West Humber-Clairville	M9W	Community	CONFIRMED	2020-07-22	2020-07-26	MALE	RESOLVED	No	No	No	No	No	No
3071193	11918	Sporadic	40 to 49 Years	Mount Olive-Silverstone-Jamestown	M9V	Household Contact	CONFIRMED	2020-06-05	2020-06-08	FEMALE	RESOLVED	No	No	No	No	No	No
3071194	11919	Sporadic	50 to 59 Years	Englemount-Lawrence	M6A	Community	CONFIRMED	2020-05-16	2020-05-21	FEMALE	RESOLVED	No	No	No	No	No	No
3071195	11920	Outbreak Associated	40 to 49 Years	York University Heights	M3J	Outbreaks, Other Settings	CONFIRMED	2020-05-16	2020-05-23	MALE	RESOLVED	No	No	No	No	No	No
3071196	11921	Sporadic	30 to 39 Years	South Riverdale	M4L	Community	CONFIRMED	2020-06-05	2020-06-08	FEMALE	RESOLVED	No	No	No	No	No	No
3071197	11922	Sporadic	60 to 69 Years	West Hill	M1E	Close Contact	CONFIRMED	2020-06-05	2020-06-10	FEMALE	RESOLVED	No	No	No	No	No	No
3071198	11923	Sporadic	30 to 39 Years	Downsview-Roding-CFB	M3L	Close Contact	CONFIRMED	2020-07-08	2020-07-12	MALE	RESOLVED	No	No	No	No	No	No
3071199	11924	Sporadic	19 and younger	Mount Olive-Silverstone-Jamestown	M9V	Household Contact	CONFIRMED	2020-06-24	2020-06-27	FEMALE	RESOLVED	No	No	No	No	No	No
3071200	11925	Sporadic	30 to 39 Years	Agincourt South-Malvern West	M1S	Household Contact	CONFIRMED	2020-05-13	2020-05-18	FEMALE	RESOLVED	No	No	No	No	No	No
3071201	11926	Sporadic	50 to 59 Years	Rustic	M6L	Community	CONFIRMED	2020-07-03	2020-07-27	MALE	RESOLVED	No	No	No	No	No	No
3071202	11927	Sporadic	20 to 29 Years			No Information	CONFIRMED	2020-05-07	2020-05-12	MALE	RESOLVED	No	No	No	No	No	No
3071203	11928	Sporadic	60 to 69 Years	Highland Creek	M1C	Household Contact	CONFIRMED	2020-05-10	2020-05-17	FEMALE	RESOLVED	No	No	No	No	No	No
3071204	11929	Sporadic	19 and younger	Bedford Park-Nortown	M5M	Close Contact	CONFIRMED	2020-05-26	2020-05-28	MALE	RESOLVED	No	No	No	No	No	No
3071205	11930	Outbreak Associated	20 to 29 Years	Thistletown-Beaumond Heights	M9V	Outbreaks, Healthcare Institutions	CONFIRMED	2020-06-01	2020-06-02	FEMALE	RESOLVED	No	No	No	No	No	No
3071206	11931	Outbreak Associated	50 to 59 Years	Willowridge-Martingrove-Richview	M9P	Outbreaks, Other Settings	CONFIRMED	2020-06-28	2020-07-10	MALE	RESOLVED	No	No	No	No	No	No
3071207	11932	Sporadic	40 to 49 Years	Rockcliffe-Smythe	M6N	Close Contact	CONFIRMED	2020-06-25	2020-07-03	FEMALE	RESOLVED	No	No	No	No	No	No
3071208	11933	Sporadic	19 and younger	Maple Leaf	M6L	Household Contact	CONFIRMED	2020-06-25	2020-06-28	MALE	RESOLVED	No	No	No	No	No	No
3071209	11934	Sporadic	20 to 29 Years	Weston	M9N	Household Contact	CONFIRMED	2020-06-06	2020-06-12	MALE	RESOLVED	No	No	No	No	No	No
3071210	11935	Sporadic	20 to 29 Years	Downsview-Roding-CFB	M3L	Community	CONFIRMED	2020-05-31	2020-06-03	MALE	RESOLVED	No	No	No	No	No	No
3071211	11936	Sporadic	40 to 49 Years	Clanton Park	M3H	Close Contact	CONFIRMED	2020-05-22	2020-05-24	FEMALE	RESOLVED	No	No	No	No	No	No
3071212	11937	Sporadic	60 to 69 Years	Church-Yonge Corridor	M5B	Household Contact	CONFIRMED	2020-06-16	2020-06-20	MALE	RESOLVED	No	No	No	No	No	No
3071213	11938	Sporadic	50 to 59 Years	West Humber-Clairville	M9V	Household Contact	CONFIRMED	2020-05-21	2020-05-25	FEMALE	RESOLVED	No	No	No	No	No	No
3071214	11939	Sporadic	50 to 59 Years	Beechborough-Greenbrook	M6M	Community	CONFIRMED	2020-06-11	2020-06-14	FEMALE	RESOLVED	No	No	No	No	No	No
3071215	11940	Outbreak Associated	80 to 89 Years	Birchcliffe-Cliffside	M1N	Outbreaks, Healthcare Institutions	CONFIRMED	2020-05-09	2020-05-19	MALE	FATAL	No	No	No	No	No	No
3071216	11941	Sporadic	60 to 69 Years	South Riverdale	M4M	Community	CONFIRMED	2020-06-15	2020-06-19	FEMALE	RESOLVED	No	No	No	No	No	No
3071217	11942	Sporadic	20 to 29 Years	West Hill	M1E	Community	CONFIRMED	2020-07-19	2020-07-21	FEMALE	RESOLVED	No	No	No	No	No	No
3071218	11943	Sporadic	30 to 39 Years	York University Heights	M3J	Household Contact	PROBABLE	2020-04-24	2020-04-28	MALE	RESOLVED	No	No	No	No	No	No
3071219	11944	Sporadic	30 to 39 Years	Humber Summit	M9L	Community	CONFIRMED	2020-05-25	2020-06-02	FEMALE	RESOLVED	No	No	No	No	No	No
3071220	11945	Sporadic	40 to 49 Years	Dovercourt-Wallace Emerson-Junction	M6P	Household Contact	PROBABLE	2020-04-15	2020-04-28	FEMALE	RESOLVED	No	No	No	No	No	No
3071221	11946	Sporadic	40 to 49 Years	Woburn	M1H	Community	CONFIRMED	2020-04-16	2020-07-02	FEMALE	RESOLVED	No	No	No	No	No	No
3071222	11947	Sporadic	19 and younger	Glenfield-Jane Heights	M3L	Household Contact	PROBABLE	2020-05-02	2020-05-06	MALE	RESOLVED	No	No	No	No	No	No
3071223	11948	Sporadic	40 to 49 Years	Rockcliffe-Smythe	M6N	Household Contact	CONFIRMED	2020-06-01	2020-06-02	MALE	RESOLVED	No	No	No	No	No	No
3071224	11949	Outbreak Associated	80 to 89 Years	Yorkdale-Glen Park	M6B	Outbreaks, Healthcare Institutions	CONFIRMED	2020-05-18	2020-05-22	FEMALE	RESOLVED	No	No	No	No	No	No
3071225	11950	Outbreak Associated	20 to 29 Years	Glenfield-Jane Heights	M3N	Outbreaks, Other Settings	CONFIRMED	2020-06-01	2020-06-05	MALE	RESOLVED	No	No	No	No	No	No
3071226	11951	Sporadic	50 to 59 Years	Maple Leaf	M6L	Household Contact	CONFIRMED	2020-04-18	2020-05-10	MALE	RESOLVED	No	No	No	No	No	No
3071227	11952	Sporadic	40 to 49 Years	Downsview-Roding-CFB	M3L	No Information	CONFIRMED	2020-04-22	2020-04-27	FEMALE	RESOLVED	No	No	No	No	No	No
3071228	11953	Outbreak Associated	60 to 69 Years	Birchcliffe-Cliffside	M1N	Outbreaks, Healthcare Institutions	CONFIRMED	2020-06-20	2020-06-22	MALE	FATAL	No	No	No	No	No	No
3071229	11954	Sporadic	40 to 49 Years	Pelmo Park-Humberlea	M9N	Household Contact	CONFIRMED	2020-06-26	2020-06-29	FEMALE	RESOLVED	No	No	No	No	No	No
3071230	11955	Sporadic	60 to 69 Years	Willowridge-Martingrove-Richview	M9R	Community	CONFIRMED	2020-04-28	2020-05-13	MALE	RESOLVED	No	No	No	No	No	No
3071231	11956	Sporadic	19 and younger			Household Contact	PROBABLE	2020-06-01	2020-06-01	MALE	RESOLVED	No	No	No	No	No	No
3071232	11957	Sporadic	30 to 39 Years	South Parkdale	M6K	Household Contact	CONFIRMED	2020-04-13	2020-04-23	MALE	RESOLVED	No	No	No	No	No	No
3071233	11958	Outbreak Associated	20 to 29 Years	West Humber-Clairville	M9W	Outbreaks, Other Settings	CONFIRMED	2020-06-21	2020-06-28	FEMALE	RESOLVED	No	No	No	No	No	No
3071234	11959	Sporadic	50 to 59 Years	Glenfield-Jane Heights	M3N	Community	CONFIRMED	2020-03-29	2020-04-25	MALE	RESOLVED	No	No	No	No	No	No
3071235	11960	Sporadic	40 to 49 Years	Rouge	M1C	Community	CONFIRMED	2020-07-23	2020-07-25	MALE	RESOLVED	No	No	No	No	No	No
3071236	11961	Sporadic	60 to 69 Years	Black Creek	M3N	Household Contact	CONFIRMED	2020-05-18	2020-05-19	FEMALE	RESOLVED	No	No	No	No	No	No
3071237	11962	Sporadic	19 and younger	Rockcliffe-Smythe	M6N	Household Contact	PROBABLE	2020-05-26	2020-05-26	FEMALE	RESOLVED	No	No	No	No	No	No
3071238	11963	Sporadic	40 to 49 Years	Willowridge-Martingrove-Richview	M9R	No Information	CONFIRMED	2020-03-24	2020-04-16	MALE	RESOLVED	No	No	No	No	No	No
3071239	11964	Sporadic	30 to 39 Years	Clanton Park	M3H	Community	CONFIRMED	2020-06-09	2020-06-17	MALE	RESOLVED	No	No	No	No	No	No
3071240	11965	Sporadic	20 to 29 Years	Victoria Village	M4A	Community	CONFIRMED	2020-05-15	2020-05-17	MALE	RESOLVED	No	No	No	No	No	No
3071241	11966	Outbreak Associated	80 to 89 Years	Rustic	M6L	Outbreaks, Healthcare Institutions	CONFIRMED	2020-06-01	2020-06-04	FEMALE	RESOLVED	No	No	No	No	No	No
3071242	11967	Sporadic	50 to 59 Years	Glenfield-Jane Heights	M3N	Community	CONFIRMED	2020-05-22	2020-05-22	FEMALE	FATAL	No	No	No	Yes	Yes	Yes
3071243	11968	Sporadic	60 to 69 Years	Scarborough Village	M1J	Household Contact	CONFIRMED	2020-05-21	2020-05-24	FEMALE	RESOLVED	No	No	No	No	No	No
3071244	11969	Sporadic	60 to 69 Years	Black Creek	M3N	Close Contact	CONFIRMED	2020-05-08	2020-05-13	FEMALE	RESOLVED	No	No	No	Yes	No	No
3071245	11970	Outbreak Associated	20 to 29 Years	Little Portugal	M6J	Outbreaks, Healthcare Institutions	CONFIRMED	2020-05-01	2020-05-24	MALE	RESOLVED	No	No	No	No	No	No
3071246	11971	Outbreak Associated	50 to 59 Years	Regent Park	M5A	Outbreaks, Other Settings	CONFIRMED	2020-04-29	2020-05-05	FEMALE	RESOLVED	No	No	No	No	No	No
3071247	11972	Sporadic	20 to 29 Years			No Information	CONFIRMED	2020-06-09	2020-06-22	FEMALE	RESOLVED	No	No	No	No	No	No
3071248	11973	Sporadic	20 to 29 Years	Flemingdon Park	M3C	Household Contact	CONFIRMED	2020-05-29	2020-06-01	MALE	RESOLVED	No	No	No	No	No	No
3071249	11974	Outbreak Associated	90 and older	Edenbridge-Humber Valley	M9A	Outbreaks, Healthcare Institutions	CONFIRMED	2020-05-15	2020-05-19	FEMALE	RESOLVED	No	No	No	No	No	No
3071250	11975	Outbreak Associated	80 to 89 Years	York University Heights	M3J	Outbreaks, Healthcare Institutions	CONFIRMED	2020-05-13	2020-05-13	FEMALE	FATAL	No	No	No	No	No	No
3071251	11976	Outbreak Associated	50 to 59 Years	Bathurst Manor	M3H	Outbreaks, Healthcare Institutions	CONFIRMED	2020-04-05	2020-04-17	FEMALE	RESOLVED	No	No	No	No	No	No
3071252	11977	Outbreak Associated	90 and older	Yorkdale-Glen Park	M6B	Outbreaks, Healthcare Institutions	CONFIRMED	2020-06-07	2020-06-10	MALE	RESOLVED	No	No	No	No	No	No
3071253	11978	Sporadic	50 to 59 Years	Mount Olive-Silverstone-Jamestown	M9V	Household Contact	CONFIRMED	2020-05-17	2020-05-25	FEMALE	RESOLVED	No	No	No	No	No	No
3071254	11979	Outbreak Associated	90 and older	West Humber-Clairville	M9V	Outbreaks, Healthcare Institutions	CONFIRMED	2020-05-24	2020-05-26	FEMALE	RESOLVED	No	No	No	Yes	No	No
3071255	11980	Sporadic	30 to 39 Years			Community	CONFIRMED	2020-04-24	2020-04-27	MALE	RESOLVED	No	No	No	No	No	No
3071256	11981	Outbreak Associated	90 and older	Guildwood	M1E	Outbreaks, Healthcare Institutions	CONFIRMED	2020-05-30	2020-06-01	FEMALE	RESOLVED	No	No	No	No	No	No
3071257	11982	Sporadic	40 to 49 Years	Black Creek	M3N	Household Contact	CONFIRMED	2020-04-06	2020-04-19	FEMALE	RESOLVED	No	No	No	No	No	No
3071258	11983	Sporadic	60 to 69 Years	Tam O'Shanter-Sullivan	M1T	Close Contact	CONFIRMED	2020-04-25	2020-04-27	FEMALE	RESOLVED	No	No	No	No	No	No
3071259	11984	Outbreak Associated	80 to 89 Years	Humber Heights-Westmount	M9P	Outbreaks, Healthcare Institutions	CONFIRMED	2020-05-08	2020-05-18	MALE	RESOLVED	No	No	No	Yes	No	No
3071260	11985	Outbreak Associated	60 to 69 Years	New Toronto	M8V	Outbreaks, Healthcare Institutions	CONFIRMED	2020-04-20	2020-05-04	FEMALE	RESOLVED	No	No	No	No	No	No
3071261	11986	Sporadic	20 to 29 Years	Flemingdon Park	M3C	Close Contact	CONFIRMED	2020-06-01	2020-06-04	MALE	RESOLVED	No	No	No	No	No	No
3071262	11987	Sporadic	80 to 89 Years	High Park-Swansea	M6S	Household Contact	CONFIRMED	2020-05-05	2020-05-17	MALE	FATAL	No	No	No	Yes	No	No
3071263	11988	Outbreak Associated	80 to 89 Years	South Parkdale	M6K	Outbreaks, Healthcare Institutions	CONFIRMED	2020-04-17	2020-04-19	MALE	FATAL	No	No	No	No	No	No
3071264	11989	Sporadic	20 to 29 Years	Maple Leaf	M6L	Community	CONFIRMED	2020-04-25	2020-04-29	MALE	RESOLVED	No	No	No	No	No	No
3071265	11990	Sporadic	70 to 79 Years	Brookhaven-Amesbury	M6M	Household Contact	CONFIRMED	2020-05-19	2020-05-27	MALE	RESOLVED	No	No	No	Yes	No	No
3071266	11991	Outbreak Associated	40 to 49 Years	Eringate-Centennial-West Deane	M9C	Outbreaks, Other Settings	CONFIRMED	2020-06-27	2020-06-30	MALE	RESOLVED	No	No	No	No	No	No
3071267	11992	Sporadic	19 and younger	Kingsview Village-The Westway	M9R	Household Contact	CONFIRMED	2020-07-08	2020-07-19	FEMALE	RESOLVED	No	No	No	No	No	No
3071268	11993	Outbreak Associated	50 to 59 Years	Stonegate-Queensway	M8Y	Outbreaks, Other Settings	CONFIRMED	2020-07-18	2020-07-20	MALE	RESOLVED	No	No	No	No	No	No
3071269	11994	Outbreak Associated	30 to 39 Years	Thistletown-Beaumond Heights	M9V	Outbreaks, Healthcare Institutions	CONFIRMED	2020-06-13	2020-06-15	FEMALE	RESOLVED	No	No	No	No	No	No
3071270	11995	Sporadic	20 to 29 Years	Thistletown-Beaumond Heights	M9V	No Information	CONFIRMED	2020-06-22	2020-06-24	MALE	RESOLVED	No	No	No	No	No	No
3071271	11996	Sporadic	60 to 69 Years			Travel	PROBABLE	2020-07-20	2020-07-20	FEMALE	RESOLVED	No	No	No	Yes	No	No
3071272	11997	Sporadic	30 to 39 Years	Dorset Park	M1P	Community	CONFIRMED	2020-04-15	2020-04-22	FEMALE	RESOLVED	No	No	No	No	No	No
3071273	11998	Sporadic	70 to 79 Years	Humbermede	M9M	Household Contact	CONFIRMED	2020-05-13	2020-05-25	FEMALE	RESOLVED	No	No	No	No	No	No
3071274	11999	Sporadic	20 to 29 Years	Willowridge-Martingrove-Richview	M9R	Household Contact	CONFIRMED	2020-05-25	2020-06-02	FEMALE	RESOLVED	No	No	No	No	No	No
3071275	12000	Outbreak Associated	80 to 89 Years	York University Heights	M3J	Outbreaks, Healthcare Institutions	CONFIRMED	2020-05-15	2020-05-18	FEMALE	RESOLVED	No	No	No	No	No	No
3071276	12001	Outbreak Associated	20 to 29 Years	Morningside	M1E	Outbreaks, Healthcare Institutions	CONFIRMED	2020-05-23	2020-06-07	FEMALE	RESOLVED	No	No	No	No	No	No
3071277	12002	Sporadic	19 and younger	Newtonbrook West	M2R	Household Contact	PROBABLE	2020-04-28	2020-04-28	FEMALE	RESOLVED	No	No	No	No	No	No
3071278	12003	Outbreak Associated	40 to 49 Years	Mimico (includes Humber Bay Shores)	M8V	Outbreaks, Healthcare Institutions	CONFIRMED	2020-04-27	2020-04-28	FEMALE	RESOLVED	No	No	No	No	No	No
3071279	12004	Sporadic	70 to 79 Years	Keelesdale-Eglinton West	M6M	Household Contact	CONFIRMED	2020-06-07	2020-06-11	FEMALE	RESOLVED	No	No	No	Yes	Yes	Yes
3071280	12005	Sporadic	80 to 89 Years	Humber Summit	M9L	Community	CONFIRMED	2020-06-08	2020-06-11	FEMALE	RESOLVED	No	No	No	No	No	No
3071281	12006	Sporadic	60 to 69 Years	Clanton Park	M3H	Community	CONFIRMED	2020-04-28	2020-05-04	MALE	RESOLVED	No	No	No	Yes	No	No
3071282	12008	Sporadic	30 to 39 Years	Elms-Old Rexdale	M9W	Household Contact	CONFIRMED	2020-05-20	2020-05-22	MALE	RESOLVED	No	No	No	No	No	No
3071283	12009	Outbreak Associated	30 to 39 Years	Forest Hill North	M5N	Outbreaks, Healthcare Institutions	CONFIRMED	2020-04-08	2020-07-02	FEMALE	RESOLVED	No	No	No	No	No	No
3071284	12010	Sporadic	20 to 29 Years	North St. James Town	M4X	Community	CONFIRMED	2020-05-23	2020-06-03	MALE	RESOLVED	No	No	No	No	No	No
3071285	12011	Sporadic	70 to 79 Years	Maple Leaf	M6L	Household Contact	CONFIRMED	2020-04-28	2020-06-09	FEMALE	RESOLVED	No	No	No	No	No	No
3071286	12012	Sporadic	19 and younger	Black Creek	M3N	Household Contact	CONFIRMED	2020-05-08	2020-05-14	MALE	RESOLVED	No	No	No	No	No	No
3071287	12013	Sporadic	19 and younger	Mount Dennis	M6M	Household Contact	PROBABLE	2020-06-25	2020-06-25	MALE	RESOLVED	No	No	No	No	No	No
3071288	12014	Sporadic	20 to 29 Years	Maple Leaf	M6L	Community	CONFIRMED	2020-05-05	2020-05-13	FEMALE	RESOLVED	No	No	No	No	No	No
3071289	12015	Sporadic	80 to 89 Years	Oakwood Village	M6E	Community	CONFIRMED	2020-06-04	2020-06-05	FEMALE	RESOLVED	No	No	No	No	No	No
3071290	12016	Sporadic	40 to 49 Years	Cliffcrest	M1M	Household Contact	CONFIRMED	2020-05-30	2020-06-03	FEMALE	RESOLVED	No	No	No	No	No	No
3071291	12017	Sporadic	50 to 59 Years	Edenbridge-Humber Valley	M9A	Close Contact	CONFIRMED	2020-05-29	2020-06-08	MALE	RESOLVED	No	No	No	Yes	No	No
3071292	12018	Sporadic	50 to 59 Years	Thorncliffe Park	M4H	Household Contact	CONFIRMED	2020-06-14	2020-06-17	MALE	RESOLVED	No	No	No	No	No	No
3071293	12019	Sporadic	60 to 69 Years	Mount Olive-Silverstone-Jamestown	M9V	Household Contact	CONFIRMED	2020-06-06	2020-06-10	MALE	RESOLVED	No	No	No	No	No	No
3071294	12020	Sporadic	20 to 29 Years	Kensington-Chinatown	M5T	Household Contact	CONFIRMED	2020-05-16	2020-05-25	MALE	RESOLVED	No	No	No	No	No	No
3071295	12021	Sporadic	50 to 59 Years	Forest Hill South	M5P	Household Contact	CONFIRMED	2020-05-17	2020-05-30	FEMALE	RESOLVED	No	No	No	No	No	No
3071296	12022	Outbreak Associated	40 to 49 Years	Kennedy Park	M1K	Outbreaks, Other Settings	CONFIRMED	2020-05-09	2020-05-11	MALE	RESOLVED	No	No	No	No	No	No
3071297	12023	Sporadic	30 to 39 Years	Victoria Village	M1R	Community	PROBABLE	2020-06-11	2020-06-23	MALE	RESOLVED	No	No	No	No	No	No
3071298	12025	Sporadic	30 to 39 Years	Downsview-Roding-CFB	M3M	Household Contact	PROBABLE	2020-05-23	2020-06-06	FEMALE	RESOLVED	No	No	No	No	No	No
3071299	12026	Sporadic	60 to 69 Years	Newtonbrook West	M2M	Community	CONFIRMED	2020-04-27	2020-07-01	FEMALE	RESOLVED	No	No	No	No	No	No
3071300	12027	Outbreak Associated	70 to 79 Years	Bendale	M1P	Outbreaks, Healthcare Institutions	CONFIRMED	2020-05-21	2020-05-26	FEMALE	RESOLVED	No	No	No	No	No	No
3071301	12028	Sporadic	40 to 49 Years	Maple Leaf	M6L	Community	CONFIRMED	2020-06-01	2020-06-09	FEMALE	RESOLVED	No	No	No	No	No	No
3071302	12029	Sporadic	60 to 69 Years	Humewood-Cedarvale	M6C	Close Contact	CONFIRMED	2020-04-17	2020-04-26	FEMALE	RESOLVED	No	No	No	Yes	No	No
3071303	12030	Sporadic	50 to 59 Years	Annex	M5R	Household Contact	CONFIRMED	2020-05-27	2020-06-02	MALE	RESOLVED	No	No	No	Yes	No	No
3071304	12031	Sporadic	30 to 39 Years	Oakwood Village	M6E	Community	CONFIRMED	2020-05-22	2020-05-27	MALE	RESOLVED	No	No	No	No	No	No
3071305	12032	Sporadic	70 to 79 Years	Woodbine-Lumsden	M4C	Household Contact	CONFIRMED	2020-04-29	2020-05-01	MALE	RESOLVED	No	No	No	No	No	No
3071306	12033	Sporadic	30 to 39 Years	Rockcliffe-Smythe	M6N	Household Contact	CONFIRMED	2020-04-14	2020-05-04	MALE	RESOLVED	No	No	No	No	No	No
3071307	12034	Sporadic	30 to 39 Years	Woodbine-Lumsden	M4C	Community	CONFIRMED	2020-05-19	2020-05-23	MALE	RESOLVED	No	No	No	No	No	No
3071308	12035	Sporadic	19 and younger	Yorkdale-Glen Park	M6B	Community	CONFIRMED	2020-06-12	2020-06-13	MALE	RESOLVED	No	No	No	No	No	No
3071309	12036	Sporadic	40 to 49 Years	O'Connor-Parkview	M4B	Community	CONFIRMED	2020-04-16	2020-04-17	FEMALE	RESOLVED	No	No	No	No	No	No
3071310	12037	Sporadic	40 to 49 Years	High Park-Swansea	M6S	Household Contact	CONFIRMED	2020-05-29	2020-06-05	FEMALE	RESOLVED	No	No	No	No	No	No
3071311	12038	Sporadic	40 to 49 Years	Willowridge-Martingrove-Richview	M9R	Household Contact	CONFIRMED	2020-07-04	2020-07-06	MALE	RESOLVED	No	No	No	No	No	No
3071312	12039	Sporadic	20 to 29 Years	Islington-City Centre West	M9A	Community	CONFIRMED	2020-06-03	2020-06-10	MALE	RESOLVED	No	No	No	No	No	No
3071313	12040	Sporadic	40 to 49 Years	Westminster-Branson	M2R	Community	CONFIRMED	2020-05-19	2020-05-21	MALE	RESOLVED	No	No	No	No	No	No
3071314	12041	Outbreak Associated	60 to 69 Years	Humber Heights-Westmount	M9P	Outbreaks, Healthcare Institutions	CONFIRMED	2020-04-13	2020-04-15	FEMALE	RESOLVED	No	No	No	No	No	No
3071315	12042	Sporadic	50 to 59 Years	Bendale	M1K	Household Contact	CONFIRMED	2020-05-17	2020-05-19	MALE	RESOLVED	No	No	No	No	No	No
3071316	12043	Sporadic	30 to 39 Years	Weston-Pellam Park	M6N	Household Contact	CONFIRMED	2020-06-20	2020-06-25	MALE	RESOLVED	No	No	No	No	No	No
3071317	12044	Sporadic	40 to 49 Years	Downsview-Roding-CFB	M3L	Household Contact	CONFIRMED	2020-05-04	2020-05-10	MALE	RESOLVED	No	No	No	No	No	No
3071318	12045	Sporadic	70 to 79 Years	Rockcliffe-Smythe	M6N	Community	CONFIRMED	2020-05-31	2020-06-06	FEMALE	RESOLVED	No	No	No	Yes	No	No
3071319	12046	Sporadic	40 to 49 Years	O'Connor-Parkview	M4B	Close Contact	CONFIRMED	2020-06-21	2020-06-24	MALE	RESOLVED	No	No	No	No	No	No
3071320	12047	Sporadic	40 to 49 Years	Brookhaven-Amesbury	M6M	Community	CONFIRMED	2020-05-04	2020-05-05	MALE	RESOLVED	No	No	No	No	No	No
3071321	12048	Sporadic	40 to 49 Years	Thistletown-Beaumond Heights	M9V	Household Contact	CONFIRMED	2020-05-21	2020-05-27	FEMALE	RESOLVED	No	No	No	No	No	No
3071322	12049	Outbreak Associated	20 to 29 Years	York University Heights	M3J	Outbreaks, Healthcare Institutions	CONFIRMED	2020-06-08	2020-06-10	FEMALE	RESOLVED	No	No	No	No	No	No
3071323	12050	Sporadic	50 to 59 Years	Glenfield-Jane Heights	M3L	Community	CONFIRMED	2020-06-03	2020-06-13	MALE	RESOLVED	No	No	No	No	No	No
3071324	12051	Sporadic	30 to 39 Years	York University Heights	M3J	Outbreaks, Other Settings	CONFIRMED	2020-04-15	2020-06-05	MALE	RESOLVED	No	No	No	No	No	No
3071325	12052	Sporadic	19 and younger	Downsview-Roding-CFB	M3M	Household Contact	CONFIRMED	2020-04-28	2020-05-04	MALE	RESOLVED	No	No	No	No	No	No
3071326	12053	Sporadic	30 to 39 Years	Englemount-Lawrence	M6A	No Information	CONFIRMED	2020-07-17	2020-07-18	MALE	RESOLVED	No	No	No	No	No	No
3071327	12054	Sporadic	19 and younger	Elms-Old Rexdale	M9W	Household Contact	CONFIRMED	2020-05-20	2020-05-22	FEMALE	RESOLVED	No	No	No	No	No	No
3071328	12055	Outbreak Associated	20 to 29 Years	Agincourt South-Malvern West	M1S	Outbreaks, Other Settings	CONFIRMED	2020-05-22	2020-05-26	MALE	RESOLVED	No	No	No	No	No	No
3071329	12056	Outbreak Associated	90 and older	Guildwood	M1E	Outbreaks, Healthcare Institutions	CONFIRMED	2020-05-12	2020-05-20	FEMALE	FATAL	No	No	No	No	No	No
3071330	12057	Outbreak Associated	80 to 89 Years	Taylor-Massey	M4C	Outbreaks, Healthcare Institutions	CONFIRMED	2020-06-17	2020-06-19	FEMALE	RESOLVED	No	No	No	No	No	No
3071331	12058	Sporadic	20 to 29 Years	Glenfield-Jane Heights	M3N	Close Contact	CONFIRMED	2020-05-25	2020-06-12	MALE	RESOLVED	No	No	No	No	No	No
3071332	12059	Sporadic	20 to 29 Years	Oakridge	M1L	Household Contact	CONFIRMED	2020-05-01	2020-05-13	MALE	RESOLVED	No	No	No	No	No	No
3071333	12060	Sporadic	20 to 29 Years	Malvern	M1B	Close Contact	CONFIRMED	2020-05-19	2020-05-23	MALE	RESOLVED	No	No	No	No	No	No
3071334	12061	Sporadic	19 and younger	Victoria Village	M4A	Household Contact	CONFIRMED	2020-06-06	2020-06-13	FEMALE	RESOLVED	No	No	No	No	No	No
3071335	12062	Sporadic	30 to 39 Years	Pelmo Park-Humberlea	M9M	Close Contact	CONFIRMED	2020-07-03	2020-07-07	FEMALE	RESOLVED	No	No	No	No	No	No
3071336	12063	Outbreak Associated	30 to 39 Years	Mount Dennis	M6M	Outbreaks, Healthcare Institutions	CONFIRMED	2020-06-11	2020-06-15	FEMALE	RESOLVED	No	No	No	No	No	No
3071337	12064	Sporadic	20 to 29 Years	University	M5S	Household Contact	PROBABLE	2020-05-02	2020-05-05	MALE	RESOLVED	No	No	No	No	No	No
3071338	12065	Sporadic	60 to 69 Years	Islington-City Centre West	M9B	No Information	CONFIRMED	2020-03-29	2020-04-06	MALE	RESOLVED	No	No	No	No	No	No
3071339	12066	Sporadic	20 to 29 Years	Elms-Old Rexdale	M9W	Household Contact	CONFIRMED	2020-05-18	2020-05-20	MALE	RESOLVED	No	No	No	No	No	No
3071340	12067	Outbreak Associated	50 to 59 Years	West Humber-Clairville	M9W	Outbreaks, Other Settings	CONFIRMED	2020-05-31	2020-06-02	MALE	RESOLVED	No	No	No	No	No	No
3071341	12068	Outbreak Associated	19 and younger	O'Connor-Parkview	M4B	Outbreaks, Other Settings	CONFIRMED	2020-05-01	2020-05-01	FEMALE	RESOLVED	No	No	No	No	No	No
3071342	12069	Sporadic	40 to 49 Years	Mount Olive-Silverstone-Jamestown	M9V	Close Contact	CONFIRMED	2020-04-21	2020-06-04	MALE	RESOLVED	No	No	No	No	No	No
3071343	12070	Outbreak Associated	40 to 49 Years	Clairlea-Birchmount	M1L	Outbreaks, Healthcare Institutions	CONFIRMED	2020-05-29	2020-06-04	FEMALE	RESOLVED	No	No	No	No	No	No
3071344	12071	Sporadic	40 to 49 Years	Westminster-Branson	M2R	Household Contact	CONFIRMED	2020-05-03	2020-05-05	FEMALE	RESOLVED	No	No	No	No	No	No
3071345	12072	Sporadic	80 to 89 Years	Kingsview Village-The Westway	M9R	Household Contact	CONFIRMED	2020-05-11	2020-05-20	MALE	RESOLVED	No	No	No	Yes	No	No
3071346	12073	Sporadic	40 to 49 Years	Glenfield-Jane Heights	M3L	Community	CONFIRMED	2020-06-04	2020-06-27	FEMALE	RESOLVED	No	No	No	No	No	No
3071347	12074	Outbreak Associated	80 to 89 Years	Playter Estates-Danforth	M4K	Outbreaks, Healthcare Institutions	CONFIRMED	2020-06-25	2020-06-28	FEMALE	RESOLVED	No	No	No	No	No	No
3071348	12075	Sporadic	30 to 39 Years			Household Contact	PROBABLE	2020-05-01	2020-05-17	FEMALE	RESOLVED	No	No	No	No	No	No
3071349	12076	Outbreak Associated	20 to 29 Years	Beechborough-Greenbrook	M6M	Outbreaks, Congregate Settings	CONFIRMED	2020-07-16	2020-07-18	FEMALE	RESOLVED	No	No	No	No	No	No
3071350	12077	Sporadic	30 to 39 Years	Weston	M9N	No Information	CONFIRMED	2020-04-06	2020-04-18	MALE	RESOLVED	No	No	No	No	No	No
3071351	12078	Sporadic	20 to 29 Years	Willowridge-Martingrove-Richview	M9R	Community	CONFIRMED	2020-05-30	2020-06-02	FEMALE	RESOLVED	No	No	No	No	No	No
3071352	12079	Outbreak Associated	50 to 59 Years	Tam O'Shanter-Sullivan	M1T	Outbreaks, Other Settings	CONFIRMED	2020-04-21	2020-04-25	MALE	RESOLVED	No	No	No	No	No	No
3071353	12080	Sporadic	40 to 49 Years	Willowridge-Martingrove-Richview	M9R	Household Contact	CONFIRMED	2020-07-13	2020-07-19	FEMALE	RESOLVED	No	No	No	No	No	No
3071354	12081	Sporadic	60 to 69 Years	Thorncliffe Park	M4H	Community	CONFIRMED	2020-05-17	2020-05-22	MALE	RESOLVED	No	No	No	Yes	No	No
3071355	12082	Sporadic	30 to 39 Years		M5V	Household Contact	CONFIRMED	2020-04-22	2020-04-26	FEMALE	RESOLVED	No	No	No	No	No	No
3071356	12083	Sporadic	30 to 39 Years	Black Creek	M3N	Household Contact	CONFIRMED	2020-05-15	2020-05-25	FEMALE	RESOLVED	No	No	No	No	No	No
3071357	12084	Sporadic	40 to 49 Years	Black Creek	M3N	Household Contact	PROBABLE	2020-06-15	2020-06-16	MALE	RESOLVED	No	No	No	No	No	No
3071358	12085	Sporadic	20 to 29 Years	Woburn	M1G	Household Contact	CONFIRMED	2020-06-26	2020-06-29	MALE	RESOLVED	No	No	No	No	No	No
3071359	12086	Sporadic	30 to 39 Years	Weston-Pellam Park	M6N	Household Contact	CONFIRMED	2020-07-16	2020-07-17	MALE	RESOLVED	No	No	No	No	No	No
3071360	12087	Sporadic	40 to 49 Years	Weston-Pellam Park	M6N	Close Contact	CONFIRMED	2020-05-26	2020-06-04	MALE	RESOLVED	No	No	No	No	No	No
3071361	12089	Sporadic	30 to 39 Years	Black Creek	M3N	Community	CONFIRMED	2020-06-09	2020-06-12	FEMALE	RESOLVED	No	No	No	No	No	No
3071362	12090	Outbreak Associated	40 to 49 Years	Humber Summit	M9L	Outbreaks, Healthcare Institutions	CONFIRMED	2020-05-01	2020-05-01	MALE	RESOLVED	No	No	No	No	No	No
3071363	12091	Sporadic	70 to 79 Years	Mimico (includes Humber Bay Shores)	M8V	Community	CONFIRMED	2020-05-04	2020-05-12	MALE	FATAL	No	No	No	Yes	No	No
3071364	12092	Sporadic	70 to 79 Years	Glenfield-Jane Heights	M3N	Household Contact	CONFIRMED	2020-06-06	2020-06-09	FEMALE	RESOLVED	No	No	No	No	No	No
3071365	12093	Sporadic	19 and younger	Waterfront Communities-The Island	M5V	Household Contact	CONFIRMED	2020-07-16	2020-07-23	MALE	RESOLVED	No	No	No	No	No	No
3071366	12094	Sporadic	20 to 29 Years	York University Heights	M3J	Community	CONFIRMED	2020-04-12	2020-04-19	MALE	RESOLVED	No	No	No	No	No	No
3071367	12095	Outbreak Associated	30 to 39 Years	Briar Hill - Belgravia	M6E	Outbreaks, Other Settings	CONFIRMED	2020-06-04	2020-06-06	MALE	RESOLVED	No	No	No	No	No	No
3071368	12096	Sporadic	90 and older	Kensington-Chinatown	M5T	No Information	CONFIRMED	2020-04-26	2020-04-29	FEMALE	RESOLVED	No	No	No	Yes	No	No
3071369	12097	Sporadic	50 to 59 Years	Downsview-Roding-CFB	M3M	Household Contact	CONFIRMED	2020-04-26	2020-04-29	MALE	RESOLVED	No	No	No	No	No	No
3071370	12098	Sporadic	50 to 59 Years	Willowridge-Martingrove-Richview	M9R	Household Contact	PROBABLE	2020-06-18	2020-07-11	FEMALE	RESOLVED	No	No	No	No	No	No
3071371	12099	Sporadic	80 to 89 Years	Banbury-Don Mills	M3B	Community	CONFIRMED	2020-07-22	2020-07-24	MALE	RESOLVED	No	No	No	Yes	No	No
3071372	12100	Sporadic	30 to 39 Years	Mount Olive-Silverstone-Jamestown	M9V	Household Contact	CONFIRMED	2020-06-02	2020-06-03	MALE	RESOLVED	No	No	No	No	No	No
3071373	12101	Sporadic	20 to 29 Years	Waterfront Communities-The Island	M5J	Travel	CONFIRMED	2020-06-22	2020-06-26	MALE	RESOLVED	No	No	No	No	No	No
3071374	12102	Outbreak Associated	70 to 79 Years	Birchcliffe-Cliffside	M1N	Outbreaks, Healthcare Institutions	CONFIRMED	2020-05-09	2020-05-17	FEMALE	RESOLVED	No	No	No	No	No	No
3071375	12103	Sporadic	60 to 69 Years	Woburn	M1G	Community	CONFIRMED	2020-05-21	2020-05-24	FEMALE	RESOLVED	No	No	No	No	No	No
3071376	12104	Sporadic	40 to 49 Years	Westminster-Branson	M2R	Close Contact	PROBABLE	2020-04-22	2020-05-03	FEMALE	RESOLVED	No	No	No	No	No	No
3071377	12105	Sporadic	60 to 69 Years	York University Heights	M3J	No Information	CONFIRMED	2020-04-28	2020-04-29	FEMALE	RESOLVED	No	No	No	No	No	No
3071378	12107	Sporadic	20 to 29 Years	Elms-Old Rexdale	M9W	Household Contact	CONFIRMED	2020-06-13	2020-06-16	MALE	RESOLVED	No	No	No	No	No	No
3071379	12108	Sporadic	20 to 29 Years	Bay Street Corridor	M5B	Close Contact	CONFIRMED	2020-04-19	2020-04-27	FEMALE	RESOLVED	No	No	No	No	No	No
3071380	12109	Outbreak Associated	70 to 79 Years	Eglinton East	M1J	Outbreaks, Other Settings	CONFIRMED	2020-05-23	2020-05-25	MALE	RESOLVED	No	No	No	No	No	No
3071381	12110	Sporadic	50 to 59 Years	Westminster-Branson	M2R	Community	CONFIRMED	2020-05-25	2020-05-27	MALE	RESOLVED	No	No	No	No	No	No
3071382	12111	Sporadic	19 and younger	Malvern	M1B	Close Contact	CONFIRMED	2020-07-20	2020-07-21	FEMALE	RESOLVED	No	No	No	No	No	No
3071383	12112	Sporadic	50 to 59 Years	Thorncliffe Park	M4H	Community	CONFIRMED	2020-05-21	2020-05-24	MALE	RESOLVED	No	No	No	No	No	No
3071384	12113	Outbreak Associated	30 to 39 Years	Long Branch	M8W	Outbreaks, Healthcare Institutions	CONFIRMED	2020-03-29	2020-05-02	FEMALE	RESOLVED	No	No	No	No	No	No
3071385	12114	Sporadic	20 to 29 Years	Mount Olive-Silverstone-Jamestown	M9V	Household Contact	CONFIRMED	2020-07-07	2020-07-11	FEMALE	RESOLVED	No	No	No	No	No	No
3071386	12115	Sporadic	19 and younger	Eringate-Centennial-West Deane	M9B	Household Contact	PROBABLE	2020-06-03	2020-06-10	FEMALE	RESOLVED	No	No	No	No	No	No
3071387	12116	Sporadic	60 to 69 Years	York University Heights	M3J	Community	CONFIRMED	2020-04-23	2020-05-03	FEMALE	RESOLVED	No	No	No	No	No	No
3071388	12117	Sporadic	50 to 59 Years	Brookhaven-Amesbury	M6M	Household Contact	CONFIRMED	2020-05-08	2020-05-15	FEMALE	RESOLVED	No	No	No	No	No	No
3071389	12118	Sporadic	50 to 59 Years	Willowdale East	M2N	No Information	CONFIRMED	2020-06-30	2020-07-03	MALE	RESOLVED	No	No	No	No	No	No
3071390	12119	Sporadic	40 to 49 Years	Stonegate-Queensway	M8Z	Community	CONFIRMED	2020-04-22	2020-04-24	MALE	RESOLVED	No	No	No	No	No	No
3071391	12120	Sporadic	20 to 29 Years			Household Contact	PROBABLE	2020-07-01	2020-07-01	FEMALE	RESOLVED	No	No	No	No	No	No
3071392	12121	Outbreak Associated	40 to 49 Years	South Parkdale	M6K	Outbreaks, Congregate Settings	CONFIRMED	2020-07-08	2020-07-09	MALE	RESOLVED	No	No	No	Yes	No	No
3071393	12122	Outbreak Associated	30 to 39 Years	Roncesvalles	M6K	Outbreaks, Healthcare Institutions	CONFIRMED	2020-04-30	2020-05-01	MALE	RESOLVED	No	No	No	No	No	No
3071394	12123	Sporadic	70 to 79 Years	Rouge	M1C	Household Contact	CONFIRMED	2020-05-27	2020-05-30	MALE	RESOLVED	No	No	No	No	No	No
3071395	12124	Sporadic	40 to 49 Years	York University Heights	M3J	Close Contact	CONFIRMED	2020-07-03	2020-07-08	MALE	RESOLVED	No	No	No	No	No	No
3071396	12125	Outbreak Associated	90 and older	Weston	M9N	Outbreaks, Healthcare Institutions	CONFIRMED	2020-05-08	2020-05-09	FEMALE	RESOLVED	No	No	No	No	No	No
3071397	12126	Outbreak Associated	40 to 49 Years	Victoria Village	M4A	Outbreaks, Other Settings	CONFIRMED	2020-05-03	2020-06-15	FEMALE	RESOLVED	No	No	No	No	No	No
3071398	12127	Sporadic	40 to 49 Years	South Parkdale	M6K	Close Contact	CONFIRMED	2020-05-15	2020-05-19	FEMALE	RESOLVED	No	No	No	No	No	No
3071399	12128	Sporadic	60 to 69 Years	North St. James Town	M4X	Household Contact	CONFIRMED	2020-04-23	2020-04-23	MALE	RESOLVED	No	No	No	No	No	No
3071400	12129	Sporadic	40 to 49 Years	O'Connor-Parkview	M4B	Close Contact	PROBABLE	2020-05-08	2020-05-08	FEMALE	RESOLVED	No	No	No	No	No	No
3071401	12130	Sporadic	40 to 49 Years	Rouge	M1X	Household Contact	CONFIRMED	2020-04-18	2020-04-20	MALE	RESOLVED	No	No	No	Yes	No	No
3071402	12131	Sporadic	20 to 29 Years	Humber Summit	M9L	Household Contact	CONFIRMED	2020-05-02	2020-05-18	MALE	RESOLVED	No	No	No	No	No	No
3071403	12132	Sporadic	80 to 89 Years	Downsview-Roding-CFB	M3M	Community	CONFIRMED	2020-06-21	2020-06-25	FEMALE	RESOLVED	No	No	No	No	No	No
3071404	12133	Sporadic	30 to 39 Years	Newtonbrook East	M2M	Community	CONFIRMED	2020-06-05	2020-06-08	MALE	RESOLVED	No	No	No	No	No	No
3071405	12134	Sporadic	40 to 49 Years	Westminster-Branson	M2R	Household Contact	CONFIRMED	2020-05-19	2020-05-22	FEMALE	RESOLVED	No	No	No	No	No	No
3071406	12135	Outbreak Associated	70 to 79 Years	Moss Park	M5A	Outbreaks, Congregate Settings	CONFIRMED	2020-06-01	2020-06-02	MALE	RESOLVED	No	No	No	No	No	No
3071407	12136	Sporadic	20 to 29 Years	Black Creek	M3N	Close Contact	CONFIRMED	2020-06-05	2020-06-06	FEMALE	RESOLVED	No	No	No	No	No	No
3071408	12137	Sporadic	50 to 59 Years	Bendale	M1K	Household Contact	CONFIRMED	2020-05-25	2020-06-01	MALE	RESOLVED	No	No	No	No	No	No
3071409	12138	Sporadic	20 to 29 Years	Flemingdon Park	M3C	No Information	CONFIRMED	2020-07-04	2020-07-06	MALE	RESOLVED	No	No	No	No	No	No
3071410	12139	Sporadic	19 and younger	West Humber-Clairville	M9V	Household Contact	CONFIRMED	2020-05-17	2020-05-19	MALE	RESOLVED	No	No	No	No	No	No
3071411	12140	Sporadic	20 to 29 Years			Household Contact	PROBABLE	2020-06-15	2020-06-15	FEMALE	RESOLVED	No	No	No	No	No	No
3071412	12141	Sporadic	50 to 59 Years	Maple Leaf	M6L	Community	CONFIRMED	2020-05-24	2020-06-05	FEMALE	RESOLVED	No	No	No	No	No	No
3071413	12142	Sporadic	70 to 79 Years	Birchcliffe-Cliffside	M1N	Household Contact	CONFIRMED	2020-05-22	2020-05-24	MALE	FATAL	No	No	No	Yes	Yes	Yes
3071414	12143	Sporadic	19 and younger	York University Heights	M3J	Household Contact	CONFIRMED	2020-05-27	2020-06-02	FEMALE	RESOLVED	No	No	No	No	No	No
3071415	12144	Sporadic	19 and younger	Guildwood	M1E	Household Contact	CONFIRMED	2020-04-13	2020-04-23	MALE	RESOLVED	No	No	No	No	No	No
3071416	12145	Sporadic	40 to 49 Years	Brookhaven-Amesbury	M6M	Household Contact	CONFIRMED	2020-05-23	2020-05-27	FEMALE	RESOLVED	No	No	No	No	No	No
3071417	12146	Outbreak Associated	90 and older	Yorkdale-Glen Park	M6B	Outbreaks, Healthcare Institutions	CONFIRMED	2020-06-01	2020-06-03	FEMALE	RESOLVED	No	No	No	No	No	No
3071418	12147	Sporadic	30 to 39 Years	Bayview Village	M2K	Community	CONFIRMED	2020-07-21	2020-07-26	FEMALE	RESOLVED	No	No	No	No	No	No
3071419	12148	Sporadic	20 to 29 Years	Bay Street Corridor	M5G	Travel	CONFIRMED	2020-05-11	2020-05-15	MALE	RESOLVED	No	No	No	No	No	No
3071420	12149	Sporadic	30 to 39 Years	Brookhaven-Amesbury	M6M	Household Contact	CONFIRMED	2020-04-24	2020-05-07	FEMALE	RESOLVED	No	No	No	No	No	No
3071421	12150	Sporadic	19 and younger	University	M5S	Household Contact	CONFIRMED	2020-06-15	2020-06-22	MALE	RESOLVED	No	No	No	No	No	No
3071422	12151	Sporadic	50 to 59 Years	Thorncliffe Park	M4H	Close Contact	CONFIRMED	2020-06-07	2020-06-16	UNKNOWN	RESOLVED	No	No	No	No	No	No
3071423	12152	Sporadic	50 to 59 Years			Household Contact	PROBABLE	2020-06-15	2020-06-15	FEMALE	RESOLVED	No	No	No	No	No	No
3071424	12153	Sporadic	60 to 69 Years	Malvern	M1B	Community	CONFIRMED	2020-05-19	2020-06-03	MALE	RESOLVED	No	No	No	Yes	No	No
3071425	12154	Sporadic	30 to 39 Years	Brookhaven-Amesbury	M6M	Community	CONFIRMED	2020-04-14	2020-04-19	MALE	RESOLVED	No	No	No	No	No	No
3071426	12155	Sporadic	19 and younger	Maple Leaf	M6L	Household Contact	CONFIRMED	2020-06-04	2020-07-08	FEMALE	RESOLVED	No	No	No	No	No	No
3071427	12156	Sporadic	30 to 39 Years	Woburn	M1G	Community	CONFIRMED	2020-06-19	2020-06-26	MALE	RESOLVED	No	No	No	No	No	No
3071428	12157	Outbreak Associated	90 and older	Rustic	M6L	Outbreaks, Healthcare Institutions	CONFIRMED	2020-05-26	2020-05-27	FEMALE	RESOLVED	No	No	No	No	No	No
3071429	12158	Sporadic	20 to 29 Years	Malvern	M1B	Household Contact	CONFIRMED	2020-04-17	2020-04-22	MALE	RESOLVED	No	No	No	No	No	No
3071430	12159	Outbreak Associated	90 and older			Outbreaks, Healthcare Institutions	CONFIRMED	2020-07-13	2020-07-14	FEMALE	FATAL	No	No	No	Yes	No	No
3071431	12160	Outbreak Associated	90 and older	Playter Estates-Danforth	M4K	Outbreaks, Healthcare Institutions	CONFIRMED	2020-06-30	2020-07-01	MALE	RESOLVED	No	No	No	No	No	No
3071432	12161	Sporadic	50 to 59 Years	Malvern	M1B	Close Contact	CONFIRMED	2020-04-23	2020-04-27	FEMALE	RESOLVED	No	No	No	No	No	No
3071433	12162	Sporadic	50 to 59 Years	Downsview-Roding-CFB	M3L	Community	CONFIRMED	2020-07-13	2020-07-20	FEMALE	RESOLVED	No	No	No	No	No	No
3071434	12163	Sporadic	60 to 69 Years	Markland Wood	M9C	Household Contact	CONFIRMED	2020-05-05	2020-05-06	MALE	RESOLVED	No	No	No	No	No	No
3071435	12164	Sporadic	60 to 69 Years	Weston	M9N	Household Contact	CONFIRMED	2020-06-23	2020-06-26	MALE	RESOLVED	No	No	No	No	No	No
3071436	12165	Sporadic	20 to 29 Years	Woodbine Corridor	M4L	No Information	CONFIRMED	2020-03-17	2020-03-26	FEMALE	RESOLVED	No	No	No	Yes	No	No
3071437	12166	Sporadic	40 to 49 Years	Mount Olive-Silverstone-Jamestown	M9V	Household Contact	CONFIRMED	2020-06-24	2020-06-27	MALE	RESOLVED	No	No	No	No	No	No
3071438	12167	Sporadic	40 to 49 Years	Downsview-Roding-CFB	M3L	Household Contact	CONFIRMED	2020-06-18	2020-06-30	FEMALE	RESOLVED	No	No	No	No	No	No
3071439	12169	Outbreak Associated	30 to 39 Years	East End-Danforth	M4C	Outbreaks, Congregate Settings	CONFIRMED	2020-05-24	2020-05-26	MALE	RESOLVED	No	No	No	No	No	No
3071440	12170	Outbreak Associated	60 to 69 Years	Moss Park	M5A	Outbreaks, Healthcare Institutions	CONFIRMED	2020-04-16	2020-04-17	MALE	RESOLVED	No	No	No	No	No	No
3071441	12171	Sporadic	20 to 29 Years	Rockcliffe-Smythe	M6N	Community	PROBABLE	2020-06-14	2020-06-16	MALE	RESOLVED	No	No	No	No	No	No
3071442	12172	Outbreak Associated	50 to 59 Years	Mount Olive-Silverstone-Jamestown	M9V	Outbreaks, Healthcare Institutions	CONFIRMED	2020-05-27	2020-05-29	FEMALE	RESOLVED	No	No	No	No	No	No
3071443	12173	Sporadic	30 to 39 Years	Agincourt North	M1V	Community	CONFIRMED	2020-06-27	2020-06-30	MALE	RESOLVED	No	No	No	No	No	No
3071444	12174	Sporadic	19 and younger	Downsview-Roding-CFB	M3K	Household Contact	CONFIRMED	2020-05-16	2020-05-22	MALE	RESOLVED	No	No	No	No	No	No
3071445	12175	Sporadic	50 to 59 Years	Glenfield-Jane Heights	M3L	Close Contact	CONFIRMED	2020-05-02	2020-05-05	FEMALE	RESOLVED	No	No	No	No	No	No
3071446	12176	Sporadic	40 to 49 Years	Black Creek	M3N	Community	CONFIRMED	2020-05-05	2020-05-07	MALE	RESOLVED	No	No	No	No	No	No
3071447	12177	Outbreak Associated	70 to 79 Years	Humber Heights-Westmount	M9P	Outbreaks, Healthcare Institutions	CONFIRMED	2020-05-13	2020-05-18	FEMALE	RESOLVED	No	No	No	No	No	No
3071448	12178	Outbreak Associated	40 to 49 Years	Broadview North	M4K	Outbreaks, Healthcare Institutions	CONFIRMED	2020-06-05	2020-06-10	MALE	RESOLVED	No	No	No	No	No	No
3071449	12179	Sporadic	50 to 59 Years	Willowridge-Martingrove-Richview	M9R	Household Contact	CONFIRMED	2020-06-12	2020-06-14	FEMALE	RESOLVED	No	No	No	No	No	No
3071450	12180	Sporadic	20 to 29 Years	Willowridge-Martingrove-Richview	M9R	Household Contact	CONFIRMED	2020-06-13	2020-06-14	FEMALE	RESOLVED	No	No	No	No	No	No
3071451	12183	Sporadic	60 to 69 Years	Rouge	M1B	Household Contact	CONFIRMED	2020-04-30	2020-05-07	MALE	RESOLVED	No	No	No	No	No	No
3071452	12184	Outbreak Associated	30 to 39 Years	Black Creek	M3N	Outbreaks, Healthcare Institutions	CONFIRMED	2020-05-29	2020-06-02	FEMALE	RESOLVED	No	No	No	No	No	No
3071453	12185	Outbreak Associated	80 to 89 Years	West Humber-Clairville	M9V	Outbreaks, Healthcare Institutions	CONFIRMED	2020-04-29	2020-05-01	MALE	FATAL	No	No	No	No	No	No
3071454	12186	Outbreak Associated	30 to 39 Years	Humbermede	M9M	Outbreaks, Other Settings	CONFIRMED	2020-05-22	2020-05-24	FEMALE	RESOLVED	No	No	No	No	No	No
3071455	12187	Sporadic	50 to 59 Years	Ionview	M1K	Community	CONFIRMED	2020-06-01	2020-06-05	MALE	RESOLVED	No	No	No	No	No	No
3071456	12188	Sporadic	40 to 49 Years	O'Connor-Parkview	M3C	Community	CONFIRMED	2020-04-14	2020-04-20	FEMALE	RESOLVED	No	No	No	No	No	No
3071457	12189	Outbreak Associated	80 to 89 Years	Playter Estates-Danforth	M4K	Outbreaks, Healthcare Institutions	CONFIRMED	2020-06-19	2020-06-26	MALE	RESOLVED	No	No	No	No	No	No
3071458	12190	Sporadic	30 to 39 Years	Black Creek	M3N	Community	CONFIRMED	2020-05-27	2020-05-29	MALE	RESOLVED	No	No	No	No	No	No
3071459	12191	Sporadic	50 to 59 Years	Rockcliffe-Smythe	M6N	Household Contact	CONFIRMED	2020-06-08	2020-07-01	FEMALE	RESOLVED	No	No	No	No	No	No
3071460	12192	Sporadic	40 to 49 Years	Mount Olive-Silverstone-Jamestown	M9V	Household Contact	CONFIRMED	2020-06-04	2020-06-08	MALE	RESOLVED	No	No	No	No	No	No
3071461	12193	Sporadic	50 to 59 Years	Westminster-Branson	M2R	Close Contact	CONFIRMED	2020-06-15	2020-06-16	MALE	RESOLVED	No	No	No	No	No	No
3071462	12194	Outbreak Associated	40 to 49 Years	Annex	M5R	Outbreaks, Healthcare Institutions	CONFIRMED	2020-04-22	2020-06-01	MALE	RESOLVED	No	No	No	No	No	No
3071463	12195	Sporadic	19 and younger	Willowridge-Martingrove-Richview	M9R	Household Contact	CONFIRMED	2020-06-03	2020-06-05	MALE	RESOLVED	No	No	No	No	No	No
3071464	12196	Sporadic	20 to 29 Years	Willowridge-Martingrove-Richview	M9R	Community	CONFIRMED	2020-05-01	2020-05-16	FEMALE	RESOLVED	No	No	No	No	No	No
3071465	12197	Outbreak Associated	90 and older	West Humber-Clairville	M9V	Outbreaks, Healthcare Institutions	CONFIRMED	2020-04-29	2020-05-01	FEMALE	RESOLVED	No	No	No	No	No	No
3071466	12198	Outbreak Associated	50 to 59 Years	Weston	M9N	Outbreaks, Other Settings	CONFIRMED	2020-06-19	2020-06-22	MALE	RESOLVED	No	No	No	No	No	No
3071467	12199	Sporadic	40 to 49 Years	Downsview-Roding-CFB	M3M	Close Contact	CONFIRMED	2020-05-29	2020-06-07	MALE	RESOLVED	No	No	No	No	No	No
3071468	12200	Outbreak Associated	90 and older	Humber Heights-Westmount	M9P	Outbreaks, Healthcare Institutions	CONFIRMED	2020-05-11	2020-05-18	FEMALE	FATAL	No	No	No	No	No	No
3071469	12201	Sporadic	50 to 59 Years	Palmerston-Little Italy	M6H	Close Contact	CONFIRMED	2020-05-27	2020-06-05	FEMALE	RESOLVED	No	No	No	Yes	No	No
3071470	12203	Sporadic	50 to 59 Years	Milliken	M1V	Community	CONFIRMED	2020-06-01	2020-06-03	FEMALE	RESOLVED	No	No	No	No	No	No
3071471	12204	Outbreak Associated	40 to 49 Years	Islington-City Centre West	M9B	Outbreaks, Healthcare Institutions	CONFIRMED	2020-05-16	2020-05-18	FEMALE	RESOLVED	No	No	No	No	No	No
3071472	12205	Sporadic	30 to 39 Years	Elms-Old Rexdale	M9W	Close Contact	CONFIRMED	2020-05-25	2020-06-03	FEMALE	RESOLVED	No	No	No	No	No	No
3071473	12206	Sporadic	50 to 59 Years	Agincourt North	M1V	Outbreaks, Other Settings	CONFIRMED	2020-06-17	2020-06-22	MALE	RESOLVED	No	No	No	No	No	No
3071474	12207	Sporadic	30 to 39 Years	Rouge	M1B	Close Contact	CONFIRMED	2020-05-17	2020-06-02	UNKNOWN	RESOLVED	No	No	No	No	No	No
3071475	12208	Sporadic	50 to 59 Years	York University Heights	M3J	Community	CONFIRMED	2020-04-29	2020-05-01	MALE	RESOLVED	No	No	No	No	No	No
3071476	12209	Sporadic	19 and younger	Kingsview Village-The Westway	M9R	Household Contact	PROBABLE	2020-05-20	2020-06-10	MALE	RESOLVED	No	No	No	No	No	No
3071477	12210	Sporadic	19 and younger	Danforth	M4C	Household Contact	CONFIRMED	2020-06-12	2020-06-13	MALE	RESOLVED	No	No	No	No	No	No
3071478	12211	Sporadic	30 to 39 Years	Keelesdale-Eglinton West	M6M	Community	CONFIRMED	2020-05-30	2020-06-12	TRANSGENDER	RESOLVED	No	No	No	No	No	No
3071479	12212	Sporadic	19 and younger	Black Creek	M3N	Household Contact	PROBABLE	2020-06-13	2020-06-22	FEMALE	RESOLVED	No	No	No	No	No	No
3071480	12213	Sporadic	50 to 59 Years	Niagara	M6K	Community	CONFIRMED	2020-07-13	2020-07-18	MALE	RESOLVED	No	No	No	No	No	No
3071481	12214	Sporadic	19 and younger	Black Creek	M3N	Household Contact	CONFIRMED	2020-05-01	2020-05-15	FEMALE	RESOLVED	No	No	No	No	No	No
3071482	12215	Sporadic	40 to 49 Years	Glenfield-Jane Heights	M3N	Household Contact	CONFIRMED	2020-05-19	2020-06-02	FEMALE	RESOLVED	No	No	No	No	No	No
3071483	12216	Sporadic	19 and younger	Black Creek	M3N	Close Contact	CONFIRMED	2020-06-23	2020-06-24	FEMALE	RESOLVED	No	No	No	No	No	No
3071484	12218	Sporadic	50 to 59 Years	Victoria Village	M4A	Community	CONFIRMED	2020-07-15	2020-07-18	FEMALE	RESOLVED	No	No	No	No	No	No
3071485	12219	Sporadic	50 to 59 Years	Kensington-Chinatown	M5T	Close Contact	CONFIRMED	2020-04-29	2020-05-04	MALE	RESOLVED	No	No	No	No	No	No
3071486	12220	Outbreak Associated	60 to 69 Years	Birchcliffe-Cliffside	M1N	Outbreaks, Healthcare Institutions	CONFIRMED	2020-05-09	2020-05-09	FEMALE	RESOLVED	No	No	No	No	No	No
3071487	12221	Outbreak Associated	30 to 39 Years	Flemingdon Park	M3C	Outbreaks, Other Settings	CONFIRMED	2020-04-25	2020-05-24	MALE	RESOLVED	No	No	No	No	No	No
3071488	12222	Outbreak Associated	30 to 39 Years	Niagara	M6K	Outbreaks, Healthcare Institutions	CONFIRMED	2020-04-27	2020-05-02	MALE	RESOLVED	No	No	No	No	No	No
3071489	12223	Sporadic	40 to 49 Years	Dovercourt-Wallace Emerson-Junction	M6H	Close Contact	CONFIRMED	2020-04-12	2020-04-18	FEMALE	RESOLVED	No	No	No	No	No	No
3071490	12225	Sporadic	60 to 69 Years	Blake-Jones	M4J	Community	CONFIRMED	2020-06-04	2020-06-06	MALE	RESOLVED	No	No	No	No	No	No
3071491	12226	Sporadic	20 to 29 Years	Black Creek	M3N	Community	CONFIRMED	2020-05-13	2020-05-28	FEMALE	RESOLVED	No	No	No	No	No	No
3071492	12227	Sporadic	70 to 79 Years	Waterfront Communities-The Island	M5A	Community	PROBABLE	2020-05-25	2020-05-25	MALE	RESOLVED	No	No	No	No	No	No
3071493	12228	Sporadic	50 to 59 Years	Parkwoods-Donalda	M3A	Close Contact	CONFIRMED	2020-05-27	2020-06-07	FEMALE	RESOLVED	No	No	No	No	No	No
3071494	12229	Sporadic	50 to 59 Years	Rockcliffe-Smythe	M6N	Community	CONFIRMED	2020-05-31	2020-06-06	FEMALE	RESOLVED	No	No	No	Yes	Yes	No
3071495	12230	Sporadic	80 to 89 Years	Bathurst Manor	M3H	Household Contact	CONFIRMED	2020-04-27	2020-04-29	FEMALE	RESOLVED	No	No	No	No	No	No
3071496	12231	Sporadic	20 to 29 Years	Weston	M9N	Household Contact	PROBABLE	2020-04-20	2020-04-30	MALE	RESOLVED	No	No	No	No	No	No
3071497	12232	Sporadic	40 to 49 Years	Black Creek	M3N	Community	CONFIRMED	2020-04-10	2020-04-18	FEMALE	RESOLVED	No	No	No	No	No	No
3071498	12233	Sporadic	20 to 29 Years	West Humber-Clairville	M9V	Household Contact	CONFIRMED	2020-07-02	2020-07-04	MALE	RESOLVED	No	No	No	No	No	No
3071499	12234	Sporadic	19 and younger	Thorncliffe Park	M4H	Community	CONFIRMED	2020-05-29	2020-06-08	FEMALE	RESOLVED	No	No	No	No	No	No
3071500	12235	Sporadic	20 to 29 Years	Milliken	M1V	Household Contact	PROBABLE	2020-06-28	2020-07-03	MALE	RESOLVED	No	No	No	No	No	No
3071501	12236	Sporadic	70 to 79 Years	Humber Summit	M9L	Community	CONFIRMED	2020-05-01	2020-05-05	FEMALE	FATAL	No	No	No	Yes	No	No
3071502	12237	Outbreak Associated	30 to 39 Years	Tam O'Shanter-Sullivan	M1T	Outbreaks, Other Settings	CONFIRMED	2020-05-18	2020-05-23	MALE	RESOLVED	No	No	No	No	No	No
3071503	12238	Sporadic	40 to 49 Years	Weston	M9N	Household Contact	CONFIRMED	2020-04-27	2020-05-07	FEMALE	RESOLVED	No	No	No	No	No	No
3071504	12239	Sporadic	19 and younger	Stonegate-Queensway	M8Y	Household Contact	CONFIRMED	2020-07-05	2020-07-14	MALE	RESOLVED	No	No	No	No	No	No
3071505	12240	Sporadic	70 to 79 Years	Tam O'Shanter-Sullivan	M1T	Community	CONFIRMED	2020-04-20	2020-04-25	FEMALE	RESOLVED	No	No	No	No	No	No
3071506	12241	Sporadic	50 to 59 Years	Mount Dennis	M6M	Household Contact	CONFIRMED	2020-05-10	2020-05-26	FEMALE	RESOLVED	No	No	No	No	No	No
3071507	12242	Sporadic	80 to 89 Years	Woodbine-Lumsden	M4C	Household Contact	CONFIRMED	2020-05-04	2020-05-28	MALE	RESOLVED	No	No	No	Yes	No	No
3071508	12243	Outbreak Associated	20 to 29 Years	Woburn	M1G	Outbreaks, Healthcare Institutions	CONFIRMED	2020-06-19	2020-06-20	FEMALE	RESOLVED	No	No	No	No	No	No
3071509	12244	Outbreak Associated	40 to 49 Years	Clairlea-Birchmount	M1L	Outbreaks, Other Settings	PROBABLE	2020-05-04	2020-05-04	FEMALE	RESOLVED	No	No	No	No	No	No
3071510	12245	Outbreak Associated	70 to 79 Years	Playter Estates-Danforth	M4K	Outbreaks, Healthcare Institutions	CONFIRMED	2020-06-17	2020-06-21	MALE	FATAL	No	No	No	No	No	No
3071511	12246	Sporadic	20 to 29 Years	Woburn	M1G	Household Contact	CONFIRMED	2020-05-15	2020-05-19	MALE	RESOLVED	No	No	No	No	No	No
3071512	12247	Sporadic	30 to 39 Years	West Humber-Clairville	M9V	Close Contact	CONFIRMED	2020-05-16	2020-06-02	MALE	RESOLVED	No	No	No	No	No	No
3071513	12248	Sporadic	20 to 29 Years	Morningside	M1E	Household Contact	PROBABLE	2020-07-03	2020-07-05	FEMALE	RESOLVED	No	No	No	No	No	No
3071514	12249	Sporadic	30 to 39 Years	Brookhaven-Amesbury	M6L	Household Contact	CONFIRMED	2020-06-28	2020-07-02	MALE	RESOLVED	No	No	No	No	No	No
3071515	12250	Sporadic	40 to 49 Years	Humbermede	M9M	Community	CONFIRMED	2020-06-06	2020-06-11	FEMALE	RESOLVED	No	No	No	No	No	No
3071516	12251	Outbreak Associated	60 to 69 Years	Highland Creek	M1C	Outbreaks, Other Settings	CONFIRMED	2020-05-22	2020-05-25	MALE	RESOLVED	No	No	No	No	No	No
3071517	12252	Outbreak Associated	60 to 69 Years	Eglinton East	M1J	Outbreaks, Other Settings	CONFIRMED	2020-05-29	2020-06-02	FEMALE	RESOLVED	No	No	No	No	No	No
3071518	12253	Sporadic	70 to 79 Years	Agincourt South-Malvern West	M1S	Household Contact	CONFIRMED	2020-05-24	2020-05-26	MALE	RESOLVED	No	No	No	Yes	Yes	Yes
3071519	12254	Sporadic	50 to 59 Years	Black Creek	M3N	Household Contact	CONFIRMED	2020-05-09	2020-05-13	FEMALE	RESOLVED	No	No	No	No	No	No
3071520	12255	Sporadic	20 to 29 Years	Moss Park	M5A	No Information	CONFIRMED	2020-07-11	2020-07-16	MALE	RESOLVED	No	No	No	No	No	No
3071521	12256	Sporadic	19 and younger	Kingsview Village-The Westway	M9P	Household Contact	CONFIRMED	2020-05-04	2020-05-08	FEMALE	RESOLVED	No	No	No	No	No	No
3071522	12257	Sporadic	50 to 59 Years	Maple Leaf	M6L	Household Contact	CONFIRMED	2020-07-03	2020-07-07	FEMALE	RESOLVED	No	No	No	No	No	No
3071523	12258	Sporadic	20 to 29 Years	Malvern	M1B	Close Contact	CONFIRMED	2020-04-21	2020-04-24	MALE	RESOLVED	No	No	No	No	No	No
3071524	12259	Sporadic	19 and younger	High Park North	M6P	Community	CONFIRMED	2020-04-28	2020-05-20	MALE	RESOLVED	No	No	No	No	No	No
3071525	12260	Sporadic	30 to 39 Years	Wexford/Maryvale	M1L	Community	CONFIRMED	2020-05-17	2020-05-20	MALE	RESOLVED	No	No	No	No	No	No
3071526	12261	Outbreak Associated	50 to 59 Years	Little Portugal	M6J	Outbreaks, Healthcare Institutions	CONFIRMED	2020-04-16	2020-04-20	FEMALE	RESOLVED	No	No	No	No	No	No
3071527	12262	Sporadic	20 to 29 Years	Regent Park	M5A	Community	CONFIRMED	2020-05-07	2020-05-10	FEMALE	RESOLVED	No	No	No	No	No	No
3071528	12263	Sporadic	30 to 39 Years	Don Valley Village	M2J	Household Contact	CONFIRMED	2020-04-20	2020-04-20	MALE	RESOLVED	No	No	No	No	No	No
3071529	12264	Sporadic	50 to 59 Years	Malvern	M1B	Community	CONFIRMED	2020-05-17	2020-05-22	FEMALE	RESOLVED	No	No	No	No	No	No
3071530	12265	Sporadic	60 to 69 Years	York University Heights	M3J	Household Contact	CONFIRMED	2020-05-28	2020-06-02	FEMALE	RESOLVED	No	No	No	No	No	No
3071531	12267	Sporadic	50 to 59 Years	Mount Olive-Silverstone-Jamestown	M9V	Close Contact	CONFIRMED	2020-06-11	2020-06-15	MALE	RESOLVED	No	No	No	No	No	No
3071532	12268	Outbreak Associated	30 to 39 Years	York University Heights	M3J	Outbreaks, Other Settings	CONFIRMED	2020-06-17	2020-06-19	FEMALE	RESOLVED	No	No	No	No	No	No
3071533	12269	Sporadic	20 to 29 Years	Victoria Village	M4A	Community	CONFIRMED	2020-06-08	2020-06-13	MALE	RESOLVED	No	No	No	No	No	No
3071534	12270	Sporadic	60 to 69 Years	Mount Olive-Silverstone-Jamestown	M9V	Household Contact	CONFIRMED	2020-05-06	2020-05-20	FEMALE	RESOLVED	No	No	No	Yes	No	No
3071535	12271	Sporadic	60 to 69 Years	Brookhaven-Amesbury	M6M	Close Contact	CONFIRMED	2020-04-17	2020-04-19	FEMALE	RESOLVED	No	No	No	No	No	No
3071536	12272	Sporadic	30 to 39 Years	Greenwood-Coxwell	M4J	Household Contact	PROBABLE	2020-04-29	2020-05-20	FEMALE	RESOLVED	No	No	No	No	No	No
3071537	12273	Sporadic	40 to 49 Years	Glenfield-Jane Heights	M3N	Close Contact	CONFIRMED	2020-04-29	2020-05-04	MALE	RESOLVED	No	No	No	No	No	No
3071538	12274	Sporadic	50 to 59 Years	Rouge	M1X	Community	CONFIRMED	2020-04-27	2020-05-10	MALE	RESOLVED	No	No	No	Yes	No	No
3071539	12275	Sporadic	50 to 59 Years	Birchcliffe-Cliffside	M1N	Close Contact	CONFIRMED	2020-05-05	2020-05-09	FEMALE	RESOLVED	No	No	No	No	No	No
3071540	12276	Outbreak Associated	70 to 79 Years	Mount Dennis	M6M	Outbreaks, Healthcare Institutions	CONFIRMED	2020-06-04	2020-06-11	FEMALE	FATAL	No	No	No	Yes	Yes	No
3071541	12277	Sporadic	30 to 39 Years	Thorncliffe Park	M4H	Household Contact	CONFIRMED	2020-06-11	2020-06-16	FEMALE	RESOLVED	No	No	No	No	No	No
3071542	12278	Sporadic	19 and younger	Black Creek	M3N	Community	CONFIRMED	2020-05-11	2020-06-05	FEMALE	RESOLVED	No	No	No	No	No	No
3071543	12279	Sporadic	19 and younger	Black Creek	M3N	Household Contact	CONFIRMED	2020-05-16	2020-05-20	FEMALE	RESOLVED	No	No	No	No	No	No
3071544	12280	Sporadic	30 to 39 Years	Yorkdale-Glen Park	M6A	Household Contact	CONFIRMED	2020-03-22	2020-04-17	MALE	RESOLVED	No	No	No	No	No	No
3071545	12281	Outbreak Associated	70 to 79 Years	Islington-City Centre West	M9B	Outbreaks, Healthcare Institutions	CONFIRMED	2020-06-25	2020-06-29	MALE	RESOLVED	No	No	No	Yes	No	No
3071546	12282	Sporadic	40 to 49 Years	Kingsview Village-The Westway	M9R	Household Contact	CONFIRMED	2020-04-09	2020-09-25	MALE	RESOLVED	No	No	No	No	No	No
3071547	12283	Outbreak Associated	20 to 29 Years	Ionview	M1K	Outbreaks, Other Settings	CONFIRMED	2020-06-14	2020-06-17	MALE	RESOLVED	No	No	No	No	No	No
3071548	12284	Sporadic	70 to 79 Years	Islington-City Centre West	M9A	Community	CONFIRMED	2020-04-19	2020-04-27	MALE	RESOLVED	No	No	No	Yes	No	No
3071549	12285	Sporadic	50 to 59 Years	Malvern	M1B	Household Contact	CONFIRMED	2020-05-24	2020-05-29	MALE	RESOLVED	No	No	No	No	No	No
3071550	12286	Outbreak Associated	30 to 39 Years	Guildwood	M1E	Outbreaks, Healthcare Institutions	CONFIRMED	2020-05-13	2020-05-14	FEMALE	RESOLVED	No	No	No	No	No	No
3071551	12287	Sporadic	20 to 29 Years	Mount Olive-Silverstone-Jamestown	M9V	Community	CONFIRMED	2020-05-18	2020-05-21	MALE	RESOLVED	No	No	No	No	No	No
3071552	12288	Sporadic	20 to 29 Years	Weston	M9N	Household Contact	CONFIRMED	2020-06-02	2020-06-08	FEMALE	RESOLVED	No	No	No	No	No	No
3071553	12289	Sporadic	40 to 49 Years	Glenfield-Jane Heights	M3L	Household Contact	CONFIRMED	2020-05-18	2020-05-20	FEMALE	RESOLVED	No	No	No	No	No	No
3071554	12290	Sporadic	60 to 69 Years	Mount Olive-Silverstone-Jamestown	M9V	Household Contact	PROBABLE	2020-05-18	2020-05-25	MALE	RESOLVED	No	No	No	No	No	No
3071555	12291	Sporadic	40 to 49 Years	West Humber-Clairville	M9W	Household Contact	CONFIRMED	2020-07-13	2020-08-15	MALE	RESOLVED	No	No	No	No	No	No
3071556	12292	Sporadic	30 to 39 Years			No Information	CONFIRMED	2020-05-04	2020-06-12	FEMALE	RESOLVED	No	No	No	No	No	No
3071557	12293	Sporadic	60 to 69 Years	Dovercourt-Wallace Emerson-Junction	M6H	Household Contact	CONFIRMED	2020-05-10	2020-07-05	MALE	RESOLVED	No	No	No	No	No	No
3071558	12294	Sporadic	50 to 59 Years	Black Creek	M3N	Close Contact	CONFIRMED	2020-05-07	2020-05-17	FEMALE	RESOLVED	No	No	No	No	No	No
3071559	12295	Sporadic	60 to 69 Years	West Hill	M1E	Household Contact	PROBABLE	2020-04-27	2020-05-05	MALE	RESOLVED	No	No	No	No	No	No
3071560	12296	Outbreak Associated	60 to 69 Years	Annex	M5R	Outbreaks, Healthcare Institutions	CONFIRMED	2020-05-17	2020-05-17	MALE	RESOLVED	No	No	No	No	No	No
3071561	12297	Sporadic	90 and older	Maple Leaf	M6L	Community	CONFIRMED	2020-05-02	2020-05-04	MALE	FATAL	No	No	No	Yes	No	No
3071562	12299	Sporadic	19 and younger	Islington-City Centre West	M9B	Household Contact	CONFIRMED	2020-05-25	2020-06-14	MALE	RESOLVED	No	No	No	No	No	No
3071563	12300	Sporadic	20 to 29 Years	Pelmo Park-Humberlea	M9N	No Information	CONFIRMED	2020-04-14	2020-04-20	MALE	RESOLVED	No	No	No	No	No	No
3071564	12301	Sporadic	20 to 29 Years	Milliken	M1V	Community	CONFIRMED	2020-07-06	2020-07-07	MALE	RESOLVED	No	No	No	No	No	No
3071565	12302	Sporadic	30 to 39 Years	Mount Olive-Silverstone-Jamestown	M9V	Household Contact	CONFIRMED	2020-06-21	2020-06-23	FEMALE	RESOLVED	No	No	No	No	No	No
3071566	12303	Outbreak Associated	80 to 89 Years	Rustic	M6L	Outbreaks, Healthcare Institutions	CONFIRMED	2020-05-23	2020-05-25	MALE	RESOLVED	No	No	No	No	No	No
3071567	12304	Outbreak Associated	80 to 89 Years	Guildwood	M1E	Outbreaks, Healthcare Institutions	PROBABLE	2020-05-13	2020-06-06	FEMALE	FATAL	No	No	No	No	No	No
3071568	12305	Sporadic	20 to 29 Years	Englemount-Lawrence	M6A	Household Contact	CONFIRMED	2020-04-22	2020-05-02	MALE	RESOLVED	No	No	No	No	No	No
3071569	12306	Outbreak Associated	30 to 39 Years	Mount Olive-Silverstone-Jamestown	M9V	Outbreaks, Congregate Settings	CONFIRMED	2020-04-22	2020-04-23	MALE	RESOLVED	No	No	No	No	No	No
3071570	12307	Outbreak Associated	80 to 89 Years	West Humber-Clairville	M9V	Outbreaks, Healthcare Institutions	CONFIRMED	2020-05-11	2020-05-18	MALE	FATAL	No	No	No	Yes	No	No
3071571	12308	Sporadic	30 to 39 Years	North St. James Town	M4X	Community	CONFIRMED	2020-07-13	2020-07-16	MALE	RESOLVED	No	No	No	No	No	No
3071572	12309	Sporadic	20 to 29 Years	Weston	M9N	No Information	CONFIRMED	2020-05-11	2020-05-11	FEMALE	RESOLVED	No	No	No	Yes	No	No
3071573	12310	Sporadic	20 to 29 Years	Maple Leaf	M6L	Close Contact	CONFIRMED	2020-05-10	2020-05-23	FEMALE	RESOLVED	No	No	No	No	No	No
3071574	12311	Outbreak Associated	90 and older	Playter Estates-Danforth	M4K	Outbreaks, Healthcare Institutions	CONFIRMED	2020-06-22	2020-06-24	FEMALE	FATAL	No	No	No	No	No	No
3071575	12312	Sporadic	50 to 59 Years	Glenfield-Jane Heights	M3N	Household Contact	CONFIRMED	2020-05-21	2020-05-27	FEMALE	RESOLVED	No	No	No	No	No	No
3071576	12313	Sporadic	50 to 59 Years	Rexdale-Kipling	M9W	Household Contact	PROBABLE	2020-05-25	2020-06-06	FEMALE	RESOLVED	No	No	No	No	No	No
3071577	12314	Sporadic	40 to 49 Years	Edenbridge-Humber Valley	M9A	Community	CONFIRMED	2020-07-09	2020-07-18	FEMALE	RESOLVED	No	No	No	No	No	No
3071578	12315	Outbreak Associated	40 to 49 Years			Outbreaks, Congregate Settings	CONFIRMED	2020-04-23	2020-05-22	FEMALE	RESOLVED	No	No	No	No	No	No
3071579	12316	Sporadic	30 to 39 Years	Downsview-Roding-CFB	M3M	Community	CONFIRMED	2020-06-02	2020-06-06	MALE	RESOLVED	No	No	No	No	No	No
3071580	12317	Outbreak Associated	30 to 39 Years	Waterfront Communities-The Island	M5A	Outbreaks, Healthcare Institutions	CONFIRMED	2020-07-03	2020-07-05	FEMALE	RESOLVED	No	No	No	No	No	No
3071581	12318	Sporadic	50 to 59 Years	Willowridge-Martingrove-Richview	M9R	Close Contact	CONFIRMED	2020-05-31	2020-06-04	FEMALE	RESOLVED	No	No	No	No	No	No
3071582	12319	Sporadic	60 to 69 Years	Kingsview Village-The Westway	M9P	Household Contact	CONFIRMED	2020-04-25	2020-05-02	MALE	RESOLVED	No	No	No	No	No	No
3071583	12320	Outbreak Associated	80 to 89 Years	Guildwood	M1E	Outbreaks, Healthcare Institutions	CONFIRMED	2020-05-26	2020-05-27	FEMALE	RESOLVED	No	No	No	No	No	No
3071584	12321	Outbreak Associated	80 to 89 Years	Thistletown-Beaumond Heights	M9V	Outbreaks, Healthcare Institutions	CONFIRMED	2020-05-11	2020-05-21	FEMALE	RESOLVED	No	No	No	No	No	No
3071585	12322	Sporadic	20 to 29 Years			Household Contact	PROBABLE	2020-06-03	2020-06-24	MALE	RESOLVED	No	No	No	No	No	No
3071586	12323	Sporadic	19 and younger	West Humber-Clairville	M9V	Household Contact	CONFIRMED	2020-06-12	2020-06-13	FEMALE	RESOLVED	No	No	No	No	No	No
3071587	12324	Outbreak Associated	70 to 79 Years	West Humber-Clairville	M9V	Outbreaks, Healthcare Institutions	CONFIRMED	2020-05-31	2020-06-01	FEMALE	RESOLVED	No	No	No	Yes	No	No
3071588	12325	Outbreak Associated	90 and older	Playter Estates-Danforth	M4K	Outbreaks, Healthcare Institutions	CONFIRMED	2020-06-15	2020-06-17	FEMALE	RESOLVED	No	No	No	Yes	No	No
3071589	12326	Sporadic	20 to 29 Years	Etobicoke West Mall	M9C	Close Contact	CONFIRMED	2020-07-11	2020-07-12	MALE	RESOLVED	No	No	No	No	No	No
3071590	12327	Sporadic	40 to 49 Years	Kingsview Village-The Westway	M9R	Household Contact	CONFIRMED	2020-06-14	2020-06-22	MALE	RESOLVED	No	No	No	Yes	No	No
3071591	12328	Sporadic	60 to 69 Years	Kingsview Village-The Westway	M9R	Close Contact	CONFIRMED	2020-05-22	2020-05-26	FEMALE	RESOLVED	No	No	No	Yes	No	No
3071592	12329	Sporadic	50 to 59 Years	Maple Leaf	M6L	Community	CONFIRMED	2020-04-26	2020-05-01	FEMALE	RESOLVED	No	No	No	No	No	No
3071593	12330	Sporadic	20 to 29 Years	West Humber-Clairville	M9V	Household Contact	CONFIRMED	2020-07-12	2020-07-15	FEMALE	RESOLVED	No	No	No	No	No	No
3071594	12331	Sporadic	60 to 69 Years	Maple Leaf	M6L	Community	CONFIRMED	2020-06-01	2020-06-03	MALE	RESOLVED	No	No	No	No	No	No
3071595	12332	Sporadic	30 to 39 Years	Stonegate-Queensway	M8Y	Household Contact	CONFIRMED	2020-07-06	2020-07-08	FEMALE	RESOLVED	No	No	No	No	No	No
3071596	12333	Sporadic	60 to 69 Years	Willowridge-Martingrove-Richview	M9R	Community	CONFIRMED	2020-06-23	2020-06-29	FEMALE	RESOLVED	No	No	No	No	No	No
3071597	12334	Sporadic	40 to 49 Years	Beechborough-Greenbrook	M6M	Community	CONFIRMED	2020-07-02	2020-07-06	MALE	RESOLVED	No	No	No	No	No	No
3071598	12335	Sporadic	19 and younger	Downsview-Roding-CFB	M3L	Household Contact	CONFIRMED	2020-05-03	2020-05-12	FEMALE	RESOLVED	No	No	No	No	No	No
3071599	12336	Sporadic	20 to 29 Years	Church-Yonge Corridor	M4W	Travel	CONFIRMED	2020-07-18	2020-07-21	FEMALE	RESOLVED	No	No	No	No	No	No
3071600	12337	Sporadic	30 to 39 Years	Rouge	M1X	Household Contact	CONFIRMED	2020-07-08	2020-07-15	FEMALE	RESOLVED	No	No	No	No	No	No
3071601	12338	Sporadic	20 to 29 Years	Steeles	M1W	Household Contact	PROBABLE	2020-07-06	2020-07-12	FEMALE	RESOLVED	No	No	No	No	No	No
3071602	12339	Sporadic	50 to 59 Years	Westminster-Branson	M2R	Close Contact	CONFIRMED	2020-04-16	2020-04-18	MALE	RESOLVED	No	No	No	No	No	No
3071603	12340	Sporadic	20 to 29 Years	Westminster-Branson	M2R	Community	CONFIRMED	2020-06-10	2020-06-12	FEMALE	RESOLVED	No	No	No	No	No	No
3071604	12341	Outbreak Associated	40 to 49 Years	Woburn	M1G	Outbreaks, Healthcare Institutions	CONFIRMED	2020-05-14	2020-05-14	FEMALE	RESOLVED	No	No	No	No	No	No
3071605	12342	Sporadic	60 to 69 Years			Household Contact	PROBABLE	2020-03-31	2020-04-20	MALE	RESOLVED	No	No	No	No	No	No
3071606	12343	Sporadic	60 to 69 Years	Kingsview Village-The Westway	M9R	Community	PROBABLE	2020-05-21	2020-05-21	FEMALE	RESOLVED	No	No	No	No	No	No
3071607	12344	Sporadic	20 to 29 Years	Rockcliffe-Smythe	M6N	Household Contact	CONFIRMED	2020-06-02	2020-06-04	MALE	RESOLVED	No	No	No	No	No	No
3071608	12345	Sporadic	20 to 29 Years	Edenbridge-Humber Valley	M9A	Community	CONFIRMED	2020-05-15	2020-05-31	MALE	RESOLVED	No	No	No	No	No	No
3071609	12346	Outbreak Associated	80 to 89 Years	Playter Estates-Danforth	M4K	Outbreaks, Healthcare Institutions	CONFIRMED	2020-06-30	2020-07-01	FEMALE	RESOLVED	No	No	No	No	No	No
3071610	12347	Sporadic	30 to 39 Years	South Riverdale	M4M	Close Contact	CONFIRMED	2020-06-22	2020-06-27	MALE	RESOLVED	No	No	No	No	No	No
3071611	12348	Sporadic	20 to 29 Years	Rockcliffe-Smythe	M6N	Close Contact	CONFIRMED	2020-06-03	2020-06-05	MALE	RESOLVED	No	No	No	No	No	No
3071612	12349	Outbreak Associated	20 to 29 Years	Malvern	M1B	Outbreaks, Healthcare Institutions	CONFIRMED	2020-05-07	2020-05-11	MALE	RESOLVED	No	No	No	No	No	No
3071613	12350	Sporadic	50 to 59 Years	Mimico (includes Humber Bay Shores)	M8V	Close Contact	CONFIRMED	2020-06-17	2020-06-20	MALE	RESOLVED	No	No	No	No	No	No
3071614	12351	Sporadic	40 to 49 Years	Glenfield-Jane Heights	M3N	Community	CONFIRMED	2020-06-12	2020-06-24	MALE	RESOLVED	No	No	No	No	No	No
3071615	12352	Sporadic	50 to 59 Years	Westminster-Branson	M2R	Household Contact	CONFIRMED	2020-05-29	2020-05-30	FEMALE	RESOLVED	No	No	No	No	No	No
3071616	12353	Outbreak Associated	50 to 59 Years	Brookhaven-Amesbury	M6M	Outbreaks, Healthcare Institutions	CONFIRMED	2020-06-23	2020-06-25	FEMALE	RESOLVED	No	No	No	No	No	No
3071617	12354	Sporadic	60 to 69 Years	Malvern	M1B	Close Contact	CONFIRMED	2020-07-20	2020-07-22	MALE	RESOLVED	No	No	No	No	No	No
3071618	12355	Outbreak Associated	20 to 29 Years	Kingsview Village-The Westway	M9R	Outbreaks, Other Settings	CONFIRMED	2020-04-24	2020-04-28	MALE	RESOLVED	No	No	No	No	No	No
3071619	12356	Outbreak Associated	30 to 39 Years	Humber Heights-Westmount	M9P	Outbreaks, Healthcare Institutions	CONFIRMED	2020-05-05	2020-05-23	FEMALE	RESOLVED	No	No	No	No	No	No
3071620	12357	Outbreak Associated	50 to 59 Years	Glenfield-Jane Heights	M3L	Outbreaks, Healthcare Institutions	CONFIRMED	2020-05-08	2020-05-12	FEMALE	RESOLVED	No	No	No	Yes	No	No
3071621	12358	Sporadic	20 to 29 Years	Flemingdon Park	M3C	Household Contact	CONFIRMED	2020-06-28	2020-07-09	FEMALE	RESOLVED	No	No	No	No	No	No
3071622	12359	Sporadic	20 to 29 Years	Rustic	M6L	Household Contact	CONFIRMED	2020-07-12	2020-07-18	FEMALE	RESOLVED	No	No	No	No	No	No
3071623	12360	Sporadic	40 to 49 Years	Malvern	M1B	Community	CONFIRMED	2020-04-26	2020-05-11	FEMALE	RESOLVED	No	No	No	No	No	No
3071624	12361	Outbreak Associated	80 to 89 Years	High Park-Swansea	M6R	Outbreaks, Healthcare Institutions	CONFIRMED	2020-05-05	2020-05-08	FEMALE	FATAL	No	No	No	Yes	No	No
3071625	12362	Outbreak Associated	20 to 29 Years	Downsview-Roding-CFB	M3M	Outbreaks, Other Settings	CONFIRMED	2020-04-13	2020-05-28	FEMALE	RESOLVED	No	No	No	No	No	No
3071626	12363	Sporadic	60 to 69 Years	Ionview	M1K	Community	CONFIRMED	2020-04-27	2020-05-17	MALE	RESOLVED	No	No	No	No	No	No
3071627	12364	Sporadic	20 to 29 Years	Weston	M9N	Community	CONFIRMED	2020-04-10	2020-04-23	FEMALE	RESOLVED	No	No	No	No	No	No
3071628	12365	Outbreak Associated	80 to 89 Years	Birchcliffe-Cliffside	M1N	Outbreaks, Healthcare Institutions	CONFIRMED	2020-06-09	2020-06-10	FEMALE	RESOLVED	No	No	No	No	No	No
3071629	12366	Sporadic	50 to 59 Years	O'Connor-Parkview	M4B	Household Contact	CONFIRMED	2020-04-29	2020-05-05	MALE	RESOLVED	No	No	No	No	No	No
3071630	12367	Outbreak Associated	60 to 69 Years	Maple Leaf	M6L	Outbreaks, Healthcare Institutions	CONFIRMED	2020-05-26	2020-05-28	FEMALE	RESOLVED	No	No	No	No	No	No
3071631	12368	Sporadic	50 to 59 Years	Scarborough Village	M1M	Community	CONFIRMED	2020-06-20	2020-06-22	MALE	RESOLVED	No	No	No	No	No	No
3071632	12369	Outbreak Associated	20 to 29 Years	West Humber-Clairville	M9W	Outbreaks, Healthcare Institutions	CONFIRMED	2020-04-28	2020-04-29	FEMALE	RESOLVED	No	No	No	No	No	No
3071633	12370	Sporadic	30 to 39 Years	High Park-Swansea	M6S	No Information	PROBABLE	2020-06-24	2020-06-24	UNKNOWN	RESOLVED	No	No	No	No	No	No
3071634	12371	Sporadic	20 to 29 Years	Milliken	M1V	Household Contact	CONFIRMED	2020-05-24	2020-06-06	MALE	RESOLVED	No	No	No	No	No	No
3071635	12372	Sporadic	30 to 39 Years	Malvern	M1B	Close Contact	CONFIRMED	2020-06-29	2020-06-30	MALE	RESOLVED	No	No	No	No	No	No
3071636	12373	Outbreak Associated	30 to 39 Years	Waterfront Communities-The Island	M5A	Outbreaks, Healthcare Institutions	CONFIRMED	2020-04-28	2020-04-29	FEMALE	RESOLVED	No	No	No	No	No	No
3071637	12374	Sporadic	30 to 39 Years	Rouge	M1B	Community	CONFIRMED	2020-06-08	2020-06-11	FEMALE	RESOLVED	No	No	No	No	No	No
3071638	12375	Sporadic	19 and younger	Glenfield-Jane Heights	M3N	Household Contact	CONFIRMED	2020-05-29	2020-06-04	MALE	RESOLVED	No	No	No	No	No	No
3071639	12376	Sporadic	20 to 29 Years	Steeles	M1W	Household Contact	CONFIRMED	2020-07-04	2020-07-13	MALE	RESOLVED	No	No	No	No	No	No
3071640	12377	Outbreak Associated	30 to 39 Years	Taylor-Massey	M4C	Outbreaks, Healthcare Institutions	CONFIRMED	2020-05-16	2020-05-22	MALE	RESOLVED	No	No	No	No	No	No
3071641	12378	Sporadic	19 and younger	Tam O'Shanter-Sullivan	M1T	Household Contact	CONFIRMED	2020-06-28	2020-06-30	FEMALE	RESOLVED	No	No	No	No	No	No
3071642	12379	Sporadic	30 to 39 Years	West Humber-Clairville	M9W	Household Contact	CONFIRMED	2020-05-26	2020-05-31	MALE	RESOLVED	No	No	No	No	No	No
3071643	12380	Sporadic	40 to 49 Years	Bedford Park-Nortown	M5N	Close Contact	CONFIRMED	2020-07-22	2020-07-24	MALE	RESOLVED	No	No	No	No	No	No
3071644	12381	Sporadic	40 to 49 Years	Black Creek	M3N	Community	CONFIRMED	2020-04-16	2020-04-20	FEMALE	RESOLVED	No	No	No	No	No	No
3071645	12382	Sporadic	50 to 59 Years	Downsview-Roding-CFB	M3L	Close Contact	CONFIRMED	2020-05-12	2020-05-15	MALE	RESOLVED	No	No	No	No	No	No
3071646	12383	Sporadic	50 to 59 Years	L'Amoreaux	M1V	Community	CONFIRMED	2020-03-30	2020-04-23	MALE	RESOLVED	No	No	No	No	No	No
3071647	12384	Sporadic	60 to 69 Years	Kingsview Village-The Westway	M9R	Community	CONFIRMED	2020-05-06	2020-05-25	MALE	RESOLVED	No	No	No	Yes	No	No
3071648	12385	Outbreak Associated	60 to 69 Years	Eringate-Centennial-West Deane	M9C	Outbreaks, Healthcare Institutions	CONFIRMED	2020-04-22	2020-05-17	FEMALE	RESOLVED	No	No	No	No	No	No
3071649	12386	Sporadic	20 to 29 Years	Humber Summit	M9L	Close Contact	CONFIRMED	2020-06-11	2020-06-15	FEMALE	RESOLVED	No	No	No	No	No	No
3071650	12387	Outbreak Associated	50 to 59 Years	Westminster-Branson	M2R	Outbreaks, Other Settings	CONFIRMED	2020-06-05	2020-06-10	MALE	RESOLVED	No	No	No	No	No	No
3071651	12388	Outbreak Associated	60 to 69 Years	Glenfield-Jane Heights	M3N	Outbreaks, Healthcare Institutions	CONFIRMED	2020-05-28	2020-05-31	MALE	RESOLVED	No	No	No	No	No	No
3071652	12389	Sporadic	50 to 59 Years	Parkwoods-Donalda	M3A	Household Contact	PROBABLE	2020-04-26	2020-05-12	MALE	RESOLVED	No	No	No	No	No	No
3071653	12390	Sporadic	20 to 29 Years	West Hill	M1E	Household Contact	CONFIRMED	2020-04-30	2020-05-07	FEMALE	RESOLVED	No	No	No	No	No	No
3071654	12391	Sporadic	20 to 29 Years	Edenbridge-Humber Valley	M9A	Household Contact	CONFIRMED	2020-05-18	2020-05-20	MALE	RESOLVED	No	No	No	No	No	No
3071655	12392	Sporadic	20 to 29 Years	Black Creek	M3N	Close Contact	CONFIRMED	2020-06-22	2020-06-30	FEMALE	RESOLVED	No	No	No	No	No	No
3071656	12393	Sporadic	50 to 59 Years	Agincourt North	M1S	Community	CONFIRMED	2020-05-21	2020-06-03	MALE	RESOLVED	No	No	No	No	No	No
3071657	12394	Sporadic	50 to 59 Years	Oakwood Village	M6C	Community	CONFIRMED	2020-05-24	2020-05-26	FEMALE	RESOLVED	No	No	No	No	No	No
3071658	12395	Sporadic	80 to 89 Years	High Park-Swansea	M6S	Household Contact	CONFIRMED	2020-05-29	2020-05-31	FEMALE	FATAL	No	No	No	Yes	No	No
3071659	12396	Sporadic	20 to 29 Years	Tam O'Shanter-Sullivan	M1T	Close Contact	CONFIRMED	2020-06-19	2020-06-22	MALE	RESOLVED	No	No	No	No	No	No
3071660	12397	Outbreak Associated	30 to 39 Years	Rouge	M1X	Outbreaks, Other Settings	CONFIRMED	2020-05-27	2020-05-30	MALE	RESOLVED	No	No	No	No	No	No
3071661	12398	Outbreak Associated	30 to 39 Years	Humbermede	M9M	Outbreaks, Other Settings	CONFIRMED	2020-05-21	2020-05-23	UNKNOWN	RESOLVED	No	No	No	No	No	No
3071662	12399	Sporadic	50 to 59 Years	Maple Leaf	M6L	Close Contact	CONFIRMED	2020-06-04	2020-06-05	MALE	RESOLVED	No	No	No	No	No	No
3071663	12400	Sporadic	60 to 69 Years	Rouge	M1B	Household Contact	PROBABLE	2020-06-11	2020-06-11	FEMALE	RESOLVED	No	No	No	No	No	No
3071664	12401	Sporadic	70 to 79 Years	West Humber-Clairville	M9V	Travel	CONFIRMED	2020-06-19	2020-06-23	FEMALE	RESOLVED	No	No	No	No	No	No
3071665	12402	Outbreak Associated	60 to 69 Years	North St. James Town	M4X	Outbreaks, Healthcare Institutions	CONFIRMED	2020-04-10	2020-04-17	FEMALE	RESOLVED	No	No	No	No	No	No
3071666	12403	Sporadic	40 to 49 Years	Englemount-Lawrence	M6A	Community	CONFIRMED	2020-06-23	2020-06-25	FEMALE	RESOLVED	No	No	No	No	No	No
3071667	12404	Sporadic	50 to 59 Years	North St. James Town	M4X	Community	CONFIRMED	2020-05-11	2020-05-13	MALE	RESOLVED	No	No	No	Yes	Yes	No
3071668	12405	Sporadic	40 to 49 Years	Keelesdale-Eglinton West	M6M	Community	CONFIRMED	2020-06-01	2020-06-09	MALE	RESOLVED	No	No	No	No	No	No
3071669	12406	Sporadic	50 to 59 Years	Maple Leaf	M6L	No Information	CONFIRMED	2020-05-05	2020-05-13	MALE	RESOLVED	No	No	No	No	No	No
3071670	12407	Sporadic	70 to 79 Years	Birchcliffe-Cliffside	M1N	Household Contact	CONFIRMED	2020-05-12	2020-06-28	FEMALE	RESOLVED	No	No	No	No	No	No
3071671	12408	Sporadic	20 to 29 Years	Weston	M9N	Community	CONFIRMED	2020-05-03	2020-05-06	MALE	RESOLVED	No	No	No	No	No	No
3071672	12409	Sporadic	30 to 39 Years	Mimico (includes Humber Bay Shores)	M8V	Close Contact	CONFIRMED	2020-06-29	2020-07-08	MALE	RESOLVED	No	No	No	No	No	No
3071673	12410	Sporadic	50 to 59 Years	Briar Hill - Belgravia	M6B	Household Contact	CONFIRMED	2020-05-09	2020-05-23	FEMALE	RESOLVED	No	No	No	No	No	No
3071674	12411	Sporadic	20 to 29 Years	Oakwood Village	M6E	Household Contact	CONFIRMED	2020-05-07	2020-05-11	MALE	RESOLVED	No	No	No	No	No	No
3071675	12412	Sporadic	30 to 39 Years	Mount Dennis	M6M	Household Contact	CONFIRMED	2020-05-13	2020-05-13	FEMALE	RESOLVED	No	No	No	Yes	No	No
3071676	12413	Sporadic	40 to 49 Years	Elms-Old Rexdale	M9W	Household Contact	CONFIRMED	2020-05-26	2020-05-30	FEMALE	RESOLVED	No	No	No	No	No	No
3071677	12414	Sporadic	20 to 29 Years	Kingsview Village-The Westway	M9R	Community	CONFIRMED	2020-06-03	2020-06-06	MALE	RESOLVED	No	No	No	No	No	No
3071678	12415	Outbreak Associated	70 to 79 Years	Birchcliffe-Cliffside	M1N	Outbreaks, Healthcare Institutions	CONFIRMED	2020-06-16	2020-06-18	MALE	RESOLVED	No	No	No	No	No	No
3071679	12416	Sporadic	40 to 49 Years	Willowridge-Martingrove-Richview	M9P	Household Contact	CONFIRMED	2020-05-14	2020-06-14	MALE	RESOLVED	No	No	No	No	No	No
3071680	12417	Sporadic	20 to 29 Years	Keelesdale-Eglinton West	M6M	Household Contact	CONFIRMED	2020-05-23	2020-05-27	MALE	RESOLVED	No	No	No	No	No	No
3071681	12418	Sporadic	60 to 69 Years	South Parkdale	M6K	Household Contact	PROBABLE	2020-04-12	2020-05-05	MALE	RESOLVED	No	No	No	No	No	No
3071682	12419	Outbreak Associated	80 to 89 Years	Yorkdale-Glen Park	M6B	Outbreaks, Healthcare Institutions	CONFIRMED	2020-06-01	2020-06-04	FEMALE	RESOLVED	No	No	No	No	No	No
3071683	12420	Sporadic	30 to 39 Years	Weston	M9N	Household Contact	CONFIRMED	2020-07-14	2020-07-14	MALE	RESOLVED	No	No	No	No	No	No
3071684	12421	Sporadic	50 to 59 Years	Taylor-Massey	M4C	Community	CONFIRMED	2020-04-08	2020-04-16	MALE	RESOLVED	No	No	No	No	No	No
3071685	12422	Outbreak Associated	90 and older	Kingsway South	M8X	Outbreaks, Healthcare Institutions	CONFIRMED	2020-05-19	2020-05-21	MALE	RESOLVED	No	No	No	No	No	No
3071686	12423	Sporadic	60 to 69 Years	Maple Leaf	M6L	Community	CONFIRMED	2020-05-20	2020-05-24	MALE	RESOLVED	No	No	No	No	No	No
3071687	12424	Sporadic	30 to 39 Years	Englemount-Lawrence	M6B	Household Contact	CONFIRMED	2020-05-06	2020-05-16	FEMALE	RESOLVED	No	No	No	No	No	No
3071688	12425	Sporadic	50 to 59 Years	Mount Olive-Silverstone-Jamestown	M9V	Community	CONFIRMED	2020-05-04	2020-05-13	MALE	RESOLVED	No	No	No	No	No	No
3071689	12426	Outbreak Associated	80 to 89 Years	Woburn	M1G	Outbreaks, Healthcare Institutions	CONFIRMED	2020-05-15	2020-05-16	FEMALE	FATAL	No	No	No	No	No	No
3071690	12427	Sporadic	50 to 59 Years	St.Andrew-Windfields	M2L	Community	CONFIRMED	2020-06-22	2020-06-24	FEMALE	RESOLVED	No	No	No	No	No	No
3071691	12428	Sporadic	70 to 79 Years	Black Creek	M3N	Community	CONFIRMED	2020-06-03	2020-06-10	MALE	RESOLVED	No	No	No	No	No	No
3071692	12429	Sporadic	60 to 69 Years	Taylor-Massey	M4C	Close Contact	CONFIRMED	2020-05-15	2020-05-20	MALE	RESOLVED	No	No	No	No	No	No
3071693	12430	Sporadic	70 to 79 Years	Eglinton East	M1K	Close Contact	CONFIRMED	2020-06-14	2020-07-04	FEMALE	RESOLVED	No	No	No	No	No	No
3071694	12431	Sporadic	19 and younger	Flemingdon Park	M3C	Household Contact	PROBABLE	2020-05-08	2020-05-15	MALE	RESOLVED	No	No	No	No	No	No
3071695	12432	Sporadic	50 to 59 Years	Woburn	M1J	No Information	CONFIRMED	2020-05-24	2020-06-01	MALE	RESOLVED	No	No	No	Yes	Yes	No
3071696	12433	Sporadic	30 to 39 Years	Woburn	M1G	Household Contact	CONFIRMED	2020-05-16	2020-05-18	MALE	RESOLVED	No	No	No	No	No	No
3071697	12434	Sporadic	90 and older	Kingsway South	M8X	No Information	CONFIRMED	2020-06-29	2020-06-30	MALE	RESOLVED	No	No	No	Yes	No	No
3071698	12435	Outbreak Associated	80 to 89 Years	Playter Estates-Danforth	M4K	Outbreaks, Healthcare Institutions	CONFIRMED	2020-06-24	2020-06-26	FEMALE	RESOLVED	No	No	No	No	No	No
3071699	12436	Sporadic	60 to 69 Years	Moss Park	M5A	Community	CONFIRMED	2020-06-11	2020-06-14	MALE	RESOLVED	No	No	No	No	No	No
3071700	12437	Sporadic	20 to 29 Years	York University Heights	M3J	Household Contact	CONFIRMED	2020-06-01	2020-06-05	MALE	RESOLVED	No	No	No	No	No	No
3071701	12438	Sporadic	40 to 49 Years	Black Creek	M3N	Household Contact	CONFIRMED	2020-04-17	2020-05-30	FEMALE	RESOLVED	No	No	No	No	No	No
3071702	12439	Outbreak Associated	90 and older	Birchcliffe-Cliffside	M1N	Outbreaks, Healthcare Institutions	CONFIRMED	2020-06-16	2020-06-19	MALE	RESOLVED	No	No	No	No	No	No
3071703	12440	Sporadic	40 to 49 Years	Beechborough-Greenbrook	M6M	Household Contact	CONFIRMED	2020-06-16	2020-06-17	FEMALE	RESOLVED	No	No	No	No	No	No
3071704	12441	Outbreak Associated	70 to 79 Years	Woburn	M1G	Outbreaks, Healthcare Institutions	CONFIRMED	2020-05-09	2020-05-12	MALE	FATAL	No	No	No	No	No	No
3071705	12442	Sporadic	40 to 49 Years	Black Creek	M3N	Community	CONFIRMED	2020-05-01	2020-05-07	FEMALE	RESOLVED	No	No	No	No	No	No
3071706	12443	Outbreak Associated	50 to 59 Years	Caledonia-Fairbank	M6E	Outbreaks, Healthcare Institutions	CONFIRMED	2020-04-13	2020-04-19	FEMALE	RESOLVED	No	No	No	No	No	No
3071707	12444	Sporadic	20 to 29 Years	Glenfield-Jane Heights	M3L	Community	CONFIRMED	2020-07-14	2020-07-15	MALE	RESOLVED	No	No	No	No	No	No
3071708	12445	Sporadic	30 to 39 Years	Wexford/Maryvale	M1R	Close Contact	CONFIRMED	2020-06-12	2020-06-21	FEMALE	RESOLVED	No	No	No	No	No	No
3071709	12446	Outbreak Associated	30 to 39 Years			Outbreaks, Congregate Settings	CONFIRMED	2020-06-01	2020-06-02	MALE	RESOLVED	No	No	No	No	No	No
3071710	12447	Sporadic	30 to 39 Years	Church-Yonge Corridor	M4Y	Community	CONFIRMED	2020-07-06	2020-07-07	MALE	RESOLVED	No	No	No	No	No	No
3071711	12448	Outbreak Associated	80 to 89 Years	Playter Estates-Danforth	M4K	Outbreaks, Healthcare Institutions	CONFIRMED	2020-07-21	2020-07-23	FEMALE	RESOLVED	No	No	No	Yes	No	No
3071712	12449	Sporadic	30 to 39 Years	Greenwood-Coxwell	M4L	No Information	CONFIRMED	2020-06-19	2020-06-23	MALE	RESOLVED	No	No	No	No	No	No
3071713	12450	Sporadic	40 to 49 Years	Mount Dennis	M6M	Community	CONFIRMED	2020-05-04	2020-05-05	MALE	RESOLVED	No	No	No	No	No	No
3071714	12451	Sporadic	40 to 49 Years	Woburn	M1G	Household Contact	PROBABLE	2020-05-25	2020-06-04	FEMALE	RESOLVED	No	No	No	No	No	No
3071715	12452	Outbreak Associated	20 to 29 Years			Outbreaks, Congregate Settings	CONFIRMED	2020-05-31	2020-06-01	MALE	RESOLVED	No	No	No	No	No	No
3071716	12453	Sporadic	60 to 69 Years	North Riverdale	M4M	Household Contact	CONFIRMED	2020-06-09	2020-06-15	MALE	RESOLVED	No	No	No	Yes	No	No
3071717	12454	Outbreak Associated	50 to 59 Years	Scarborough Village	M1J	Outbreaks, Healthcare Institutions	CONFIRMED	2020-04-08	2020-04-30	FEMALE	RESOLVED	No	No	No	No	No	No
3071718	12455	Sporadic	50 to 59 Years	The Beaches	M4L	Household Contact	CONFIRMED	2020-07-21	2020-07-23	MALE	RESOLVED	No	No	No	No	No	No
3071719	12456	Sporadic	30 to 39 Years	Islington-City Centre West	M8Z	Close Contact	CONFIRMED	2020-07-14	2020-07-16	MALE	RESOLVED	No	No	No	No	No	No
3071720	12457	Outbreak Associated	60 to 69 Years	Wexford/Maryvale	M1R	Outbreaks, Other Settings	CONFIRMED	2020-05-24	2020-05-29	FEMALE	RESOLVED	No	No	No	No	No	No
3071721	12458	Sporadic	20 to 29 Years	High Park North	M6P	Community	CONFIRMED	2020-06-04	2020-06-07	MALE	RESOLVED	No	No	No	No	No	No
3071722	12459	Sporadic	20 to 29 Years	Mount Olive-Silverstone-Jamestown	M9V	Household Contact	CONFIRMED	2020-06-08	2020-06-15	FEMALE	RESOLVED	No	No	No	No	No	No
3071723	12460	Sporadic	30 to 39 Years	Rouge	M1X	Community	CONFIRMED	2020-04-04	2020-04-16	FEMALE	RESOLVED	No	No	No	No	No	No
3071724	12461	Outbreak Associated	80 to 89 Years	Yorkdale-Glen Park	M6B	Outbreaks, Healthcare Institutions	CONFIRMED	2020-05-14	2020-05-20	MALE	RESOLVED	No	No	No	No	No	No
3071725	12462	Sporadic	20 to 29 Years	Mount Olive-Silverstone-Jamestown	M9V	Household Contact	PROBABLE	2020-06-01	2020-06-03	MALE	RESOLVED	No	No	No	No	No	No
3071726	12463	Sporadic	19 and younger	Mount Olive-Silverstone-Jamestown	M9V	Household Contact	CONFIRMED	2020-07-15	2020-07-16	MALE	RESOLVED	No	No	No	No	No	No
3071727	12464	Sporadic	50 to 59 Years	Mount Dennis	M6M	Community	CONFIRMED	2020-04-10	2020-04-17	MALE	RESOLVED	No	No	No	Yes	No	No
3071728	12465	Sporadic	20 to 29 Years	West Humber-Clairville	M9W	No Information	PROBABLE	2020-07-07	2020-07-11	FEMALE	RESOLVED	No	No	No	No	No	No
3071729	12466	Sporadic	20 to 29 Years	Glenfield-Jane Heights	M3N	Household Contact	CONFIRMED	2020-05-29	2020-06-01	FEMALE	RESOLVED	No	No	No	No	No	No
3071730	12467	Sporadic	20 to 29 Years	Downsview-Roding-CFB	M3K	No Information	CONFIRMED	2020-04-19	2020-05-02	FEMALE	RESOLVED	No	No	No	No	No	No
3071731	12468	Sporadic	20 to 29 Years			Community	CONFIRMED	2020-04-18	2020-04-20	FEMALE	RESOLVED	No	No	No	No	No	No
3071732	12469	Outbreak Associated	60 to 69 Years	Birchcliffe-Cliffside	M1N	Outbreaks, Healthcare Institutions	CONFIRMED	2020-05-16	2020-05-17	MALE	RESOLVED	No	No	No	No	No	No
3071733	12470	Sporadic	70 to 79 Years	Kennedy Park	M1K	Community	CONFIRMED	2020-06-01	2020-06-06	FEMALE	RESOLVED	No	No	No	No	No	No
3071734	12471	Sporadic	30 to 39 Years	Woburn	M1G	Community	CONFIRMED	2020-05-22	2020-05-28	FEMALE	RESOLVED	No	No	No	No	No	No
3071735	12472	Sporadic	60 to 69 Years	Taylor-Massey	M4C	Community	CONFIRMED	2020-05-24	2020-06-03	FEMALE	RESOLVED	No	No	No	No	No	No
3071736	12473	Sporadic	19 and younger	Junction Area	M6N	Household Contact	CONFIRMED	2020-06-02	2020-06-05	FEMALE	RESOLVED	No	No	No	No	No	No
3071737	12474	Outbreak Associated	30 to 39 Years	Downsview-Roding-CFB	M3K	Outbreaks, Healthcare Institutions	CONFIRMED	2020-06-23	2020-06-24	FEMALE	RESOLVED	No	No	No	No	No	No
3071738	12475	Sporadic	50 to 59 Years	Mount Dennis	M6M	Household Contact	CONFIRMED	2020-04-13	2020-04-27	MALE	RESOLVED	No	No	No	No	No	No
3071739	12476	Sporadic	30 to 39 Years	Tam O'Shanter-Sullivan	M1T	Community	CONFIRMED	2020-05-31	2020-06-07	FEMALE	RESOLVED	No	No	No	No	No	No
3071740	12477	Sporadic	50 to 59 Years	Steeles	M1W	Household Contact	CONFIRMED	2020-05-02	2020-05-04	MALE	RESOLVED	No	No	No	No	No	No
3071741	12478	Sporadic	40 to 49 Years	Mount Olive-Silverstone-Jamestown	M9V	Community	CONFIRMED	2020-06-01	2020-06-04	MALE	RESOLVED	No	No	No	No	No	No
3071742	12479	Sporadic	19 and younger	Long Branch	M8W	Household Contact	CONFIRMED	2020-05-21	2020-06-02	MALE	RESOLVED	No	No	No	No	No	No
3071743	12480	Sporadic	50 to 59 Years	Mount Olive-Silverstone-Jamestown	M9V	Household Contact	CONFIRMED	2020-05-06	2020-05-23	MALE	RESOLVED	No	No	No	No	No	No
3071744	12481	Outbreak Associated	50 to 59 Years	Keelesdale-Eglinton West	M6M	Outbreaks, Other Settings	CONFIRMED	2020-07-03	2020-07-08	MALE	RESOLVED	No	No	No	No	No	No
3071745	12482	Sporadic	30 to 39 Years	Glenfield-Jane Heights	M3L	Close Contact	CONFIRMED	2020-07-05	2020-07-09	FEMALE	RESOLVED	No	No	No	No	No	No
3071746	12483	Sporadic	50 to 59 Years	Flemingdon Park	M3C	Household Contact	CONFIRMED	2020-05-28	2020-06-07	FEMALE	RESOLVED	No	No	No	No	No	No
3071747	12484	Outbreak Associated	90 and older	Playter Estates-Danforth	M4K	Outbreaks, Healthcare Institutions	CONFIRMED	2020-06-30	2020-07-01	FEMALE	RESOLVED	No	No	No	No	No	No
3071748	12485	Sporadic	20 to 29 Years	Humber Summit	M9L	Close Contact	CONFIRMED	2020-05-14	2020-05-18	MALE	RESOLVED	No	No	No	No	No	No
3071749	12486	Sporadic	20 to 29 Years	Glenfield-Jane Heights	M3N	Community	CONFIRMED	2020-06-22	2020-06-24	FEMALE	RESOLVED	No	No	No	No	No	No
3071750	12487	Outbreak Associated	50 to 59 Years	Ionview	M1K	Outbreaks, Healthcare Institutions	CONFIRMED	2020-06-18	2020-06-20	FEMALE	RESOLVED	No	No	No	No	No	No
3071751	12488	Sporadic	30 to 39 Years	Wychwood	M6G	Community	PROBABLE	2020-06-16	2020-06-16	FEMALE	RESOLVED	No	No	No	No	No	No
3071752	12489	Sporadic	20 to 29 Years	Kensington-Chinatown	M5T	Travel	CONFIRMED	2020-07-15	2020-07-19	FEMALE	RESOLVED	No	No	No	No	No	No
3071753	12490	Sporadic	19 and younger	West Humber-Clairville	M9V	Household Contact	CONFIRMED	2020-05-10	2020-06-02	MALE	RESOLVED	No	No	No	No	No	No
3071754	12491	Sporadic	30 to 39 Years	West Humber-Clairville	M9V	Household Contact	CONFIRMED	2020-05-06	2020-05-12	MALE	RESOLVED	No	No	No	No	No	No
3071755	12492	Sporadic	19 and younger	Mount Olive-Silverstone-Jamestown	M9V	Household Contact	CONFIRMED	2020-05-31	2020-06-01	MALE	RESOLVED	No	No	No	No	No	No
3071756	12493	Sporadic	60 to 69 Years	Downsview-Roding-CFB	M3L	Household Contact	CONFIRMED	2020-07-14	2020-07-16	MALE	RESOLVED	No	No	No	No	No	No
3071757	12494	Sporadic	20 to 29 Years	Weston	M9N	Household Contact	CONFIRMED	2020-06-09	2020-06-11	MALE	RESOLVED	No	No	No	No	No	No
3071758	12495	Sporadic	70 to 79 Years	Cabbagetown-South St. James Town	M4X	Community	CONFIRMED	2020-04-22	2020-04-28	FEMALE	RESOLVED	No	No	No	Yes	Yes	Yes
3071759	12497	Outbreak Associated	50 to 59 Years	Agincourt North	M1S	Outbreaks, Other Settings	CONFIRMED	2020-05-11	2020-05-21	FEMALE	RESOLVED	No	No	No	No	No	No
3071760	12498	Sporadic	80 to 89 Years	Brookhaven-Amesbury	M6M	Household Contact	CONFIRMED	2020-05-07	2020-05-08	FEMALE	RESOLVED	No	No	No	Yes	No	No
3071761	12499	Sporadic	50 to 59 Years	Keelesdale-Eglinton West	M6M	Household Contact	CONFIRMED	2020-06-06	2020-06-14	MALE	RESOLVED	No	No	No	No	No	No
3071762	12500	Sporadic	40 to 49 Years	Mount Olive-Silverstone-Jamestown	M9V	Household Contact	CONFIRMED	2020-06-06	2020-06-11	FEMALE	RESOLVED	No	No	No	No	No	No
3071763	12501	Sporadic	50 to 59 Years	Bathurst Manor	M3H	Household Contact	PROBABLE	2020-05-21	2020-06-05	FEMALE	RESOLVED	No	No	No	No	No	No
3071764	12503	Sporadic	30 to 39 Years	O'Connor-Parkview	M4B	Community	CONFIRMED	2020-05-05	2020-05-05	MALE	RESOLVED	No	No	No	No	No	No
3071765	12504	Sporadic	19 and younger	Woburn	M1J	Community	CONFIRMED	2020-05-31	2020-06-09	MALE	RESOLVED	No	No	No	No	No	No
3071766	12505	Sporadic	50 to 59 Years	Willowdale West	M2N	Close Contact	CONFIRMED	2020-06-26	2020-06-28	MALE	RESOLVED	No	No	No	No	No	No
3071767	12506	Outbreak Associated	60 to 69 Years	Dorset Park	M1P	Outbreaks, Other Settings	CONFIRMED	2020-05-27	2020-05-30	FEMALE	RESOLVED	No	No	No	No	No	No
3071768	12507	Sporadic	20 to 29 Years	Willowridge-Martingrove-Richview	M9R	Community	CONFIRMED	2020-07-06	2020-07-13	FEMALE	RESOLVED	No	No	No	No	No	No
3071769	12508	Sporadic	50 to 59 Years	Pelmo Park-Humberlea	M9M	Close Contact	PROBABLE	2020-07-02	2020-07-04	FEMALE	RESOLVED	No	No	No	No	No	No
3071770	12509	Sporadic	50 to 59 Years	West Humber-Clairville	M9W	Community	CONFIRMED	2020-05-13	2020-06-03	FEMALE	RESOLVED	No	No	No	No	No	No
3071771	12510	Sporadic	30 to 39 Years	Maple Leaf	M6L	Close Contact	CONFIRMED	2020-05-19	2020-05-21	MALE	RESOLVED	No	No	No	No	No	No
3071772	12511	Sporadic		Westminster-Branson	M2R	Household Contact	PROBABLE	2020-05-07	2020-05-14	MALE	RESOLVED	No	No	No	No	No	No
3071773	12512	Sporadic	19 and younger			Household Contact	PROBABLE	2020-05-24	2020-06-04	MALE	RESOLVED	No	No	No	No	No	No
3071774	12513	Sporadic	60 to 69 Years	North St. James Town	M4X	Community	CONFIRMED	2020-04-21	2020-05-03	MALE	RESOLVED	No	No	No	Yes	No	No
3071775	12514	Sporadic	60 to 69 Years	Downsview-Roding-CFB	M3M	Community	CONFIRMED	2020-04-29	2020-05-09	MALE	RESOLVED	No	No	No	No	No	No
3071776	12515	Sporadic	20 to 29 Years	Clanton Park	M3H	Community	CONFIRMED	2020-06-02	2020-06-11	FEMALE	RESOLVED	No	No	No	No	No	No
3071777	12516	Sporadic	70 to 79 Years	West Humber-Clairville	M9V	Household Contact	CONFIRMED	2020-04-13	2020-04-18	FEMALE	RESOLVED	No	No	No	No	No	No
3071778	12517	Outbreak Associated	20 to 29 Years	Mount Olive-Silverstone-Jamestown	M9V	Outbreaks, Other Settings	CONFIRMED	2020-05-22	2020-05-23	FEMALE	RESOLVED	No	No	No	No	No	No
3071779	12518	Sporadic	30 to 39 Years	Milliken	M1V	Community	CONFIRMED	2020-04-06	2020-04-18	FEMALE	RESOLVED	No	No	No	No	No	No
3071780	12519	Sporadic	50 to 59 Years	Bathurst Manor	M3H	Household Contact	CONFIRMED	2020-05-11	2020-05-17	FEMALE	RESOLVED	No	No	No	No	No	No
3071781	12520	Sporadic	50 to 59 Years	Roncesvalles	M6K	Household Contact	CONFIRMED	2020-04-13	2020-04-22	MALE	RESOLVED	No	No	No	No	No	No
3071782	12521	Outbreak Associated	30 to 39 Years	Steeles	M1W	Outbreaks, Other Settings	CONFIRMED	2020-04-30	2020-04-30	FEMALE	RESOLVED	No	No	No	No	No	No
3071783	12522	Outbreak Associated	90 and older	Yorkdale-Glen Park	M6B	Outbreaks, Healthcare Institutions	CONFIRMED	2020-07-06	2020-07-07	MALE	RESOLVED	No	No	No	No	No	No
3071784	12523	Sporadic	50 to 59 Years	Mount Olive-Silverstone-Jamestown	M9V	Close Contact	CONFIRMED	2020-05-24	2020-05-27	MALE	RESOLVED	No	No	No	No	No	No
3071785	12524	Sporadic	40 to 49 Years	North St. James Town	M4X	Close Contact	CONFIRMED	2020-06-01	2020-06-04	MALE	RESOLVED	No	No	No	No	No	No
3071786	12525	Sporadic	50 to 59 Years	Westminster-Branson	M2R	Close Contact	CONFIRMED	2020-06-29	2020-07-01	MALE	RESOLVED	No	No	No	No	No	No
3071787	12526	Outbreak Associated	80 to 89 Years	Yorkdale-Glen Park	M6B	Outbreaks, Healthcare Institutions	CONFIRMED	2020-05-29	2020-06-02	MALE	RESOLVED	No	No	No	No	No	No
3071788	12527	Sporadic	40 to 49 Years	Yonge-Eglinton	M4R	Household Contact	CONFIRMED	2020-05-02	2020-06-02	MALE	RESOLVED	No	No	No	No	No	No
3071789	12528	Outbreak Associated	20 to 29 Years	York University Heights	M3M	Outbreaks, Other Settings	CONFIRMED	2020-04-30	2020-05-03	MALE	RESOLVED	No	No	No	No	No	No
3071790	12529	Sporadic	19 and younger	Oakwood Village	M6E	Household Contact	CONFIRMED	2020-05-11	2020-05-13	MALE	RESOLVED	No	No	No	No	No	No
3071791	12530	Outbreak Associated	40 to 49 Years	Downsview-Roding-CFB	M3L	Outbreaks, Healthcare Institutions	CONFIRMED	2020-04-28	2020-04-30	FEMALE	RESOLVED	No	No	No	No	No	No
3071792	12531	Sporadic	70 to 79 Years	Cabbagetown-South St. James Town	M5A	Community	CONFIRMED	2020-06-14	2020-06-15	FEMALE	RESOLVED	No	No	No	No	No	No
3071793	12532	Sporadic	70 to 79 Years	Flemingdon Park	M3C	No Information	CONFIRMED	2020-06-07	2020-06-09	MALE	FATAL	No	No	No	Yes	No	No
3071794	12533	Sporadic	50 to 59 Years	Humbermede	M9M	Community	CONFIRMED	2020-06-27	2020-06-30	MALE	RESOLVED	No	No	No	No	No	No
3071795	12534	Sporadic	60 to 69 Years	Black Creek	M3N	Close Contact	CONFIRMED	2020-05-02	2020-05-16	MALE	RESOLVED	No	No	No	No	No	No
3071796	12535	Outbreak Associated	70 to 79 Years	Guildwood	M1E	Outbreaks, Healthcare Institutions	CONFIRMED	2020-05-13	2020-05-17	FEMALE	RESOLVED	No	No	No	No	No	No
3071797	12536	Outbreak Associated	50 to 59 Years	Downsview-Roding-CFB	M3M	Outbreaks, Other Settings	PROBABLE	2020-06-07	2020-06-07	FEMALE	RESOLVED	No	No	No	No	No	No
3071798	12537	Sporadic	50 to 59 Years	Kennedy Park	M1K	Close Contact	CONFIRMED	2020-07-20	2020-07-24	MALE	RESOLVED	No	No	No	No	No	No
3071799	12538	Sporadic	30 to 39 Years	Morningside	M1E	Community	CONFIRMED	2020-06-07	2020-06-13	MALE	RESOLVED	No	No	No	No	No	No
3071800	12539	Sporadic	60 to 69 Years	Downsview-Roding-CFB	M3M	Community	CONFIRMED	2020-06-27	2020-07-03	MALE	RESOLVED	No	No	No	No	No	No
3071801	12540	Sporadic	60 to 69 Years	Willowdale East	M2N	Community	CONFIRMED	2020-07-18	2020-07-20	FEMALE	RESOLVED	No	No	No	No	No	No
3071802	12541	Outbreak Associated	90 and older	Yorkdale-Glen Park	M6B	Outbreaks, Healthcare Institutions	CONFIRMED	2020-06-05	2020-06-07	FEMALE	RESOLVED	No	No	No	No	No	No
3071803	12542	Sporadic	40 to 49 Years	Downsview-Roding-CFB	M3M	Close Contact	CONFIRMED	2020-05-21	2020-06-03	FEMALE	RESOLVED	No	No	No	No	No	No
3071804	12543	Sporadic	50 to 59 Years	Bedford Park-Nortown	M5M	Close Contact	CONFIRMED	2020-06-17	2020-06-18	MALE	RESOLVED	No	No	No	No	No	No
3071805	12544	Outbreak Associated	60 to 69 Years	Yorkdale-Glen Park	M6B	Outbreaks, Healthcare Institutions	CONFIRMED	2020-07-13	2020-07-14	FEMALE	RESOLVED	No	No	No	No	No	No
3071806	12545	Sporadic	30 to 39 Years	Weston	M9N	Community	CONFIRMED	2020-06-10	2020-06-20	MALE	RESOLVED	No	No	No	No	No	No
3071807	12546	Outbreak Associated	80 to 89 Years	Yorkdale-Glen Park	M6B	Outbreaks, Healthcare Institutions	CONFIRMED	2020-06-01	2020-06-03	MALE	RESOLVED	No	No	No	No	No	No
3071808	12547	Sporadic	30 to 39 Years	Waterfront Communities-The Island	M5E	No Information	CONFIRMED	2020-05-02	2020-05-05	MALE	RESOLVED	No	No	No	No	No	No
3071809	12548	Sporadic	30 to 39 Years	Weston	M9N	Community	CONFIRMED	2020-06-17	2020-06-23	FEMALE	RESOLVED	No	No	No	No	No	No
3071810	12549	Sporadic	19 and younger	Thistletown-Beaumond Heights	M9V	Household Contact	CONFIRMED	2020-06-29	2020-06-30	FEMALE	RESOLVED	No	No	No	No	No	No
3071811	12550	Sporadic	20 to 29 Years	Casa Loma	M4V	Close Contact	PROBABLE	2020-03-31	2020-04-25	FEMALE	RESOLVED	No	No	No	No	No	No
3071812	12551	Outbreak Associated	30 to 39 Years	Oakwood Village	M6E	Outbreaks, Healthcare Institutions	CONFIRMED	2020-06-25	2020-07-02	FEMALE	RESOLVED	No	No	No	No	No	No
3071813	12552	Sporadic	20 to 29 Years	West Humber-Clairville	M9V	Household Contact	CONFIRMED	2020-04-20	2020-04-24	MALE	RESOLVED	No	No	No	No	No	No
3071814	12553	Sporadic	20 to 29 Years	Casa Loma	M4V	Travel	CONFIRMED	2020-04-06	2020-04-16	MALE	RESOLVED	No	No	No	No	No	No
3071815	12554	Sporadic	20 to 29 Years	Lansing-Westgate	M2N	Household Contact	CONFIRMED	2020-07-21	2020-07-22	FEMALE	RESOLVED	No	No	No	No	No	No
3071816	12555	Sporadic	40 to 49 Years	York University Heights	M3J	Close Contact	CONFIRMED	2020-06-11	2020-06-27	MALE	RESOLVED	No	No	No	No	No	No
3071817	12556	Sporadic	30 to 39 Years	Dovercourt-Wallace Emerson-Junction	M6P	Community	CONFIRMED	2020-06-01	2020-06-03	FEMALE	RESOLVED	No	No	No	No	No	No
3071818	12557	Outbreak Associated	40 to 49 Years	Westminster-Branson	M2R	Outbreaks, Other Settings	CONFIRMED	2020-04-27	2020-05-02	MALE	RESOLVED	No	No	No	No	No	No
3071819	12558	Outbreak Associated	50 to 59 Years	High Park North	M6P	Outbreaks, Healthcare Institutions	CONFIRMED	2020-06-06	2020-06-14	FEMALE	RESOLVED	No	No	No	No	No	No
3071820	12559	Sporadic	60 to 69 Years	Woburn	M1G	Household Contact	CONFIRMED	2020-05-19	2020-05-20	MALE	RESOLVED	No	No	No	No	No	No
3071821	12560	Outbreak Associated	50 to 59 Years	Parkwoods-Donalda	M3A	Outbreaks, Other Settings	CONFIRMED	2020-05-06	2020-05-08	FEMALE	RESOLVED	No	No	No	No	No	No
3071822	12561	Outbreak Associated	20 to 29 Years	Westminster-Branson	M2R	Outbreaks, Other Settings	CONFIRMED	2020-04-30	2020-05-01	MALE	RESOLVED	No	No	No	No	No	No
3071823	12562	Outbreak Associated	70 to 79 Years	Playter Estates-Danforth	M4K	Outbreaks, Healthcare Institutions	CONFIRMED	2020-06-30	2020-07-02	MALE	RESOLVED	No	No	No	No	No	No
3071824	12563	Sporadic	30 to 39 Years	Rosedale-Moore Park	M4W	Close Contact	CONFIRMED	2020-06-01	2020-06-05	MALE	RESOLVED	No	No	No	No	No	No
3071825	12564	Sporadic	60 to 69 Years	Elms-Old Rexdale	M9W	Close Contact	CONFIRMED	2020-06-01	2020-06-03	FEMALE	RESOLVED	No	No	No	No	No	No
3071826	12565	Sporadic	40 to 49 Years	Thistletown-Beaumond Heights	M9V	Household Contact	CONFIRMED	2020-05-23	2020-06-02	FEMALE	RESOLVED	No	No	No	No	No	No
3071827	12566	Sporadic	30 to 39 Years	Brookhaven-Amesbury	M6M	Community	CONFIRMED	2020-05-09	2020-05-16	FEMALE	RESOLVED	No	No	No	No	No	No
3071828	12567	Sporadic	20 to 29 Years	Bendale	M1K	Household Contact	CONFIRMED	2020-04-17	2020-04-19	MALE	RESOLVED	No	No	No	No	No	No
3071829	12568	Sporadic	60 to 69 Years	Maple Leaf	M6L	Household Contact	CONFIRMED	2020-07-05	2020-07-07	MALE	RESOLVED	No	No	No	No	No	No
3071830	12569	Sporadic	40 to 49 Years	Newtonbrook West	M2R	Community	CONFIRMED	2020-05-26	2020-05-30	FEMALE	RESOLVED	No	No	No	No	No	No
3071831	12570	Sporadic	50 to 59 Years	Willowdale West	M2N	Community	CONFIRMED	2020-04-28	2020-04-29	FEMALE	RESOLVED	No	No	No	No	No	No
3071832	12571	Sporadic	20 to 29 Years	Willowridge-Martingrove-Richview	M9R	Community	CONFIRMED	2020-06-07	2020-06-10	MALE	RESOLVED	No	No	No	No	No	No
3071833	12572	Sporadic	19 and younger	Black Creek	M3N	Household Contact	CONFIRMED	2020-05-24	2020-05-27	MALE	RESOLVED	No	No	No	No	No	No
3071834	12573	Sporadic	20 to 29 Years	Clanton Park	M3H	No Information	CONFIRMED	2020-05-14	2020-05-15	MALE	RESOLVED	No	No	No	No	No	No
3071835	12574	Outbreak Associated	50 to 59 Years	Maple Leaf	M6L	Outbreaks, Other Settings	CONFIRMED	2020-05-30	2020-06-01	MALE	RESOLVED	No	No	No	No	No	No
3071836	12575	Sporadic	30 to 39 Years	Casa Loma	M4V	Community	CONFIRMED	2020-07-10	2020-07-11	MALE	RESOLVED	No	No	No	No	No	No
3071837	12576	Outbreak Associated	50 to 59 Years	Trinity-Bellwoods	M6J	Outbreaks, Healthcare Institutions	CONFIRMED	2020-04-19	2020-04-19	FEMALE	RESOLVED	No	No	No	Yes	Yes	Yes
3071838	12577	Sporadic	50 to 59 Years	Humber Summit	M9L	Close Contact	CONFIRMED	2020-05-29	2020-05-30	FEMALE	RESOLVED	No	No	No	No	No	No
3071839	12578	Sporadic	20 to 29 Years	South Parkdale	M6K	Close Contact	CONFIRMED	2020-05-30	2020-06-02	FEMALE	RESOLVED	No	No	No	No	No	No
3071840	12579	Sporadic	19 and younger	L'Amoreaux	M1W	Household Contact	PROBABLE	2020-07-01	2020-07-01	FEMALE	RESOLVED	No	No	No	No	No	No
3071841	12580	Sporadic	40 to 49 Years	Black Creek	M3N	Close Contact	CONFIRMED	2020-04-22	2020-04-27	MALE	RESOLVED	No	No	No	No	No	No
3071842	12581	Outbreak Associated	50 to 59 Years	Humber Summit	M9L	Outbreaks, Other Settings	CONFIRMED	2020-04-22	2020-05-02	MALE	RESOLVED	No	No	No	No	No	No
3071843	12582	Sporadic	40 to 49 Years	Downsview-Roding-CFB	M3K	Community	CONFIRMED	2020-05-13	2020-05-21	MALE	RESOLVED	No	No	No	No	No	No
3071844	12583	Outbreak Associated	50 to 59 Years	Brookhaven-Amesbury	M6M	Outbreaks, Other Settings	CONFIRMED	2020-07-10	2020-07-13	MALE	RESOLVED	No	No	No	No	No	No
3071845	12584	Sporadic	60 to 69 Years	Cliffcrest	M1M	Community	CONFIRMED	2020-04-21	2020-04-22	FEMALE	RESOLVED	No	No	No	No	No	No
3071846	12585	Sporadic	20 to 29 Years	Kingsview Village-The Westway	M9P	Community	CONFIRMED	2020-05-20	2020-05-22	MALE	RESOLVED	No	No	No	No	No	No
3071847	12586	Sporadic	19 and younger	Rockcliffe-Smythe	M6N	Household Contact	CONFIRMED	2020-06-06	2020-06-09	MALE	RESOLVED	No	No	No	No	No	No
3071848	12587	Outbreak Associated	30 to 39 Years	Glenfield-Jane Heights	M3L	Outbreaks, Other Settings	CONFIRMED	2020-04-25	2020-05-02	MALE	RESOLVED	No	No	No	No	No	No
3071849	12588	Sporadic	40 to 49 Years	Islington-City Centre West	M9A	Community	CONFIRMED	2020-06-24	2020-07-03	FEMALE	RESOLVED	No	No	No	No	No	No
3071850	12589	Outbreak Associated	60 to 69 Years	Lambton Baby Point	M6S	Outbreaks, Healthcare Institutions	CONFIRMED	2020-06-08	2020-06-14	FEMALE	RESOLVED	No	No	No	Yes	No	No
3071851	12590	Sporadic	50 to 59 Years	Glenfield-Jane Heights	M3N	Community	CONFIRMED	2020-07-23	2020-07-25	FEMALE	RESOLVED	No	No	No	No	No	No
3071852	12591	Outbreak Associated	30 to 39 Years	Black Creek	M3N	Outbreaks, Healthcare Institutions	CONFIRMED	2020-05-21	2020-05-24	MALE	RESOLVED	No	No	No	No	No	No
3071853	12592	Sporadic	50 to 59 Years	West Humber-Clairville	M9V	Community	CONFIRMED	2020-05-22	2020-05-26	MALE	RESOLVED	No	No	No	No	No	No
3071854	12593	Outbreak Associated	50 to 59 Years	South Parkdale	M6K	Outbreaks, Healthcare Institutions	CONFIRMED	2020-06-22	2020-06-23	FEMALE	RESOLVED	No	No	No	Yes	No	No
3071855	12594	Sporadic	40 to 49 Years	West Humber-Clairville	M9W	Community	CONFIRMED	2020-05-19	2020-05-23	MALE	RESOLVED	No	No	No	No	No	No
3071856	12595	Outbreak Associated	90 and older	Yorkdale-Glen Park	M6B	Outbreaks, Healthcare Institutions	CONFIRMED	2020-05-28	2020-06-01	FEMALE	FATAL	No	No	No	No	No	No
3071857	12596	Sporadic	40 to 49 Years	Humbermede	M9M	Community	CONFIRMED	2020-04-16	2020-05-02	FEMALE	RESOLVED	No	No	No	No	No	No
3071858	12597	Sporadic	20 to 29 Years	West Humber-Clairville	M9V	Household Contact	CONFIRMED	2020-04-13	2020-04-21	MALE	RESOLVED	No	No	No	No	No	No
3071859	12598	Outbreak Associated	60 to 69 Years	Tam O'Shanter-Sullivan	M1T	Outbreaks, Healthcare Institutions	CONFIRMED	2020-05-14	2020-06-10	FEMALE	RESOLVED	No	No	No	No	No	No
3071860	12599	Sporadic	20 to 29 Years	Newtonbrook West	M2R	Household Contact	CONFIRMED	2020-06-02	2020-06-06	FEMALE	RESOLVED	No	No	No	No	No	No
3071861	12600	Sporadic	20 to 29 Years	Bendale	M1K	Household Contact	CONFIRMED	2020-05-20	2020-05-23	MALE	RESOLVED	No	No	No	No	No	No
3071862	12601	Sporadic	50 to 59 Years	Eringate-Centennial-West Deane	M9B	Household Contact	CONFIRMED	2020-06-08	2020-06-18	FEMALE	RESOLVED	No	No	No	No	No	No
3071863	12602	Sporadic	50 to 59 Years	Yorkdale-Glen Park	M6B	Household Contact	CONFIRMED	2020-04-29	2020-05-01	FEMALE	RESOLVED	No	No	No	No	No	No
3071864	12603	Sporadic	20 to 29 Years			Household Contact	PROBABLE	2020-05-07	2020-05-19	FEMALE	RESOLVED	No	No	No	No	No	No
3071865	12604	Sporadic	60 to 69 Years	Mount Olive-Silverstone-Jamestown	M9V	Close Contact	CONFIRMED	2020-06-06	2020-06-10	MALE	RESOLVED	No	No	No	No	No	No
3071866	12605	Outbreak Associated	80 to 89 Years	Taylor-Massey	M4C	Outbreaks, Healthcare Institutions	CONFIRMED	2020-06-13	2020-06-21	MALE	FATAL	No	No	No	Yes	Yes	Yes
3071867	12606	Sporadic	30 to 39 Years	Bedford Park-Nortown	M5M	Community	CONFIRMED	2020-06-03	2020-06-10	FEMALE	RESOLVED	No	No	No	No	No	No
3071868	12607	Outbreak Associated	40 to 49 Years	Woburn	M1H	Outbreaks, Congregate Settings	CONFIRMED	2020-05-25	2020-05-28	UNKNOWN	RESOLVED	No	No	No	No	No	No
3071869	12608	Sporadic	80 to 89 Years	L'Amoreaux	M1W	Community	PROBABLE	2020-06-13	2020-06-13	MALE	RESOLVED	No	No	No	No	No	No
3071870	12609	Outbreak Associated	50 to 59 Years	Highland Creek	M1C	Outbreaks, Healthcare Institutions	CONFIRMED	2020-05-07	2020-05-08	FEMALE	RESOLVED	No	No	No	No	No	No
3071871	12610	Sporadic	40 to 49 Years	Downsview-Roding-CFB	M3M	Outbreaks, Other Settings	CONFIRMED	2020-04-12	2020-04-19	MALE	RESOLVED	No	No	No	No	No	No
3071872	12611	Outbreak Associated	30 to 39 Years	Clairlea-Birchmount	M1K	Outbreaks, Other Settings	CONFIRMED	2020-05-18	2020-05-23	MALE	RESOLVED	No	No	No	No	No	No
3071873	12612	Sporadic	20 to 29 Years	Humber Summit	M9L	Household Contact	CONFIRMED	2020-07-13	2020-07-15	FEMALE	RESOLVED	No	No	No	No	No	No
3071874	12613	Outbreak Associated	60 to 69 Years	Maple Leaf	M6L	Outbreaks, Healthcare Institutions	CONFIRMED	2020-05-05	2020-05-07	FEMALE	RESOLVED	No	No	No	No	No	No
3071875	12614	Sporadic	80 to 89 Years	Glenfield-Jane Heights	M3N	Household Contact	PROBABLE	2020-05-11	2020-05-19	FEMALE	RESOLVED	No	No	No	No	No	No
3071876	12615	Outbreak Associated	40 to 49 Years	Woburn	M1G	Outbreaks, Healthcare Institutions	CONFIRMED	2020-05-20	2020-05-22	FEMALE	RESOLVED	No	No	No	No	No	No
3071877	12616	Sporadic	30 to 39 Years	Keelesdale-Eglinton West	M6M	Community	CONFIRMED	2020-06-21	2020-06-23	MALE	RESOLVED	No	No	No	No	No	No
3071878	12617	Sporadic	19 and younger	Annex	M5R	Community	CONFIRMED	2020-03-27	2020-03-27	FEMALE	RESOLVED	No	No	No	No	No	No
3071879	12618	Outbreak Associated	40 to 49 Years	Rouge	M1X	Outbreaks, Healthcare Institutions	CONFIRMED	2020-04-11	2020-04-20	FEMALE	RESOLVED	No	No	No	No	No	No
3071880	12619	Sporadic	30 to 39 Years	Glenfield-Jane Heights	M3N	Community	CONFIRMED	2020-06-07	2020-06-13	MALE	RESOLVED	No	No	No	No	No	No
3071881	12620	Outbreak Associated	70 to 79 Years	York University Heights	M3J	Outbreaks, Healthcare Institutions	CONFIRMED	2020-05-19	2020-05-19	FEMALE	FATAL	No	No	No	No	No	No
3071882	12621	Sporadic	80 to 89 Years	Maple Leaf	M6L	Household Contact	CONFIRMED	2020-04-22	2020-05-03	MALE	RESOLVED	No	No	No	No	No	No
3071883	12622	Sporadic	40 to 49 Years	Oakridge	M1L	Community	CONFIRMED	2020-04-13	2020-04-14	FEMALE	RESOLVED	No	No	No	No	No	No
3071884	12623	Outbreak Associated	80 to 89 Years	Guildwood	M1E	Outbreaks, Healthcare Institutions	CONFIRMED	2020-05-19	2020-05-20	MALE	FATAL	No	No	No	No	No	No
3071885	12624	Sporadic	60 to 69 Years	Glenfield-Jane Heights	M3L	Household Contact	CONFIRMED	2020-05-02	2020-05-06	MALE	RESOLVED	No	No	No	No	No	No
3071886	12625	Sporadic	19 and younger	Kingsview Village-The Westway	M9P	Household Contact	CONFIRMED	2020-07-09	2020-07-16	MALE	RESOLVED	No	No	No	No	No	No
3071887	12626	Sporadic	50 to 59 Years	Rockcliffe-Smythe	M6N	Community	CONFIRMED	2020-06-30	2020-06-30	MALE	RESOLVED	No	No	No	No	No	No
3071888	12627	Sporadic	30 to 39 Years	Weston-Pellam Park	M6N	Close Contact	CONFIRMED	2020-06-06	2020-06-23	MALE	RESOLVED	No	No	No	No	No	No
3071889	12628	Sporadic	60 to 69 Years	Black Creek	M3N	Close Contact	CONFIRMED	2020-06-02	2020-06-11	FEMALE	RESOLVED	No	No	No	No	No	No
3071890	12629	Outbreak Associated	50 to 59 Years	Downsview-Roding-CFB	M3K	Outbreaks, Healthcare Institutions	CONFIRMED	2020-05-03	2020-05-05	FEMALE	RESOLVED	No	No	No	No	No	No
3071891	12630	Sporadic	50 to 59 Years	Humbermede	M9M	Close Contact	CONFIRMED	2020-06-02	2020-06-09	MALE	RESOLVED	No	No	No	No	No	No
3071892	12631	Sporadic	19 and younger	Don Valley Village	M2J	Household Contact	CONFIRMED	2020-05-26	2020-05-27	MALE	RESOLVED	No	No	No	No	No	No
3071893	12632	Sporadic	19 and younger			Household Contact	PROBABLE	2020-05-08	2020-05-11	MALE	RESOLVED	No	No	No	No	No	No
3071894	12633	Sporadic	60 to 69 Years	Weston	M9N	Household Contact	CONFIRMED	2020-05-12	2020-05-18	MALE	RESOLVED	No	No	No	No	No	No
3071895	12634	Sporadic	20 to 29 Years	Cabbagetown-South St. James Town	M5A	Household Contact	CONFIRMED	2020-04-19	2020-04-22	MALE	RESOLVED	No	No	No	No	No	No
3071896	12635	Outbreak Associated	70 to 79 Years	Woburn	M1G	Outbreaks, Healthcare Institutions	CONFIRMED	2020-05-14	2020-05-16	FEMALE	RESOLVED	No	No	No	No	No	No
3071897	12636	Sporadic	20 to 29 Years	Willowridge-Martingrove-Richview	M9R	Close Contact	CONFIRMED	2020-06-03	2020-06-06	FEMALE	RESOLVED	No	No	No	No	No	No
3071898	12637	Outbreak Associated	40 to 49 Years			Outbreaks, Congregate Settings	PROBABLE	2020-06-09	2020-06-09	MALE	RESOLVED	No	No	No	No	No	No
3071899	12638	Sporadic	19 and younger	Thorncliffe Park	M4H	Household Contact	CONFIRMED	2020-05-26	2020-06-10	MALE	RESOLVED	No	No	No	No	No	No
3071900	12639	Sporadic	30 to 39 Years	Kingsview Village-The Westway	M9R	Household Contact	PROBABLE	2020-05-21	2020-06-10	FEMALE	RESOLVED	No	No	No	No	No	No
3071901	12640	Sporadic	70 to 79 Years	Trinity-Bellwoods	M6J	Household Contact	CONFIRMED	2020-05-31	2020-06-02	FEMALE	RESOLVED	No	No	No	No	No	No
3071902	12641	Outbreak Associated	80 to 89 Years	Yorkdale-Glen Park	M6B	Outbreaks, Healthcare Institutions	CONFIRMED	2020-06-01	2020-06-03	MALE	RESOLVED	No	No	No	No	No	No
3071903	12642	Outbreak Associated	30 to 39 Years	Rexdale-Kipling	M9W	Outbreaks, Other Settings	CONFIRMED	2020-07-02	2020-07-03	FEMALE	RESOLVED	No	No	No	No	No	No
3071904	12643	Sporadic	70 to 79 Years	Kingsview Village-The Westway	M9R	Community	CONFIRMED	2020-03-28	2020-03-31	FEMALE	RESOLVED	No	No	No	Yes	No	No
3071905	12644	Sporadic	30 to 39 Years	West Humber-Clairville	M9V	Household Contact	CONFIRMED	2020-05-11	2020-06-08	FEMALE	RESOLVED	No	No	No	No	No	No
3071906	12645	Outbreak Associated	20 to 29 Years	Birchcliffe-Cliffside	M1N	Outbreaks, Healthcare Institutions	CONFIRMED	2020-05-16	2020-05-17	FEMALE	RESOLVED	No	No	No	Yes	Yes	No
3071907	12646	Sporadic	80 to 89 Years	Moss Park	M5A	Community	CONFIRMED	2020-04-12	2020-04-18	FEMALE	FATAL	No	No	No	No	No	No
3071908	12647	Sporadic	20 to 29 Years	Kingsview Village-The Westway	M9R	Community	CONFIRMED	2020-07-23	2020-07-24	FEMALE	RESOLVED	No	No	No	Yes	Yes	No
3071909	12648	Outbreak Associated	90 and older	Yorkdale-Glen Park	M6B	Outbreaks, Healthcare Institutions	CONFIRMED	2020-06-29	2020-07-01	MALE	RESOLVED	No	No	No	No	No	No
3071910	12649	Sporadic	20 to 29 Years	North St. James Town	M4X	Close Contact	CONFIRMED	2020-07-18	2020-07-23	MALE	RESOLVED	No	No	No	No	No	No
3071911	12650	Sporadic	50 to 59 Years	Victoria Village	M4A	Household Contact	CONFIRMED	2020-06-11	2020-06-13	MALE	RESOLVED	No	No	No	No	No	No
3071912	12651	Sporadic	30 to 39 Years	Downsview-Roding-CFB	M3L	Household Contact	CONFIRMED	2020-07-10	2020-07-15	FEMALE	RESOLVED	No	No	No	No	No	No
3071913	12652	Sporadic	19 and younger	Elms-Old Rexdale	M9W	Household Contact	CONFIRMED	2020-06-18	2020-06-26	MALE	RESOLVED	No	No	No	No	No	No
3071914	12653	Sporadic	30 to 39 Years	Waterfront Communities-The Island	M5V	Community	PROBABLE	2020-05-24	2020-05-30	FEMALE	RESOLVED	No	No	No	No	No	No
3071915	12654	Sporadic	40 to 49 Years	Pelmo Park-Humberlea	M9M	Close Contact	CONFIRMED	2020-04-26	2020-05-03	FEMALE	RESOLVED	No	No	No	No	No	No
3071916	12655	Outbreak Associated	70 to 79 Years	West Humber-Clairville	M9V	Outbreaks, Healthcare Institutions	CONFIRMED	2020-05-25	2020-05-28	FEMALE	RESOLVED	No	No	No	No	No	No
3071917	12656	Sporadic		Weston-Pellam Park	M6N	Close Contact	PROBABLE	2020-04-25	2020-05-15	MALE	RESOLVED	No	No	No	No	No	No
3071918	12657	Outbreak Associated	50 to 59 Years	Woburn	M1H	Outbreaks, Congregate Settings	CONFIRMED	2020-05-09	2020-05-10	FEMALE	FATAL	No	No	No	Yes	Yes	Yes
3071919	12658	Sporadic	19 and younger	West Humber-Clairville	M9V	Household Contact	CONFIRMED	2020-06-23	2020-06-26	FEMALE	RESOLVED	No	No	No	No	No	No
3071920	12659	Sporadic	19 and younger	Mount Olive-Silverstone-Jamestown	M9V	Household Contact	PROBABLE	2020-05-07	2020-06-07	MALE	RESOLVED	No	No	No	No	No	No
3071921	12660	Sporadic	30 to 39 Years	West Humber-Clairville	M9W	Household Contact	CONFIRMED	2020-07-06	2020-07-09	FEMALE	RESOLVED	No	No	No	No	No	No
3071922	12661	Outbreak Associated	70 to 79 Years	West Humber-Clairville	M9V	Outbreaks, Healthcare Institutions	CONFIRMED	2020-04-22	2020-04-24	MALE	FATAL	No	No	No	Yes	No	No
3071923	12662	Sporadic	60 to 69 Years	Kennedy Park	M1K	Community	CONFIRMED	2020-05-30	2020-06-03	MALE	RESOLVED	No	No	No	No	No	No
3071924	12663	Sporadic	30 to 39 Years	Alderwood	M8W	Household Contact	CONFIRMED	2020-05-02	2020-05-13	FEMALE	RESOLVED	No	No	No	No	No	No
3071925	12664	Sporadic	40 to 49 Years	Cliffcrest	M1M	Household Contact	CONFIRMED	2020-05-27	2020-06-03	TRANSGENDER	RESOLVED	No	No	No	No	No	No
3071926	12667	Sporadic	50 to 59 Years	Glenfield-Jane Heights	M3L	Household Contact	CONFIRMED	2020-06-09	2020-06-12	MALE	RESOLVED	No	No	No	No	No	No
3071927	12668	Sporadic	19 and younger	Mount Olive-Silverstone-Jamestown	M9V	Household Contact	CONFIRMED	2020-05-23	2020-05-25	FEMALE	RESOLVED	No	No	No	No	No	No
3071928	12669	Sporadic	40 to 49 Years	West Humber-Clairville	M9V	Household Contact	CONFIRMED	2020-05-12	2020-05-17	FEMALE	RESOLVED	No	No	No	No	No	No
3071929	12670	Sporadic	20 to 29 Years	Agincourt South-Malvern West	M1S	Household Contact	CONFIRMED	2020-05-22	2020-05-25	FEMALE	RESOLVED	No	No	No	No	No	No
3071930	12671	Sporadic	50 to 59 Years	Downsview-Roding-CFB	M3M	Household Contact	CONFIRMED	2020-06-22	2020-06-27	MALE	RESOLVED	No	No	No	No	No	No
3071931	12672	Sporadic	50 to 59 Years	Maple Leaf	M6L	Community	CONFIRMED	2020-05-10	2020-05-13	FEMALE	RESOLVED	No	No	No	No	No	No
3071932	12673	Sporadic	40 to 49 Years	Glenfield-Jane Heights	M3N	Community	CONFIRMED	2020-06-01	2020-06-07	MALE	RESOLVED	No	No	No	No	No	No
3071933	12674	Sporadic	80 to 89 Years	Agincourt North	M1S	Community	CONFIRMED	2020-05-27	2020-06-02	MALE	RESOLVED	No	No	No	Yes	No	No
3071934	12675	Sporadic	19 and younger	Dorset Park	M1P	Household Contact	CONFIRMED	2020-04-20	2020-04-24	MALE	RESOLVED	No	No	No	No	No	No
3071935	12676	Sporadic	20 to 29 Years	Woburn	M1H	Household Contact	CONFIRMED	2020-04-28	2020-05-06	MALE	RESOLVED	No	No	No	No	No	No
3071936	12677	Sporadic	70 to 79 Years	Westminster-Branson	M2R	No Information	CONFIRMED	2020-06-30	2020-07-02	FEMALE	RESOLVED	No	No	No	No	No	No
3071937	12678	Outbreak Associated	20 to 29 Years	West Humber-Clairville	M9W	Outbreaks, Other Settings	CONFIRMED	2020-06-24	2020-06-26	MALE	RESOLVED	No	No	No	No	No	No
3071938	12679	Outbreak Associated	80 to 89 Years	Playter Estates-Danforth	M4K	Outbreaks, Healthcare Institutions	CONFIRMED	2020-06-18	2020-06-24	FEMALE	RESOLVED	No	No	No	No	No	No
3071939	12680	Sporadic	19 and younger	Black Creek	M3N	Household Contact	CONFIRMED	2020-05-14	2020-05-17	FEMALE	RESOLVED	No	No	No	No	No	No
3071940	12681	Sporadic	20 to 29 Years	Weston	M9N	Community	CONFIRMED	2020-06-03	2020-06-07	MALE	RESOLVED	No	No	No	No	No	No
3071941	12682	Sporadic	50 to 59 Years	Rockcliffe-Smythe	M6N	Household Contact	CONFIRMED	2020-05-19	2020-05-21	MALE	RESOLVED	No	No	No	No	No	No
3071942	12683	Sporadic	20 to 29 Years	Long Branch	M8W	Community	CONFIRMED	2020-05-04	2020-05-05	FEMALE	RESOLVED	No	No	No	No	No	No
3071943	12684	Sporadic	30 to 39 Years	Malvern	M1B	Community	CONFIRMED	2020-05-13	2020-05-17	MALE	RESOLVED	No	No	No	No	No	No
3071944	12685	Sporadic	40 to 49 Years	Westminster-Branson	M2R	Household Contact	CONFIRMED	2020-05-01	2020-05-04	MALE	RESOLVED	No	No	No	Yes	No	No
3071945	12686	Sporadic	40 to 49 Years	Glenfield-Jane Heights	M3N	Community	CONFIRMED	2020-06-05	2020-06-12	MALE	RESOLVED	No	No	No	No	No	No
3071946	12687	Sporadic	19 and younger	Bendale	M1P	Household Contact	PROBABLE	2020-05-10	2020-05-22	FEMALE	RESOLVED	No	No	No	No	No	No
3071947	12688	Sporadic	30 to 39 Years	Mount Pleasant West	M4S	Household Contact	CONFIRMED	2020-07-05	2020-07-08	FEMALE	RESOLVED	No	No	No	No	No	No
3071948	12689	Sporadic	30 to 39 Years	West Humber-Clairville	M9W	Close Contact	CONFIRMED	2020-05-09	2020-05-17	MALE	RESOLVED	No	No	No	No	No	No
3071949	12690	Outbreak Associated	60 to 69 Years	Englemount-Lawrence	M6A	Outbreaks, Healthcare Institutions	CONFIRMED	2020-07-08	2020-07-10	FEMALE	RESOLVED	No	No	No	No	No	No
3071950	12691	Outbreak Associated	80 to 89 Years	Wexford/Maryvale	M1R	Outbreaks, Other Settings	CONFIRMED	2020-07-01	2020-07-08	FEMALE	FATAL	No	No	No	Yes	No	No
3071951	12692	Sporadic	70 to 79 Years	Casa Loma	M4V	Community	CONFIRMED	2020-06-07	2020-06-09	FEMALE	RESOLVED	No	No	No	No	No	No
3071952	12693	Sporadic	60 to 69 Years	Humbermede	M9M	Household Contact	CONFIRMED	2020-06-01	2020-06-03	FEMALE	RESOLVED	No	No	No	No	No	No
3071953	12694	Sporadic	70 to 79 Years	West Humber-Clairville	M9V	Household Contact	CONFIRMED	2020-06-25	2020-07-14	MALE	RESOLVED	No	No	No	No	No	No
3071954	12695	Sporadic	90 and older	Mount Olive-Silverstone-Jamestown	M9V	Household Contact	CONFIRMED	2020-07-19	2020-07-24	MALE	RESOLVED	No	No	No	Yes	No	No
3071955	12696	Sporadic	80 to 89 Years	Bendale	M1P	Community	CONFIRMED	2020-05-24	2020-05-26	MALE	RESOLVED	No	No	No	No	No	No
3071956	12697	Outbreak Associated	40 to 49 Years	Malvern	M1B	Outbreaks, Other Settings	CONFIRMED	2020-04-25	2020-04-27	FEMALE	RESOLVED	No	No	No	No	No	No
3071957	12698	Sporadic	30 to 39 Years	Englemount-Lawrence	M6B	No Information	CONFIRMED	2020-05-17	2020-05-18	MALE	RESOLVED	No	No	No	No	No	No
3071958	12699	Sporadic	70 to 79 Years	Willowdale West	M2N	Household Contact	CONFIRMED	2020-04-29	2020-05-04	FEMALE	RESOLVED	No	No	No	No	No	No
3071959	12700	Outbreak Associated	70 to 79 Years	West Humber-Clairville	M9V	Outbreaks, Healthcare Institutions	CONFIRMED	2020-04-19	2020-04-21	FEMALE	RESOLVED	No	No	No	Yes	No	No
3071960	12701	Outbreak Associated	40 to 49 Years	Woburn	M1G	Outbreaks, Healthcare Institutions	CONFIRMED	2020-07-06	2020-07-07	FEMALE	RESOLVED	No	No	No	No	No	No
3071961	12702	Outbreak Associated	80 to 89 Years	Yorkdale-Glen Park	M6B	Outbreaks, Healthcare Institutions	CONFIRMED	2020-06-29	2020-07-01	FEMALE	RESOLVED	No	No	No	No	No	No
3071962	12703	Sporadic	20 to 29 Years	Mount Olive-Silverstone-Jamestown	M9V	Community	CONFIRMED	2020-05-02	2020-05-20	MALE	RESOLVED	No	No	No	No	No	No
3071963	12704	Sporadic	50 to 59 Years	Black Creek	M3N	Close Contact	CONFIRMED	2020-05-12	2020-05-16	FEMALE	RESOLVED	No	No	No	No	No	No
3071964	12705	Sporadic	40 to 49 Years	Blake-Jones	M4J	Travel	PROBABLE	2020-07-05	2020-07-10	FEMALE	RESOLVED	No	No	No	No	No	No
3071965	12706	Outbreak Associated	50 to 59 Years	Morningside	M1E	Outbreaks, Healthcare Institutions	CONFIRMED	2020-04-24	2020-04-26	FEMALE	FATAL	No	No	No	No	No	No
3071966	12707	Outbreak Associated	90 and older	Yorkdale-Glen Park	M6B	Outbreaks, Healthcare Institutions	CONFIRMED	2020-06-17	2020-06-20	MALE	RESOLVED	No	No	No	No	No	No
3071967	12708	Outbreak Associated	60 to 69 Years	West Humber-Clairville	M9V	Outbreaks, Healthcare Institutions	CONFIRMED	2020-04-22	2020-04-23	FEMALE	RESOLVED	No	No	No	No	No	No
3071968	12709	Sporadic	60 to 69 Years	Oakwood Village	M6E	Community	CONFIRMED	2020-07-11	2020-07-14	FEMALE	RESOLVED	No	No	No	Yes	No	No
3071969	12710	Sporadic	19 and younger	Corso Italia-Davenport	M6H	Household Contact	PROBABLE	2020-05-16	2020-06-03	MALE	RESOLVED	No	No	No	No	No	No
3071970	12711	Outbreak Associated	70 to 79 Years	York University Heights	M3J	Outbreaks, Healthcare Institutions	CONFIRMED	2020-05-21	2020-05-23	FEMALE	RESOLVED	No	No	No	No	No	No
3071971	12712	Sporadic	50 to 59 Years	Woburn	M1G	Household Contact	CONFIRMED	2020-05-17	2020-05-20	FEMALE	RESOLVED	No	No	No	No	No	No
3071972	12713	Sporadic	19 and younger	University	M5S	Community	CONFIRMED	2020-07-04	2020-07-06	MALE	RESOLVED	No	No	No	No	No	No
3071973	12714	Sporadic	50 to 59 Years	Newtonbrook West	M2M	Community	CONFIRMED	2020-06-17	2020-06-20	FEMALE	RESOLVED	No	No	No	Yes	Yes	No
3071974	12715	Sporadic	20 to 29 Years	Glenfield-Jane Heights	M3N	Community	CONFIRMED	2020-06-14	2020-06-28	FEMALE	RESOLVED	No	No	No	No	No	No
3071975	12716	Sporadic	50 to 59 Years	West Humber-Clairville	M9W	Household Contact	CONFIRMED	2020-06-13	2020-06-14	FEMALE	RESOLVED	No	No	No	No	No	No
3071976	12717	Outbreak Associated	60 to 69 Years	Woburn	M1H	Outbreaks, Healthcare Institutions	CONFIRMED	2020-06-18	2020-06-20	FEMALE	RESOLVED	No	No	No	No	No	No
3071977	12718	Sporadic	40 to 49 Years	West Humber-Clairville	M9V	Close Contact	CONFIRMED	2020-05-23	2020-06-01	MALE	RESOLVED	No	No	No	No	No	No
3071978	12719	Sporadic	19 and younger	Eringate-Centennial-West Deane	M9B	Household Contact	PROBABLE	2020-06-03	2020-06-10	MALE	RESOLVED	No	No	No	No	No	No
3071979	12720	Outbreak Associated	20 to 29 Years	Kingsview Village-The Westway	M9R	Close Contact	CONFIRMED	2020-05-26	2020-05-28	FEMALE	RESOLVED	No	No	No	No	No	No
3071980	12721	Sporadic	30 to 39 Years	Downsview-Roding-CFB	M3M	Household Contact	CONFIRMED	2020-04-30	2020-05-11	MALE	RESOLVED	No	No	No	No	No	No
3071981	12722	Sporadic	60 to 69 Years	The Beaches	M4E	Household Contact	PROBABLE	2020-04-05	2020-04-21	FEMALE	RESOLVED	No	No	No	No	No	No
3071982	12723	Sporadic	50 to 59 Years	North St. James Town	M4X	Community	CONFIRMED	2020-05-12	2020-05-13	FEMALE	FATAL	No	No	No	Yes	Yes	Yes
3071983	12724	Outbreak Associated	60 to 69 Years	Birchcliffe-Cliffside	M1N	Outbreaks, Healthcare Institutions	CONFIRMED	2020-06-16	2020-06-19	MALE	FATAL	No	No	No	Yes	No	No
3071984	12725	Sporadic	80 to 89 Years	L'Amoreaux	M1W	Close Contact	CONFIRMED	2020-07-21	2020-07-23	FEMALE	RESOLVED	No	No	No	Yes	No	No
3071985	12726	Sporadic	30 to 39 Years	Malvern	M1B	Household Contact	CONFIRMED	2020-06-14	2020-06-16	MALE	RESOLVED	No	No	No	No	No	No
3071986	12727	Sporadic	50 to 59 Years	Malvern	M1B	Community	CONFIRMED	2020-06-15	2020-06-19	MALE	RESOLVED	No	No	No	No	No	No
3071987	12728	Sporadic	20 to 29 Years	Church-Yonge Corridor	M4W	Travel	CONFIRMED	2020-07-18	2020-07-21	MALE	RESOLVED	No	No	No	No	No	No
3071988	12729	Sporadic	40 to 49 Years	Stonegate-Queensway	M8Z	Community	CONFIRMED	2020-04-03	2020-04-04	FEMALE	RESOLVED	No	No	No	No	No	No
3071989	12731	Sporadic	50 to 59 Years	Englemount-Lawrence	M6A	Household Contact	CONFIRMED	2020-05-31	2020-06-02	FEMALE	RESOLVED	No	No	No	No	No	No
3071990	12732	Sporadic	40 to 49 Years	Bedford Park-Nortown	M5M	Household Contact	PROBABLE	2020-06-09	2020-06-09	MALE	RESOLVED	No	No	No	No	No	No
3071991	12733	Sporadic	30 to 39 Years	Willowridge-Martingrove-Richview	M9R	Community	CONFIRMED	2020-04-15	2020-04-15	FEMALE	RESOLVED	No	No	No	No	No	No
3071992	12734	Outbreak Associated	60 to 69 Years	Westminster-Branson	M2R	Outbreaks, Other Settings	CONFIRMED	2020-05-01	2020-05-03	FEMALE	RESOLVED	No	No	No	No	No	No
3071993	12735	Sporadic	40 to 49 Years	Woburn	M1G	Household Contact	CONFIRMED	2020-05-23	2020-06-05	MALE	RESOLVED	No	No	No	No	No	No
3071994	12736	Outbreak Associated	90 and older	Mimico (includes Humber Bay Shores)	M8V	Outbreaks, Healthcare Institutions	CONFIRMED	2020-06-29	2020-06-30	FEMALE	FATAL	No	No	No	No	No	No
3071995	12737	Sporadic	50 to 59 Years	Black Creek	M3N	Household Contact	CONFIRMED	2020-06-13	2020-06-16	MALE	RESOLVED	No	No	No	No	No	No
3071996	12738	Sporadic	30 to 39 Years	Wychwood	M6H	Household Contact	CONFIRMED	2020-04-26	2020-05-05	FEMALE	RESOLVED	No	No	No	Yes	Yes	No
3071997	12739	Sporadic	19 and younger	Elms-Old Rexdale	M9W	Community	CONFIRMED	2020-07-03	2020-07-11	FEMALE	RESOLVED	No	No	No	No	No	No
3071998	12740	Sporadic	70 to 79 Years	Rosedale-Moore Park	M4W	Community	CONFIRMED	2020-06-28	2020-06-30	MALE	RESOLVED	No	No	No	No	No	No
3071999	12741	Sporadic	20 to 29 Years	Downsview-Roding-CFB	M3M	Close Contact	CONFIRMED	2020-07-07	2020-07-09	FEMALE	RESOLVED	No	No	No	No	No	No
3072000	12742	Sporadic	19 and younger			Household Contact	CONFIRMED	2020-06-12	2020-06-16	FEMALE	RESOLVED	No	No	No	No	No	No
3072001	12743	Sporadic	20 to 29 Years			Travel	CONFIRMED	2020-07-08	2020-07-15	FEMALE	RESOLVED	No	No	No	No	No	No
3072002	12744	Sporadic	70 to 79 Years	Glenfield-Jane Heights	M3N	Household Contact	CONFIRMED	2020-07-06	2020-07-10	MALE	RESOLVED	No	No	No	Yes	No	No
3072003	12745	Sporadic	20 to 29 Years	Westminster-Branson	M2R	Close Contact	CONFIRMED	2020-07-21	2020-07-24	MALE	RESOLVED	No	No	No	No	No	No
3072004	12746	Sporadic	60 to 69 Years	Kennedy Park	M1K	Household Contact	CONFIRMED	2020-06-21	2020-07-04	MALE	RESOLVED	No	No	No	No	No	No
3072005	12747	Sporadic	40 to 49 Years	Woburn	M1H	Household Contact	CONFIRMED	2020-04-07	2020-04-20	MALE	RESOLVED	No	No	No	No	No	No
3072006	12748	Sporadic	20 to 29 Years	Little Portugal	M6J	Household Contact	CONFIRMED	2020-05-07	2020-05-24	FEMALE	RESOLVED	No	No	No	No	No	No
3072007	12749	Outbreak Associated	50 to 59 Years			Outbreaks, Congregate Settings	CONFIRMED	2020-05-24	2020-05-25	MALE	RESOLVED	No	No	No	No	No	No
3072008	12750	Sporadic	50 to 59 Years	Thorncliffe Park	M4H	Household Contact	CONFIRMED	2020-06-10	2020-06-16	FEMALE	RESOLVED	No	No	No	No	No	No
3072009	12751	Sporadic	30 to 39 Years	Little Portugal	M6J	Community	CONFIRMED	2020-07-14	2020-07-16	MALE	RESOLVED	No	No	No	No	No	No
3072010	12752	Sporadic	30 to 39 Years	South Riverdale	M4M	Close Contact	CONFIRMED	2020-05-02	2020-05-02	MALE	RESOLVED	No	No	No	No	No	No
3072011	12753	Sporadic	30 to 39 Years	Brookhaven-Amesbury	M6M	Household Contact	CONFIRMED	2020-06-08	2020-06-09	MALE	RESOLVED	No	No	No	No	No	No
3072012	12754	Sporadic	20 to 29 Years	Mount Olive-Silverstone-Jamestown	M9V	Community	CONFIRMED	2020-06-24	2020-06-29	MALE	RESOLVED	No	No	No	No	No	No
3072013	12755	Sporadic	40 to 49 Years	Bendale	M1K	Household Contact	CONFIRMED	2020-05-21	2020-05-22	FEMALE	RESOLVED	No	No	No	No	No	No
3072014	12756	Outbreak Associated	40 to 49 Years	Humber Summit	M9L	Outbreaks, Healthcare Institutions	CONFIRMED	2020-04-25	2020-04-30	FEMALE	RESOLVED	No	No	No	No	No	No
3072015	12757	Sporadic	50 to 59 Years	Glenfield-Jane Heights	M3L	Community	CONFIRMED	2020-05-29	2020-05-31	MALE	RESOLVED	No	No	No	No	No	No
3072016	12758	Sporadic	19 and younger	Dorset Park	M1P	Community	CONFIRMED	2020-06-20	2020-07-01	MALE	RESOLVED	No	No	No	No	No	No
3072017	12759	Sporadic	60 to 69 Years	Banbury-Don Mills	M3C	Close Contact	CONFIRMED	2020-06-15	2020-06-17	FEMALE	RESOLVED	No	No	No	No	No	No
3072018	12760	Sporadic	50 to 59 Years	Forest Hill North	M5N	Community	CONFIRMED	2020-03-13	2020-04-18	FEMALE	RESOLVED	No	No	No	No	No	No
3072019	12761	Sporadic	20 to 29 Years	Agincourt North	M1V	Household Contact	CONFIRMED	2020-05-14	2020-05-19	MALE	RESOLVED	No	No	No	No	No	No
3072020	12762	Sporadic	40 to 49 Years	Lansing-Westgate	M2N	Community	CONFIRMED	2020-07-17	2020-07-19	FEMALE	RESOLVED	No	No	No	No	No	No
3072021	12763	Sporadic	30 to 39 Years	Bendale	M1P	Household Contact	CONFIRMED	2020-06-09	2020-06-11	MALE	RESOLVED	No	No	No	No	No	No
3072022	12764	Sporadic	30 to 39 Years	Mount Olive-Silverstone-Jamestown	M9V	Household Contact	CONFIRMED	2020-07-04	2020-07-22	FEMALE	RESOLVED	No	No	No	No	No	No
3072023	12765	Sporadic	19 and younger	Kennedy Park	M1K	Household Contact	CONFIRMED	2020-06-23	2020-07-01	FEMALE	RESOLVED	No	No	No	No	No	No
3072024	12766	Sporadic	30 to 39 Years	West Humber-Clairville	M9V	Household Contact	CONFIRMED	2020-06-30	2020-07-02	MALE	RESOLVED	No	No	No	No	No	No
3072025	12767	Sporadic	50 to 59 Years	Lansing-Westgate	M3H	No Information	CONFIRMED	2020-03-27	2020-04-09	MALE	RESOLVED	No	No	No	Yes	No	No
3072026	12768	Sporadic	40 to 49 Years	Brookhaven-Amesbury	M6M	Household Contact	CONFIRMED	2020-06-23	2020-06-25	FEMALE	RESOLVED	No	No	No	No	No	No
3072027	12769	Sporadic	50 to 59 Years	Briar Hill - Belgravia	M6B	Household Contact	CONFIRMED	2020-04-19	2020-04-21	MALE	RESOLVED	No	No	No	No	No	No
3072028	12770	Sporadic	40 to 49 Years	Black Creek	M3N	No Information	CONFIRMED	2020-05-02	2020-05-04	FEMALE	RESOLVED	No	No	No	Yes	No	No
3072029	12772	Outbreak Associated	90 and older	Playter Estates-Danforth	M4K	Outbreaks, Healthcare Institutions	CONFIRMED	2020-06-30	2020-07-01	MALE	RESOLVED	No	No	No	No	No	No
3072030	12773	Outbreak Associated	80 to 89 Years	Playter Estates-Danforth	M4K	Outbreaks, Healthcare Institutions	CONFIRMED	2020-06-22	2020-07-01	FEMALE	RESOLVED	No	No	No	No	No	No
3072031	12774	Sporadic	50 to 59 Years	Elms-Old Rexdale	M9W	Travel	CONFIRMED	2020-07-08	2020-07-10	FEMALE	RESOLVED	No	No	No	No	No	No
3072032	12775	Sporadic	19 and younger	Weston	M9N	Household Contact	CONFIRMED	2020-05-28	2020-06-02	FEMALE	RESOLVED	No	No	No	No	No	No
3072033	12776	Sporadic	60 to 69 Years	Broadview North	M4K	No Information	CONFIRMED	2020-03-23	2020-03-23	FEMALE	RESOLVED	No	No	No	Yes	No	No
3072034	12777	Sporadic	20 to 29 Years	Willowridge-Martingrove-Richview	M9R	Community	CONFIRMED	2020-06-02	2020-06-06	MALE	RESOLVED	No	No	No	No	No	No
3072035	12778	Sporadic	40 to 49 Years	Mount Olive-Silverstone-Jamestown	M9V	Community	CONFIRMED	2020-06-02	2020-06-05	MALE	RESOLVED	No	No	No	No	No	No
3072036	12779	Sporadic	19 and younger	Parkwoods-Donalda	M3A	Household Contact	PROBABLE	2020-06-08	2020-06-08	MALE	RESOLVED	No	No	No	No	No	No
3072037	12780	Sporadic	60 to 69 Years	Mount Olive-Silverstone-Jamestown	M9V	Household Contact	CONFIRMED	2020-05-01	2020-05-21	MALE	RESOLVED	No	No	No	No	No	No
3072038	12781	Sporadic	30 to 39 Years	Wexford/Maryvale	M1R	Household Contact	PROBABLE	2020-05-02	2020-05-17	MALE	RESOLVED	No	No	No	No	No	No
3072039	12782	Sporadic	20 to 29 Years	Downsview-Roding-CFB	M3K	Household Contact	CONFIRMED	2020-06-10	2020-06-19	MALE	RESOLVED	No	No	No	No	No	No
3072040	12783	Sporadic	60 to 69 Years	South Parkdale	M6K	Close Contact	CONFIRMED	2020-06-09	2020-06-13	MALE	RESOLVED	No	No	No	No	No	No
3072041	12784	Sporadic	50 to 59 Years	Westminster-Branson	M2R	Community	CONFIRMED	2020-06-05	2020-06-15	MALE	RESOLVED	No	No	No	No	No	No
3072042	12785	Sporadic	50 to 59 Years	Moss Park	M5A	Community	CONFIRMED	2020-06-30	2020-07-01	MALE	RESOLVED	No	No	No	No	No	No
3072043	12786	Outbreak Associated	60 to 69 Years	Glenfield-Jane Heights	M3N	Outbreaks, Healthcare Institutions	CONFIRMED	2020-05-28	2020-06-01	MALE	RESOLVED	No	No	No	No	No	No
3072044	12787	Sporadic	20 to 29 Years	Newtonbrook West	M2R	Household Contact	CONFIRMED	2020-06-06	2020-06-09	FEMALE	RESOLVED	No	No	No	No	No	No
3072045	12788	Outbreak Associated	40 to 49 Years	Beechborough-Greenbrook	M6M	Outbreaks, Other Settings	CONFIRMED	2020-07-09	2020-07-18	MALE	RESOLVED	No	No	No	No	No	No
3072046	12789	Sporadic	60 to 69 Years	Rosedale-Moore Park	M4W	Community	CONFIRMED	2020-06-10	2020-06-12	FEMALE	RESOLVED	No	No	No	No	No	No
3072047	12790	Sporadic	30 to 39 Years	Woburn	M1G	Household Contact	CONFIRMED	2020-05-29	2020-06-03	MALE	RESOLVED	No	No	No	No	No	No
3072048	12791	Sporadic	30 to 39 Years	Banbury-Don Mills	M3C	Community	CONFIRMED	2020-05-23	2020-05-27	MALE	RESOLVED	No	No	No	No	No	No
3072049	12792	Outbreak Associated	20 to 29 Years	Willowdale West	M2R	Outbreaks, Healthcare Institutions	CONFIRMED	2020-06-23	2020-06-24	FEMALE	RESOLVED	No	No	No	No	No	No
3072050	12793	Outbreak Associated	19 and younger	Downsview-Roding-CFB	M3L	Outbreaks, Congregate Settings	CONFIRMED	2020-06-08	2020-06-09	UNKNOWN	RESOLVED	No	No	No	No	No	No
3072051	12794	Sporadic	60 to 69 Years	Humbermede	M9M	Household Contact	CONFIRMED	2020-05-25	2020-05-25	MALE	RESOLVED	No	No	No	No	No	No
3072052	12795	Sporadic	30 to 39 Years	Agincourt North	M1V	Close Contact	CONFIRMED	2020-04-10	2020-04-13	MALE	RESOLVED	No	No	No	No	No	No
3072053	12796	Sporadic	19 and younger	Mount Olive-Silverstone-Jamestown	M9V	Household Contact	CONFIRMED	2020-06-03	2020-06-05	FEMALE	RESOLVED	No	No	No	No	No	No
3072054	12797	Outbreak Associated	50 to 59 Years	Bathurst Manor	M3H	Outbreaks, Other Settings	CONFIRMED	2020-06-10	2020-06-11	FEMALE	RESOLVED	No	No	No	No	No	No
3072055	12798	Outbreak Associated	40 to 49 Years	Humbermede	M9M	Outbreaks, Healthcare Institutions	CONFIRMED	2020-05-31	2020-06-01	FEMALE	RESOLVED	No	No	No	No	No	No
3072056	12799	Sporadic	50 to 59 Years	Elms-Old Rexdale	M9W	Community	CONFIRMED	2020-06-26	2020-06-30	MALE	RESOLVED	No	No	No	No	No	No
3072057	12800	Outbreak Associated	70 to 79 Years	Birchcliffe-Cliffside	M1N	Outbreaks, Healthcare Institutions	CONFIRMED	2020-05-16	2020-05-17	FEMALE	RESOLVED	No	No	No	No	No	No
3072058	12801	Outbreak Associated	80 to 89 Years	West Humber-Clairville	M9V	Outbreaks, Healthcare Institutions	CONFIRMED	2020-05-06	2020-06-30	FEMALE	RESOLVED	No	No	No	No	No	No
3072059	12802	Sporadic	60 to 69 Years	Brookhaven-Amesbury	M6M	Close Contact	CONFIRMED	2020-06-15	2020-06-22	MALE	RESOLVED	No	No	No	No	No	No
3072060	12803	Sporadic	70 to 79 Years	Willowridge-Martingrove-Richview	M9R	Close Contact	CONFIRMED	2020-06-15	2020-06-16	FEMALE	RESOLVED	No	No	No	Yes	No	No
3072061	12804	Sporadic	30 to 39 Years	Milliken	M1V	Household Contact	CONFIRMED	2020-06-01	2020-06-04	MALE	RESOLVED	No	No	No	No	No	No
3072062	12805	Sporadic	40 to 49 Years	Victoria Village	M4A	Household Contact	CONFIRMED	2020-06-01	2020-06-07	MALE	RESOLVED	No	No	No	No	No	No
3072063	12806	Sporadic	40 to 49 Years	Glenfield-Jane Heights	M3L	Community	CONFIRMED	2020-06-14	2020-06-19	FEMALE	RESOLVED	No	No	No	No	No	No
3072064	12807	Sporadic	60 to 69 Years	Black Creek	M3N	Community	CONFIRMED	2020-04-30	2020-05-01	MALE	RESOLVED	No	No	No	No	No	No
3072065	12808	Sporadic	30 to 39 Years	Black Creek	M3N	Household Contact	CONFIRMED	2020-05-21	2020-05-24	MALE	RESOLVED	No	No	No	No	No	No
3072066	12809	Sporadic	60 to 69 Years	Glenfield-Jane Heights	M3L	Household Contact	CONFIRMED	2020-04-17	2020-04-29	FEMALE	RESOLVED	No	No	No	No	No	No
3072067	12810	Sporadic	20 to 29 Years	Pelmo Park-Humberlea	M9M	Community	CONFIRMED	2020-05-15	2020-06-04	FEMALE	RESOLVED	No	No	No	No	No	No
3072068	12811	Sporadic	60 to 69 Years	Islington-City Centre West	M9A	Household Contact	CONFIRMED	2020-04-27	2020-05-06	FEMALE	RESOLVED	No	No	No	No	No	No
3072069	12812	Sporadic	19 and younger	Mount Olive-Silverstone-Jamestown	M9V	Household Contact	CONFIRMED	2020-06-27	2020-06-30	MALE	RESOLVED	No	No	No	No	No	No
3072070	12813	Sporadic	40 to 49 Years			Close Contact	PROBABLE	2020-04-24	2020-05-05	MALE	RESOLVED	No	No	No	No	No	No
3072071	12814	Outbreak Associated	50 to 59 Years	Dorset Park	M1P	Outbreaks, Other Settings	CONFIRMED	2020-06-27	2020-07-06	FEMALE	RESOLVED	No	No	No	No	No	No
3072072	12815	Sporadic	19 and younger	West Hill	M1E	Household Contact	PROBABLE	2020-06-06	2020-06-10	FEMALE	RESOLVED	No	No	No	No	No	No
3072073	12816	Outbreak Associated	50 to 59 Years	Kennedy Park	M1K	Outbreaks, Healthcare Institutions	CONFIRMED	2020-05-05	2020-05-07	FEMALE	RESOLVED	No	No	No	No	No	No
3072074	12817	Outbreak Associated	60 to 69 Years	West Humber-Clairville	M9V	Outbreaks, Healthcare Institutions	CONFIRMED	2020-05-06	2020-05-11	MALE	FATAL	No	No	No	Yes	No	No
3072075	12818	Sporadic	50 to 59 Years	Westminster-Branson	M2R	Close Contact	CONFIRMED	2020-04-30	2020-05-07	FEMALE	RESOLVED	No	No	No	No	No	No
3072076	12819	Outbreak Associated	70 to 79 Years	Birchcliffe-Cliffside	M1N	Outbreaks, Healthcare Institutions	CONFIRMED	2020-05-19	2020-05-20	FEMALE	RESOLVED	No	No	No	No	No	No
3072077	12820	Outbreak Associated	80 to 89 Years	Guildwood	M1E	Outbreaks, Healthcare Institutions	CONFIRMED	2020-05-13	2020-05-19	FEMALE	FATAL	No	No	No	No	No	No
3072078	12821	Outbreak Associated	70 to 79 Years	Humber Heights-Westmount	M9P	Outbreaks, Healthcare Institutions	CONFIRMED	2020-05-11	2020-05-18	FEMALE	FATAL	No	No	No	No	No	No
3072079	12822	Outbreak Associated	60 to 69 Years	Weston	M9N	Outbreaks, Healthcare Institutions	CONFIRMED	2020-05-14	2020-05-16	MALE	RESOLVED	No	No	No	No	No	No
3072080	12823	Sporadic	40 to 49 Years	Mount Olive-Silverstone-Jamestown	M9V	Community	CONFIRMED	2020-06-02	2020-06-05	MALE	RESOLVED	No	No	No	No	No	No
3072081	12824	Sporadic	30 to 39 Years	Maple Leaf	M6L	Community	CONFIRMED	2020-04-11	2020-04-21	FEMALE	RESOLVED	No	No	No	No	No	No
3072082	12825	Sporadic	40 to 49 Years	Glenfield-Jane Heights	M3L	Household Contact	CONFIRMED	2020-06-19	2020-06-24	MALE	RESOLVED	No	No	No	No	No	No
3072083	12826	Sporadic	20 to 29 Years	Mount Olive-Silverstone-Jamestown	M9V	Community	CONFIRMED	2020-06-14	2020-06-16	MALE	RESOLVED	No	No	No	No	No	No
3072084	12827	Sporadic	60 to 69 Years	Beechborough-Greenbrook	M6M	Community	CONFIRMED	2020-06-07	2020-06-22	FEMALE	RESOLVED	No	No	No	No	No	No
3072085	12828	Sporadic	40 to 49 Years	York University Heights	M3J	Household Contact	CONFIRMED	2020-04-09	2020-04-21	FEMALE	RESOLVED	No	No	No	No	No	No
3072086	12830	Sporadic	40 to 49 Years	West Humber-Clairville	M9W	No Information	CONFIRMED	2020-04-09	2020-04-12	MALE	RESOLVED	No	No	No	No	No	No
3072087	12831	Sporadic	50 to 59 Years	Highland Creek	M1C	Household Contact	CONFIRMED	2020-06-05	2020-06-08	FEMALE	RESOLVED	No	No	No	No	No	No
3072088	12832	Outbreak Associated	50 to 59 Years	Scarborough Village	M1J	Outbreaks, Healthcare Institutions	CONFIRMED	2020-05-13	2020-06-01	FEMALE	RESOLVED	No	No	No	No	No	No
3072089	12833	Outbreak Associated	50 to 59 Years	Bathurst Manor	M3H	Outbreaks, Healthcare Institutions	PROBABLE	2020-06-03	2020-06-03	FEMALE	RESOLVED	No	No	No	No	No	No
3072090	12834	Sporadic	80 to 89 Years	L'Amoreaux	M1T	Household Contact	CONFIRMED	2020-05-24	2020-05-30	MALE	RESOLVED	No	No	No	No	No	No
3072091	12835	Sporadic	90 and older	Willowdale West	M2N	Community	CONFIRMED	2020-04-28	2020-05-06	FEMALE	RESOLVED	No	No	No	Yes	No	No
3072092	12836	Outbreak Associated	90 and older	West Humber-Clairville	M9V	Outbreaks, Healthcare Institutions	CONFIRMED	2020-04-29	2020-05-02	FEMALE	FATAL	No	No	No	Yes	No	No
3072093	12837	Sporadic	30 to 39 Years	Glenfield-Jane Heights	M3N	Household Contact	PROBABLE	2020-05-30	2020-06-01	FEMALE	RESOLVED	No	No	No	No	No	No
3072094	12838	Outbreak Associated	80 to 89 Years	Guildwood	M1E	Outbreaks, Healthcare Institutions	CONFIRMED	2020-06-02	2020-06-06	FEMALE	RESOLVED	No	No	No	No	No	No
3072095	12839	Outbreak Associated	20 to 29 Years	Elms-Old Rexdale	M9W	Outbreaks, Other Settings	CONFIRMED	2020-07-16	2020-07-21	MALE	RESOLVED	No	No	No	No	No	No
3072096	12840	Sporadic	60 to 69 Years	Brookhaven-Amesbury	M6M	Household Contact	CONFIRMED	2020-06-23	2020-06-26	FEMALE	RESOLVED	No	No	No	No	No	No
3072097	12841	Sporadic	19 and younger	Thorncliffe Park	M4H	Household Contact	PROBABLE	2020-06-03	2020-06-19	MALE	RESOLVED	No	No	No	No	No	No
3072098	12842	Sporadic	50 to 59 Years	Regent Park	M5A	Community	CONFIRMED	2020-04-16	2020-04-20	MALE	RESOLVED	No	No	No	Yes	No	No
3072099	12843	Outbreak Associated	70 to 79 Years	Woburn	M1G	Outbreaks, Healthcare Institutions	CONFIRMED	2020-05-22	2020-06-03	MALE	RESOLVED	No	No	No	No	No	No
3072100	12844	Sporadic	50 to 59 Years	Thorncliffe Park	M4H	Close Contact	CONFIRMED	2020-04-18	2020-05-01	MALE	RESOLVED	No	No	No	Yes	No	No
3072101	12845	Sporadic	20 to 29 Years	Brookhaven-Amesbury	M6M	Household Contact	CONFIRMED	2020-06-12	2020-06-20	FEMALE	RESOLVED	No	No	No	No	No	No
3072102	12846	Sporadic	20 to 29 Years	Westminster-Branson	M2R	Close Contact	CONFIRMED	2020-07-12	2020-07-13	MALE	RESOLVED	No	No	No	No	No	No
3072103	12847	Sporadic	50 to 59 Years	Clairlea-Birchmount	M1K	Close Contact	CONFIRMED	2020-05-06	2020-05-09	MALE	RESOLVED	No	No	No	No	No	No
3072104	12848	Outbreak Associated	90 and older	York University Heights	M3J	Outbreaks, Healthcare Institutions	CONFIRMED	2020-05-19	2020-05-20	MALE	RESOLVED	No	No	No	No	No	No
3072105	12849	Sporadic	20 to 29 Years	Glenfield-Jane Heights	M3N	Community	CONFIRMED	2020-06-04	2020-06-07	MALE	RESOLVED	No	No	No	No	No	No
3072106	12850	Outbreak Associated	20 to 29 Years	Mount Olive-Silverstone-Jamestown	M9V	Outbreaks, Other Settings	CONFIRMED	2020-05-01	2020-05-24	MALE	RESOLVED	No	No	No	No	No	No
3072107	12851	Sporadic	70 to 79 Years	Mount Olive-Silverstone-Jamestown	M9V	Community	CONFIRMED	2020-05-02	2020-05-30	MALE	RESOLVED	No	No	No	No	No	No
3072108	12852	Outbreak Associated	40 to 49 Years	Englemount-Lawrence	M6B	Outbreaks, Other Settings	CONFIRMED	2020-05-01	2020-05-03	MALE	RESOLVED	No	No	No	No	No	No
3072109	12853	Sporadic	60 to 69 Years	Bathurst Manor	M3H	Community	CONFIRMED	2020-04-18	2020-04-21	FEMALE	FATAL	No	No	No	Yes	No	No
3072110	12854	Sporadic	19 and younger	Mount Olive-Silverstone-Jamestown	M9V	Household Contact	CONFIRMED	2020-07-15	2020-07-16	FEMALE	RESOLVED	No	No	No	No	No	No
3072111	12855	Sporadic	60 to 69 Years	Wychwood	M6G	Household Contact	CONFIRMED	2020-06-03	2020-06-05	FEMALE	RESOLVED	No	No	No	No	No	No
3072112	12856	Sporadic	60 to 69 Years	Parkwoods-Donalda	M3A	Community	CONFIRMED	2020-07-20	2020-07-22	FEMALE	RESOLVED	No	No	No	No	No	No
3072113	12857	Outbreak Associated	70 to 79 Years	Yorkdale-Glen Park	M6B	Outbreaks, Healthcare Institutions	CONFIRMED	2020-05-28	2020-05-28	FEMALE	RESOLVED	No	No	No	Yes	No	No
3072114	12858	Sporadic	20 to 29 Years	West Humber-Clairville	M9V	Household Contact	CONFIRMED	2020-06-03	2020-06-06	MALE	RESOLVED	No	No	No	No	No	No
3072115	12859	Sporadic	19 and younger	Weston	M9N	Household Contact	CONFIRMED	2020-06-18	2020-06-21	UNKNOWN	RESOLVED	No	No	No	No	No	No
3072116	12860	Sporadic	30 to 39 Years	Willowridge-Martingrove-Richview	M9R	Household Contact	CONFIRMED	2020-07-05	2020-07-06	FEMALE	RESOLVED	No	No	No	No	No	No
3072117	12861	Sporadic	20 to 29 Years			Close Contact	PROBABLE	2020-07-01	2020-07-01	FEMALE	RESOLVED	No	No	No	No	No	No
3072118	12862	Sporadic	40 to 49 Years	Dovercourt-Wallace Emerson-Junction	M6G	No Information	CONFIRMED	2020-05-30	2020-06-05	MALE	RESOLVED	No	No	No	No	No	No
3072119	12863	Sporadic	60 to 69 Years	Rouge	M1B	Household Contact	CONFIRMED	2020-04-27	2020-05-07	FEMALE	RESOLVED	No	No	No	No	No	No
3072120	12865	Sporadic	30 to 39 Years	Rockcliffe-Smythe	M6N	Household Contact	CONFIRMED	2020-06-04	2020-06-11	FEMALE	RESOLVED	No	No	No	No	No	No
3072121	12866	Sporadic	20 to 29 Years	West Humber-Clairville	M9V	Close Contact	CONFIRMED	2020-07-10	2020-07-12	FEMALE	RESOLVED	No	No	No	No	No	No
3072122	12867	Sporadic	60 to 69 Years	Englemount-Lawrence	M6A	Community	CONFIRMED	2020-04-08	2020-04-16	MALE	RESOLVED	No	No	No	Yes	Yes	Yes
3072123	12868	Sporadic	20 to 29 Years	Mount Dennis	M6M	Household Contact	CONFIRMED	2020-05-24	2020-05-26	UNKNOWN	RESOLVED	No	No	No	No	No	No
3072124	12869	Sporadic	30 to 39 Years	Willowridge-Martingrove-Richview	M9P	Household Contact	CONFIRMED	2020-05-26	2020-06-17	MALE	RESOLVED	No	No	No	No	No	No
3072125	12870	Outbreak Associated	30 to 39 Years	Thistletown-Beaumond Heights	M9V	Outbreaks, Healthcare Institutions	CONFIRMED	2020-04-18	2020-04-21	MALE	RESOLVED	No	No	No	No	No	No
3072126	12871	Outbreak Associated	20 to 29 Years	Glenfield-Jane Heights	M3N	Outbreaks, Other Settings	CONFIRMED	2020-07-15	2020-07-17	MALE	RESOLVED	No	No	No	No	No	No
3072127	12872	Outbreak Associated	80 to 89 Years	Morningside	M1E	Outbreaks, Healthcare Institutions	CONFIRMED	2020-04-17	2020-06-07	FEMALE	RESOLVED	No	No	No	No	No	No
3072128	12873	Sporadic	40 to 49 Years	Malvern	M1B	Close Contact	CONFIRMED	2020-06-18	2020-06-20	MALE	RESOLVED	No	No	No	No	No	No
3072129	12874	Outbreak Associated	60 to 69 Years	Mount Olive-Silverstone-Jamestown	M9V	Outbreaks, Healthcare Institutions	CONFIRMED	2020-04-20	2020-07-04	FEMALE	RESOLVED	No	No	No	No	No	No
3072130	12875	Outbreak Associated	30 to 39 Years	Agincourt South-Malvern West	M1S	Outbreaks, Other Settings	CONFIRMED	2020-05-15	2020-05-30	MALE	RESOLVED	No	No	No	No	No	No
3072131	12876	Sporadic	70 to 79 Years	Weston	M9N	Community	CONFIRMED	2020-05-04	2020-05-07	MALE	RESOLVED	No	No	No	Yes	No	No
3072132	12877	Outbreak Associated	60 to 69 Years	Beechborough-Greenbrook	M6M	Outbreaks, Healthcare Institutions	CONFIRMED	2020-04-14	2020-04-18	FEMALE	RESOLVED	No	No	No	No	No	No
3072133	12878	Outbreak Associated	30 to 39 Years	Downsview-Roding-CFB	M3M	Outbreaks, Other Settings	CONFIRMED	2020-06-01	2020-06-02	MALE	RESOLVED	No	No	No	No	No	No
3072134	12879	Outbreak Associated	90 and older	South Parkdale	M6K	Outbreaks, Healthcare Institutions	CONFIRMED	2020-05-16	2020-05-19	MALE	FATAL	No	No	No	Yes	No	No
3072135	12880	Sporadic	19 and younger	Eringate-Centennial-West Deane	M9B	Household Contact	PROBABLE	2020-06-03	2020-06-10	FEMALE	RESOLVED	No	No	No	No	No	No
3072136	12881	Sporadic	19 and younger	Black Creek	M3N	Household Contact	PROBABLE	2020-04-28	2020-05-09	MALE	RESOLVED	No	No	No	No	No	No
3072137	12882	Sporadic	19 and younger	Islington-City Centre West	M9B	Household Contact	PROBABLE	2020-05-21	2020-06-05	MALE	RESOLVED	No	No	No	No	No	No
3072138	12883	Sporadic	19 and younger	Rockcliffe-Smythe	M6N	Close Contact	CONFIRMED	2020-06-06	2020-06-08	MALE	RESOLVED	No	No	No	No	No	No
3072139	12884	Sporadic	19 and younger	Thistletown-Beaumond Heights	M9V	Household Contact	CONFIRMED	2020-06-01	2020-06-02	FEMALE	RESOLVED	No	No	No	No	No	No
3072140	12885	Sporadic	50 to 59 Years	Woburn	M1H	Household Contact	CONFIRMED	2020-07-14	2020-07-15	MALE	RESOLVED	No	No	No	No	No	No
3072141	12886	Outbreak Associated	80 to 89 Years	Humber Heights-Westmount	M9P	Outbreaks, Healthcare Institutions	CONFIRMED	2020-06-08	2020-06-12	FEMALE	RESOLVED	No	No	No	No	No	No
3072142	12887	Sporadic	40 to 49 Years	O'Connor-Parkview	M4B	Community	CONFIRMED	2020-04-28	2020-05-04	MALE	RESOLVED	No	No	No	No	No	No
3072143	12888	Sporadic	20 to 29 Years	North St. James Town	M4X	Community	CONFIRMED	2020-04-24	2020-05-01	MALE	RESOLVED	No	No	No	Yes	No	No
3072144	12889	Sporadic	19 and younger	Morningside	M1E	Household Contact	CONFIRMED	2020-05-30	2020-06-07	MALE	RESOLVED	No	No	No	No	No	No
3072145	12890	Sporadic	50 to 59 Years	Mount Olive-Silverstone-Jamestown	M9V	No Information	CONFIRMED	2020-05-14	2020-06-10	FEMALE	RESOLVED	No	No	No	No	No	No
3072146	12891	Sporadic	20 to 29 Years	York University Heights	M3J	Household Contact	CONFIRMED	2020-05-24	2020-05-29	MALE	RESOLVED	No	No	No	No	No	No
3072147	12892	Outbreak Associated	30 to 39 Years	South Parkdale	M6K	Outbreaks, Healthcare Institutions	CONFIRMED	2020-04-23	2020-04-24	FEMALE	RESOLVED	No	No	No	No	No	No
3072148	12893	Sporadic	70 to 79 Years	Rockcliffe-Smythe	M6N	Community	CONFIRMED	2020-04-27	2020-05-07	FEMALE	RESOLVED	No	No	No	No	No	No
3072149	12894	Sporadic	20 to 29 Years	Morningside	M1E	Household Contact	CONFIRMED	2020-05-21	2020-06-02	MALE	RESOLVED	No	No	No	No	No	No
3072150	12895	Outbreak Associated	60 to 69 Years	Maple Leaf	M6L	Outbreaks, Healthcare Institutions	CONFIRMED	2020-05-13	2020-05-14	FEMALE	RESOLVED	No	No	No	No	No	No
3072151	12896	Sporadic	30 to 39 Years	Rouge	M1X	Community	CONFIRMED	2020-06-13	2020-06-29	MALE	RESOLVED	No	No	No	No	No	No
3072152	12897	Sporadic	40 to 49 Years	Downsview-Roding-CFB	M3M	Community	CONFIRMED	2020-04-27	2020-05-03	MALE	RESOLVED	No	No	No	No	No	No
3072153	12898	Outbreak Associated	40 to 49 Years			Outbreaks, Congregate Settings	CONFIRMED	2020-06-10	2020-06-12	MALE	RESOLVED	No	No	No	No	No	No
3072154	12899	Sporadic	20 to 29 Years	High Park-Swansea	M6S	Travel	CONFIRMED	2020-07-11	2020-07-12	MALE	RESOLVED	No	No	No	No	No	No
3072155	12900	Sporadic	50 to 59 Years	Woburn	M1H	Close Contact	CONFIRMED	2020-04-14	2020-04-16	MALE	RESOLVED	No	No	No	Yes	No	No
3072156	12901	Sporadic	50 to 59 Years	Parkwoods-Donalda	M3A	Household Contact	CONFIRMED	2020-05-16	2020-05-17	FEMALE	RESOLVED	No	No	No	No	No	No
3072157	12902	Sporadic	30 to 39 Years	Mount Dennis	M6M	Community	CONFIRMED	2020-04-12	2020-04-20	MALE	RESOLVED	No	No	No	No	No	No
3072158	12903	Sporadic	50 to 59 Years	Trinity-Bellwoods	M6J	Community	CONFIRMED	2020-06-01	2020-06-04	MALE	RESOLVED	No	No	No	No	No	No
3072159	12904	Sporadic	20 to 29 Years	Downsview-Roding-CFB	M3M	Household Contact	CONFIRMED	2020-06-21	2020-06-22	MALE	RESOLVED	No	No	No	No	No	No
3072160	12905	Sporadic	50 to 59 Years	Don Valley Village	M2J	Household Contact	CONFIRMED	2020-04-11	2020-04-16	FEMALE	RESOLVED	No	No	No	No	No	No
3072161	12906	Sporadic	30 to 39 Years	Rockcliffe-Smythe	M6N	Household Contact	CONFIRMED	2020-06-03	2020-06-18	MALE	RESOLVED	No	No	No	No	No	No
3072162	12907	Sporadic	50 to 59 Years	Clairlea-Birchmount	M1L	Community	CONFIRMED	2020-06-08	2020-06-10	FEMALE	RESOLVED	No	No	No	Yes	No	No
3072163	12908	Sporadic	40 to 49 Years	Willowdale East	M2N	Close Contact	CONFIRMED	2020-05-21	2020-05-24	FEMALE	RESOLVED	No	No	No	No	No	No
3072164	12909	Sporadic	40 to 49 Years	Downsview-Roding-CFB	M3K	Household Contact	CONFIRMED	2020-05-27	2020-05-29	FEMALE	RESOLVED	No	No	No	No	No	No
3072165	12910	Sporadic	20 to 29 Years	Rockcliffe-Smythe	M6N	Household Contact	PROBABLE	2020-06-02	2020-06-02	MALE	RESOLVED	No	No	No	No	No	No
3072166	12911	Sporadic	30 to 39 Years		M3K	Household Contact	CONFIRMED	2020-04-27	2020-05-15	MALE	RESOLVED	No	No	No	No	No	No
3072167	12912	Sporadic	20 to 29 Years	Thorncliffe Park	M4H	Close Contact	CONFIRMED	2020-05-27	2020-05-28	MALE	RESOLVED	No	No	No	No	No	No
3072168	12913	Sporadic	50 to 59 Years	Alderwood	M8W	Household Contact	CONFIRMED	2020-03-31	2020-04-13	FEMALE	FATAL	No	No	No	No	No	No
3072169	12914	Outbreak Associated	80 to 89 Years	Guildwood	M1E	Outbreaks, Healthcare Institutions	CONFIRMED	2020-05-26	2020-05-28	MALE	FATAL	No	No	No	No	No	No
3072170	12915	Outbreak Associated	60 to 69 Years	Cliffcrest	M1M	Outbreaks, Healthcare Institutions	CONFIRMED	2020-05-14	2020-05-16	MALE	RESOLVED	No	No	No	Yes	No	No
3072171	12916	Sporadic	19 and younger	Mount Dennis	M6M	Household Contact	CONFIRMED	2020-06-08	2020-06-13	MALE	RESOLVED	No	No	No	No	No	No
3072172	12917	Sporadic	50 to 59 Years	Willowridge-Martingrove-Richview	M9R	Community	CONFIRMED	2020-05-10	2020-06-03	FEMALE	RESOLVED	No	No	No	No	No	No
3072173	12918	Outbreak Associated	30 to 39 Years	Clairlea-Birchmount	M1K	Outbreaks, Healthcare Institutions	CONFIRMED	2020-07-08	2020-07-15	FEMALE	RESOLVED	No	No	No	No	No	No
3072174	12919	Sporadic	20 to 29 Years	West Humber-Clairville	M9V	Household Contact	CONFIRMED	2020-07-04	2020-07-14	MALE	RESOLVED	No	No	No	No	No	No
3072175	12920	Sporadic	60 to 69 Years	Humber Summit	M9L	Community	CONFIRMED	2020-06-26	2020-06-29	MALE	RESOLVED	No	No	No	No	No	No
3072176	12921	Sporadic	20 to 29 Years	Briar Hill - Belgravia	M6B	Household Contact	CONFIRMED	2020-05-04	2020-05-08	FEMALE	RESOLVED	No	No	No	No	No	No
3072177	12922	Sporadic	20 to 29 Years	Mount Olive-Silverstone-Jamestown	M9V	Household Contact	CONFIRMED	2020-05-21	2020-05-28	FEMALE	RESOLVED	No	No	No	No	No	No
3072178	12923	Sporadic	19 and younger	York University Heights	M3J	Household Contact	PROBABLE	2020-06-24	2020-06-28	MALE	RESOLVED	No	No	No	No	No	No
3072179	12924	Sporadic	60 to 69 Years	Elms-Old Rexdale	M9W	Community	CONFIRMED	2020-04-28	2020-06-02	MALE	RESOLVED	No	No	No	No	No	No
3072180	12925	Outbreak Associated	80 to 89 Years	Woburn	M1G	Outbreaks, Healthcare Institutions	CONFIRMED	2020-05-12	2020-05-14	FEMALE	FATAL	No	No	No	No	No	No
3072181	12926	Sporadic	30 to 39 Years	Dorset Park	M1P	Household Contact	CONFIRMED	2020-04-28	2020-05-01	FEMALE	RESOLVED	No	No	No	No	No	No
3072182	12927	Sporadic	40 to 49 Years	Briar Hill - Belgravia	M6B	Household Contact	CONFIRMED	2020-04-18	2020-04-25	MALE	RESOLVED	No	No	No	Yes	No	No
3072183	12928	Sporadic	20 to 29 Years	Glenfield-Jane Heights	M3N	Household Contact	CONFIRMED	2020-07-06	2020-07-08	MALE	RESOLVED	No	No	No	No	No	No
3072184	12929	Sporadic	20 to 29 Years	Mount Olive-Silverstone-Jamestown	M9V	Community	CONFIRMED	2020-06-02	2020-06-17	MALE	RESOLVED	No	No	No	No	No	No
3072185	12930	Sporadic	50 to 59 Years	Agincourt North	M1V	Household Contact	CONFIRMED	2020-06-08	2020-06-10	FEMALE	RESOLVED	No	No	No	No	No	No
3072186	12931	Sporadic	20 to 29 Years	Elms-Old Rexdale	M9W	Household Contact	CONFIRMED	2020-05-19	2020-05-21	FEMALE	RESOLVED	No	No	No	No	No	No
3072187	12932	Sporadic	19 and younger	Willowridge-Martingrove-Richview	M9R	Household Contact	PROBABLE	2020-06-03	2020-06-07	MALE	RESOLVED	No	No	No	No	No	No
3072188	12933	Sporadic	30 to 39 Years	Corso Italia-Davenport	M6H	Close Contact	CONFIRMED	2020-07-01	2020-07-02	MALE	RESOLVED	No	No	No	No	No	No
3072189	12934	Sporadic	40 to 49 Years	Broadview North	M4K	Household Contact	PROBABLE	2020-05-30	2020-06-02	MALE	RESOLVED	No	No	No	No	No	No
3072190	12935	Sporadic	20 to 29 Years	Glenfield-Jane Heights	M3N	Household Contact	PROBABLE	2020-05-27	2020-06-03	MALE	RESOLVED	No	No	No	No	No	No
3072191	12936	Sporadic	40 to 49 Years	Centennial Scarborough	M1C	Community	CONFIRMED	2020-06-12	2020-06-15	FEMALE	RESOLVED	No	No	No	No	No	No
3072192	12937	Sporadic	50 to 59 Years		M3C	Travel	CONFIRMED	2020-06-30	2020-07-03	MALE	RESOLVED	No	No	No	No	No	No
3072193	12938	Sporadic	20 to 29 Years	Thistletown-Beaumond Heights	M9V	Community	CONFIRMED	2020-05-29	2020-05-30	MALE	RESOLVED	No	No	No	No	No	No
3072194	12939	Sporadic	30 to 39 Years	Brookhaven-Amesbury	M6M	No Information	CONFIRMED	2020-04-17	2020-04-23	FEMALE	RESOLVED	No	No	No	No	No	No
3072195	12940	Outbreak Associated	90 and older	Birchcliffe-Cliffside	M1N	Outbreaks, Healthcare Institutions	CONFIRMED	2020-05-16	2020-05-19	FEMALE	FATAL	No	No	No	Yes	No	No
3072196	12941	Sporadic	50 to 59 Years	Briar Hill - Belgravia	M6B	Household Contact	CONFIRMED	2020-05-04	2020-05-05	FEMALE	RESOLVED	No	No	No	No	No	No
3072197	12942	Outbreak Associated	50 to 59 Years	West Hill	M1E	Outbreaks, Healthcare Institutions	CONFIRMED	2020-04-26	2020-04-28	FEMALE	RESOLVED	No	No	No	No	No	No
3072198	12943	Sporadic	20 to 29 Years	West Humber-Clairville	M9V	Household Contact	CONFIRMED	2020-05-30	2020-06-01	MALE	RESOLVED	No	No	No	No	No	No
3072199	12944	Outbreak Associated	30 to 39 Years	Thistletown-Beaumond Heights	M9V	Outbreaks, Congregate Settings	CONFIRMED	2020-06-01	2020-06-03	FEMALE	RESOLVED	No	No	No	Yes	No	No
3072200	12945	Sporadic	50 to 59 Years	Humber Summit	M9L	Community	CONFIRMED	2020-06-06	2020-06-11	MALE	RESOLVED	No	No	No	No	No	No
3072201	12946	Sporadic	20 to 29 Years	Casa Loma	M4V	Close Contact	CONFIRMED	2020-04-26	2020-05-02	MALE	RESOLVED	No	No	No	No	No	No
3072202	12947	Sporadic	50 to 59 Years	Corso Italia-Davenport	M6H	Household Contact	CONFIRMED	2020-06-12	2020-06-15	FEMALE	RESOLVED	No	No	No	No	No	No
3072203	12948	Outbreak Associated	20 to 29 Years	Rouge	M1B	Outbreaks, Other Settings	CONFIRMED	2020-05-29	2020-05-30	MALE	RESOLVED	No	No	No	No	No	No
3072204	12949	Sporadic	20 to 29 Years	Agincourt North	M1S	Household Contact	PROBABLE	2020-06-14	2020-06-16	MALE	RESOLVED	No	No	No	No	No	No
3072205	12950	Sporadic	60 to 69 Years	Mount Olive-Silverstone-Jamestown	M9V	Household Contact	CONFIRMED	2020-06-01	2020-06-04	MALE	RESOLVED	No	No	No	No	No	No
3072206	12951	Outbreak Associated	90 and older	Playter Estates-Danforth	M4K	Outbreaks, Healthcare Institutions	CONFIRMED	2020-06-30	2020-07-01	FEMALE	FATAL	No	No	No	No	No	No
3072207	12952	Sporadic	60 to 69 Years	Glenfield-Jane Heights	M3N	Community	CONFIRMED	2020-04-29	2020-05-07	FEMALE	RESOLVED	No	No	No	No	No	No
3072208	12953	Sporadic	20 to 29 Years	Rustic	M6L	Community	CONFIRMED	2020-07-07	2020-07-11	FEMALE	RESOLVED	No	No	No	No	No	No
3072209	12954	Sporadic	19 and younger	Newtonbrook West	M2R	Household Contact	CONFIRMED	2020-06-01	2020-06-11	FEMALE	RESOLVED	No	No	No	No	No	No
3072210	12955	Sporadic	20 to 29 Years	Bridle Path-Sunnybrook-York Mills	M4N	Travel	CONFIRMED	2020-07-21	2020-07-23	FEMALE	RESOLVED	No	No	No	No	No	No
3072211	12957	Sporadic	20 to 29 Years	Mount Olive-Silverstone-Jamestown	M9V	Household Contact	CONFIRMED	2020-05-06	2020-05-22	MALE	RESOLVED	No	No	No	No	No	No
3072212	12958	Sporadic	50 to 59 Years	Steeles	M1V	Household Contact	CONFIRMED	2020-06-22	2020-06-30	MALE	RESOLVED	No	No	No	Yes	No	No
3072213	12959	Outbreak Associated	80 to 89 Years	Rustic	M6L	Outbreaks, Healthcare Institutions	CONFIRMED	2020-06-06	2020-06-08	FEMALE	RESOLVED	No	No	No	Yes	No	No
3072214	12960	Sporadic	50 to 59 Years	New Toronto	M8V	Close Contact	CONFIRMED	2020-04-22	2020-04-22	FEMALE	RESOLVED	No	No	No	No	No	No
3072215	12961	Sporadic	40 to 49 Years	Old East York	M4C	Community	CONFIRMED	2020-05-08	2020-05-15	MALE	RESOLVED	No	No	No	No	No	No
3072216	12962	Sporadic	19 and younger	Old East York	M4C	Household Contact	PROBABLE	2020-05-13	2020-05-24	MALE	RESOLVED	No	No	No	No	No	No
3072217	12963	Outbreak Associated	19 and younger	Banbury-Don Mills	M3C	Outbreaks, Other Settings	CONFIRMED	2020-05-01	2020-05-03	FEMALE	RESOLVED	No	No	No	No	No	No
3072218	12964	Sporadic	19 and younger	Dovercourt-Wallace Emerson-Junction	M6H	Community	CONFIRMED	2020-07-11	2020-07-14	FEMALE	RESOLVED	No	No	No	No	No	No
3072219	12965	Outbreak Associated	30 to 39 Years	Stonegate-Queensway	M8Y	Outbreaks, Other Settings	CONFIRMED	2020-06-03	2020-06-05	MALE	RESOLVED	No	No	No	No	No	No
3072220	12966	Sporadic	30 to 39 Years	Black Creek	M3N	Household Contact	CONFIRMED	2020-05-06	2020-05-08	FEMALE	RESOLVED	No	No	No	No	No	No
3072221	12967	Sporadic	50 to 59 Years	Eglinton East	M1J	Community	CONFIRMED	2020-07-17	2020-07-20	FEMALE	RESOLVED	No	No	No	No	No	No
3072222	12968	Sporadic	40 to 49 Years	Greenwood-Coxwell	M4L	Community	CONFIRMED	2020-07-01	2020-07-03	FEMALE	RESOLVED	No	No	No	No	No	No
3072223	12969	Outbreak Associated	90 and older	Mimico (includes Humber Bay Shores)	M8V	Outbreaks, Healthcare Institutions	CONFIRMED	2020-05-27	2020-05-29	UNKNOWN	RESOLVED	No	No	No	No	No	No
3072224	12970	Sporadic	50 to 59 Years	Brookhaven-Amesbury	M6M	Community	CONFIRMED	2020-05-24	2020-05-26	MALE	RESOLVED	No	No	No	No	No	No
3072225	12971	Sporadic	50 to 59 Years	Humber Summit	M9L	Household Contact	CONFIRMED	2020-06-11	2020-06-15	MALE	RESOLVED	No	No	No	No	No	No
3072226	12972	Sporadic	40 to 49 Years	Weston	M9N	Household Contact	CONFIRMED	2020-06-27	2020-06-30	FEMALE	RESOLVED	No	No	No	No	No	No
3072227	12973	Sporadic	20 to 29 Years	Downsview-Roding-CFB	M3L	Community	CONFIRMED	2020-06-01	2020-06-08	MALE	RESOLVED	No	No	No	No	No	No
3072228	12974	Sporadic	20 to 29 Years	Oakridge	M1L	Household Contact	PROBABLE	2020-06-09	2020-06-14	MALE	RESOLVED	No	No	No	No	No	No
3072229	12975	Sporadic	50 to 59 Years	Maple Leaf	M6L	Household Contact	CONFIRMED	2020-06-23	2020-07-07	FEMALE	RESOLVED	No	No	No	No	No	No
3072230	12976	Sporadic	50 to 59 Years	Weston	M9N	No Information	CONFIRMED	2020-06-08	2020-06-10	MALE	RESOLVED	No	No	No	No	No	No
3072231	12977	Sporadic	19 and younger	Elms-Old Rexdale	M9W	Household Contact	CONFIRMED	2020-06-02	2020-06-04	FEMALE	RESOLVED	No	No	No	No	No	No
3072232	12978	Sporadic	60 to 69 Years	Woburn	M1G	Close Contact	CONFIRMED	2020-06-29	2020-07-01	FEMALE	RESOLVED	No	No	No	No	No	No
3072233	12979	Outbreak Associated	50 to 59 Years			Outbreaks, Congregate Settings	CONFIRMED	2020-06-01	2020-06-03	MALE	RESOLVED	No	No	No	No	No	No
3072234	12980	Sporadic	19 and younger	Maple Leaf	M6L	Household Contact	CONFIRMED	2020-05-09	2020-05-11	FEMALE	RESOLVED	No	No	No	No	No	No
3072235	12981	Outbreak Associated	60 to 69 Years			Outbreaks, Congregate Settings	CONFIRMED	2020-06-01	2020-06-02	MALE	RESOLVED	No	No	No	No	No	No
3072236	12982	Outbreak Associated	90 and older	York University Heights	M3J	Outbreaks, Healthcare Institutions	CONFIRMED	2020-06-09	2020-06-11	FEMALE	RESOLVED	No	No	No	No	No	No
3072237	12983	Outbreak Associated	80 to 89 Years	Birchcliffe-Cliffside	M1N	Outbreaks, Healthcare Institutions	CONFIRMED	2020-05-19	2020-05-23	FEMALE	RESOLVED	No	No	No	No	No	No
3072238	12984	Sporadic	30 to 39 Years	West Humber-Clairville	M9W	Close Contact	CONFIRMED	2020-05-26	2020-05-29	FEMALE	RESOLVED	No	No	No	No	No	No
3072239	12985	Sporadic	20 to 29 Years	Flemingdon Park	M3C	Household Contact	CONFIRMED	2020-05-27	2020-06-07	FEMALE	RESOLVED	No	No	No	No	No	No
3072240	12986	Sporadic	50 to 59 Years	Bathurst Manor	M3H	Community	CONFIRMED	2020-05-05	2020-05-10	FEMALE	RESOLVED	No	No	No	No	No	No
3072241	12987	Sporadic	20 to 29 Years	Humber Summit	M9L	Household Contact	PROBABLE	2020-06-06	2020-06-06	FEMALE	RESOLVED	No	No	No	No	No	No
3072242	12988	Sporadic	40 to 49 Years	Mount Pleasant West	M4S	Community	CONFIRMED	2020-05-22	2020-05-24	MALE	RESOLVED	No	No	No	No	No	No
3072243	12989	Sporadic	50 to 59 Years	Mimico (includes Humber Bay Shores)	M8V	Household Contact	CONFIRMED	2020-07-11	2020-07-29	FEMALE	RESOLVED	No	No	No	No	No	No
3072244	12991	Sporadic	60 to 69 Years	Downsview-Roding-CFB	M3M	Household Contact	CONFIRMED	2020-05-29	2020-06-02	MALE	RESOLVED	No	No	No	No	No	No
3072245	12992	Sporadic	30 to 39 Years	Kingsview Village-The Westway	M9R	Community	CONFIRMED	2020-04-29	2020-05-05	MALE	RESOLVED	No	No	No	No	No	No
3072246	12993	Sporadic	60 to 69 Years	Danforth-East York	M4J	Community	CONFIRMED	2020-05-12	2020-05-20	MALE	RESOLVED	No	No	No	No	No	No
3072247	12994	Sporadic	20 to 29 Years	Rexdale-Kipling	M9W	No Information	CONFIRMED	2020-04-24	2020-04-30	MALE	RESOLVED	No	No	No	No	No	No
3072248	12995	Sporadic	40 to 49 Years	Highland Creek	M1C	Household Contact	CONFIRMED	2020-06-13	2020-06-14	FEMALE	RESOLVED	No	No	No	No	No	No
3072249	12996	Outbreak Associated	40 to 49 Years	Niagara	M6K	Outbreaks, Healthcare Institutions	CONFIRMED	2020-04-18	2020-04-24	FEMALE	RESOLVED	No	No	No	No	No	No
3072250	12997	Sporadic	50 to 59 Years	Clanton Park	M3H	Household Contact	PROBABLE	2020-07-13	2020-07-13	FEMALE	RESOLVED	No	No	No	No	No	No
3072251	12998	Sporadic	30 to 39 Years	Rexdale-Kipling	M9W	Close Contact	CONFIRMED	2020-06-14	2020-06-19	FEMALE	RESOLVED	No	No	No	No	No	No
3072252	12999	Sporadic	20 to 29 Years	Black Creek	M3N	Household Contact	CONFIRMED	2020-05-12	2020-05-21	MALE	RESOLVED	No	No	No	No	No	No
3072253	13000	Sporadic	19 and younger	Willowridge-Martingrove-Richview	M9R	Household Contact	CONFIRMED	2020-05-30	2020-06-01	MALE	RESOLVED	No	No	No	No	No	No
3072254	13001	Sporadic	30 to 39 Years	Black Creek	M3N	Community	CONFIRMED	2020-06-02	2020-06-07	MALE	RESOLVED	No	No	No	No	No	No
3072255	13002	Outbreak Associated	50 to 59 Years	Old East York	M4J	Outbreaks, Congregate Settings	CONFIRMED	2020-04-14	2020-04-16	FEMALE	RESOLVED	No	No	No	No	No	No
3072256	13003	Sporadic	60 to 69 Years	Downsview-Roding-CFB	M3M	Community	CONFIRMED	2020-05-12	2020-05-25	MALE	RESOLVED	No	No	No	No	No	No
3072257	13004	Sporadic	60 to 69 Years	Bathurst Manor	M3H	Household Contact	CONFIRMED	2020-05-04	2020-05-16	MALE	RESOLVED	No	No	No	No	No	No
3072258	13005	Sporadic	30 to 39 Years	Malvern	M1B	Community	CONFIRMED	2020-06-19	2020-06-28	MALE	RESOLVED	No	No	No	No	No	No
3072259	13006	Sporadic	20 to 29 Years	Islington-City Centre West	M9B	Travel	CONFIRMED	2020-07-11	2020-07-13	FEMALE	RESOLVED	No	No	No	No	No	No
3072260	13007	Sporadic	30 to 39 Years	Lambton Baby Point	M6S	Close Contact	CONFIRMED	2020-04-26	2020-04-27	MALE	RESOLVED	No	No	No	No	No	No
3072261	13008	Sporadic	19 and younger	Beechborough-Greenbrook	M6M	Household Contact	PROBABLE	2020-07-08	2020-07-08	MALE	RESOLVED	No	No	No	No	No	No
3072262	13009	Sporadic	30 to 39 Years			No Information	PROBABLE	2020-06-04	2020-06-04	MALE	RESOLVED	No	No	No	No	No	No
3072263	13010	Sporadic	19 and younger	Elms-Old Rexdale	M9W	Household Contact	CONFIRMED	2020-06-01	2020-06-05	FEMALE	RESOLVED	No	No	No	No	No	No
3072264	13011	Sporadic	80 to 89 Years	Newtonbrook West	M2M	Community	CONFIRMED	2020-05-10	2020-05-14	MALE	RESOLVED	No	No	No	Yes	No	No
3072265	13012	Sporadic	19 and younger	Cliffcrest	M1M	Household Contact	PROBABLE	2020-05-31	2020-06-04	MALE	RESOLVED	No	No	No	No	No	No
3072266	13013	Outbreak Associated	50 to 59 Years	Glenfield-Jane Heights	M3L	Outbreaks, Healthcare Institutions	CONFIRMED	2020-04-16	2020-04-23	FEMALE	RESOLVED	No	No	No	No	No	No
3072267	13014	Sporadic	20 to 29 Years	Humbermede	M9M	Household Contact	CONFIRMED	2020-06-02	2020-06-08	FEMALE	RESOLVED	No	No	No	No	No	No
3072268	13015	Sporadic	20 to 29 Years	Willowridge-Martingrove-Richview	M9R	Household Contact	CONFIRMED	2020-06-28	2020-07-03	MALE	RESOLVED	No	No	No	No	No	No
3072269	13016	Sporadic	20 to 29 Years	Mount Dennis	M6M	Community	CONFIRMED	2020-07-19	2020-07-24	MALE	RESOLVED	No	No	No	No	No	No
3072270	13017	Outbreak Associated	80 to 89 Years	Birchcliffe-Cliffside	M1N	Outbreaks, Healthcare Institutions	CONFIRMED	2020-06-11	2020-06-13	FEMALE	RESOLVED	No	No	No	No	No	No
3072271	13018	Sporadic	50 to 59 Years	Humbermede	M9M	Household Contact	CONFIRMED	2020-06-27	2020-07-06	FEMALE	RESOLVED	No	No	No	No	No	No
3072272	13019	Sporadic	19 and younger	Thistletown-Beaumond Heights	M9V	Household Contact	PROBABLE	2020-05-21	2020-06-04	FEMALE	RESOLVED	No	No	No	No	No	No
3072273	13020	Sporadic	20 to 29 Years	Brookhaven-Amesbury	M6M	Household Contact	CONFIRMED	2020-06-07	2020-06-09	MALE	RESOLVED	No	No	No	No	No	No
3072274	13021	Sporadic	40 to 49 Years	Bathurst Manor	M3H	Household Contact	CONFIRMED	2020-05-05	2020-05-14	MALE	RESOLVED	No	No	No	Yes	No	No
3072275	13022	Sporadic	40 to 49 Years	Dorset Park	M1P	Community	CONFIRMED	2020-05-08	2020-05-12	FEMALE	RESOLVED	No	No	No	Yes	Yes	No
3072276	13023	Outbreak Associated	50 to 59 Years	Junction Area	M6N	Outbreaks, Healthcare Institutions	CONFIRMED	2020-05-04	2020-05-06	FEMALE	RESOLVED	No	No	No	No	No	No
3072277	13024	Sporadic	30 to 39 Years	Rockcliffe-Smythe	M6N	Household Contact	CONFIRMED	2020-07-03	2020-07-04	FEMALE	RESOLVED	No	No	No	No	No	No
3072278	13025	Sporadic	50 to 59 Years	Kingsview Village-The Westway	M9R	Community	CONFIRMED	2020-05-14	2020-05-24	MALE	FATAL	No	No	No	Yes	Yes	Yes
3072279	13026	Outbreak Associated	50 to 59 Years	Black Creek	M3N	Outbreaks, Healthcare Institutions	CONFIRMED	2020-04-27	2020-05-01	FEMALE	RESOLVED	No	No	No	No	No	No
3072280	13027	Outbreak Associated	80 to 89 Years	Yorkdale-Glen Park	M6B	Outbreaks, Healthcare Institutions	CONFIRMED	2020-07-10	2020-07-12	MALE	RESOLVED	No	No	No	No	No	No
3072281	13028	Outbreak Associated	30 to 39 Years	Regent Park	M5A	Outbreaks, Healthcare Institutions	CONFIRMED	2020-06-14	2020-06-18	FEMALE	RESOLVED	No	No	No	No	No	No
3072282	13029	Sporadic	20 to 29 Years	Bendale	M1P	Close Contact	CONFIRMED	2020-05-01	2020-05-06	MALE	RESOLVED	No	No	No	No	No	No
3072283	13030	Outbreak Associated	50 to 59 Years	Wexford/Maryvale	M1R	Outbreaks, Healthcare Institutions	CONFIRMED	2020-07-03	2020-07-04	FEMALE	RESOLVED	No	No	No	No	No	No
3072284	13031	Sporadic	40 to 49 Years	Rustic	M6L	Community	CONFIRMED	2020-06-26	2020-06-30	MALE	RESOLVED	No	No	No	No	No	No
3072285	13032	Sporadic	80 to 89 Years	Willowridge-Martingrove-Richview	M9R	Community	CONFIRMED	2020-05-21	2020-06-02	FEMALE	RESOLVED	No	No	No	Yes	No	No
3072286	13033	Sporadic	40 to 49 Years	Black Creek	M3N	Household Contact	CONFIRMED	2020-05-02	2020-05-13	FEMALE	RESOLVED	No	No	No	No	No	No
3072287	13034	Sporadic	19 and younger	Oakwood Village	M6C	Community	PROBABLE	2020-07-04	2020-07-07	FEMALE	RESOLVED	No	No	No	No	No	No
3072288	13035	Sporadic	20 to 29 Years	Black Creek	M3N	Close Contact	CONFIRMED	2020-06-20	2020-06-22	FEMALE	RESOLVED	No	No	No	No	No	No
3072289	13036	Sporadic	40 to 49 Years	Agincourt North	M1V	Household Contact	CONFIRMED	2020-06-22	2020-06-28	MALE	RESOLVED	No	No	No	No	No	No
3072290	13037	Sporadic	20 to 29 Years	Willowdale East	M2N	Community	CONFIRMED	2020-06-19	2020-06-25	MALE	RESOLVED	No	No	No	No	No	No
3072291	13038	Sporadic	20 to 29 Years	High Park-Swansea	M6S	Close Contact	CONFIRMED	2020-06-29	2020-07-08	MALE	RESOLVED	No	No	No	No	No	No
3072292	13039	Sporadic	40 to 49 Years	Eglinton East	M1J	Community	CONFIRMED	2020-06-04	2020-06-06	FEMALE	RESOLVED	No	No	No	No	No	No
3072293	13040	Sporadic	80 to 89 Years	Willowdale West	M2N	Community	PROBABLE	2020-06-03	2020-06-03	FEMALE	RESOLVED	No	No	No	No	No	No
3072294	13041	Sporadic	50 to 59 Years	Church-Yonge Corridor	M5B	Community	CONFIRMED	2020-06-08	2020-06-18	FEMALE	RESOLVED	No	No	No	No	No	No
3072295	13042	Sporadic	40 to 49 Years	Clairlea-Birchmount	M1L	Close Contact	CONFIRMED	2020-05-26	2020-05-31	FEMALE	RESOLVED	No	No	No	No	No	No
3072296	13043	Outbreak Associated	40 to 49 Years	West Humber-Clairville	M9V	Outbreaks, Other Settings	CONFIRMED	2020-07-18	2020-07-19	MALE	RESOLVED	No	No	No	No	No	No
3072297	13044	Sporadic	50 to 59 Years	West Hill	M1E	Travel	CONFIRMED	2020-06-06	2020-06-15	MALE	RESOLVED	No	No	No	Yes	No	No
3072298	13045	Sporadic	20 to 29 Years	Englemount-Lawrence	M6A	Travel	CONFIRMED	2020-04-26	2020-05-08	MALE	RESOLVED	No	No	No	No	No	No
3072299	13046	Sporadic	50 to 59 Years	Agincourt North	M1V	Community	CONFIRMED	2020-05-30	2020-06-05	MALE	RESOLVED	No	No	No	No	No	No
3072300	13047	Sporadic	70 to 79 Years	Pleasant View	M2H	Community	CONFIRMED	2020-06-07	2020-06-13	MALE	RESOLVED	No	No	No	No	No	No
3072301	13048	Sporadic	60 to 69 Years	Humber Summit	M9L	No Information	CONFIRMED	2020-05-27	2020-05-28	FEMALE	RESOLVED	No	No	No	No	No	No
3072302	13049	Sporadic	19 and younger	Westminster-Branson	M2R	Household Contact	CONFIRMED	2020-04-15	2020-04-21	FEMALE	RESOLVED	No	No	No	No	No	No
3072303	13050	Outbreak Associated	90 and older	Milliken	M1V	Outbreaks, Healthcare Institutions	CONFIRMED	2020-05-13	2020-05-16	MALE	FATAL	No	No	No	Yes	No	No
3072304	13051	Sporadic	60 to 69 Years			Household Contact	PROBABLE	2020-05-26	2020-06-02	FEMALE	RESOLVED	No	No	No	No	No	No
3072305	13052	Sporadic	19 and younger	Humbermede	M9M	Household Contact	CONFIRMED	2020-06-28	2020-07-05	MALE	RESOLVED	No	No	No	No	No	No
3072306	13053	Sporadic	40 to 49 Years	Mount Olive-Silverstone-Jamestown	M9V	Close Contact	CONFIRMED	2020-05-28	2020-06-03	MALE	RESOLVED	No	No	No	No	No	No
3072307	13054	Sporadic	40 to 49 Years	Keelesdale-Eglinton West	M6M	Household Contact	PROBABLE	2020-05-28	2020-06-13	FEMALE	RESOLVED	No	No	No	No	No	No
3072308	13055	Sporadic	60 to 69 Years	Morningside	M1E	Community	CONFIRMED	2020-04-17	2020-04-21	FEMALE	RESOLVED	No	No	No	No	No	No
3072309	13056	Outbreak Associated	30 to 39 Years	Niagara	M5V	Outbreaks, Healthcare Institutions	CONFIRMED	2020-06-11	2020-06-14	MALE	RESOLVED	No	No	No	No	No	No
3072310	13057	Sporadic	90 and older	Wychwood	M6G	Household Contact	CONFIRMED	2020-06-03	2020-06-05	FEMALE	FATAL	No	No	No	Yes	No	No
3072311	13058	Sporadic	80 to 89 Years	Junction Area	M6P	Community	CONFIRMED	2020-06-27	2020-06-28	FEMALE	RESOLVED	No	No	No	No	No	No
3072312	13059	Outbreak Associated	30 to 39 Years	Bayview Woods-Steeles	M2K	Outbreaks, Healthcare Institutions	PROBABLE	2020-03-23	2020-06-25	MALE	RESOLVED	No	No	No	No	No	No
3072313	13060	Outbreak Associated	70 to 79 Years	Yorkdale-Glen Park	M6B	Outbreaks, Healthcare Institutions	CONFIRMED	2020-05-14	2020-05-18	FEMALE	RESOLVED	No	No	No	No	No	No
3072314	13061	Outbreak Associated	50 to 59 Years			Outbreaks, Congregate Settings	CONFIRMED	2020-06-01	2020-06-02	MALE	RESOLVED	No	No	No	No	No	No
3072315	13062	Sporadic	40 to 49 Years	Mount Olive-Silverstone-Jamestown	M9V	Household Contact	CONFIRMED	2020-07-15	2020-07-16	FEMALE	RESOLVED	No	No	No	Yes	No	No
3072316	13063	Sporadic	90 and older	Humber Summit	M9L	Household Contact	CONFIRMED	2020-04-18	2020-06-07	MALE	RESOLVED	No	No	No	No	No	No
3072317	13064	Sporadic	50 to 59 Years	York University Heights	M3J	Household Contact	CONFIRMED	2020-06-08	2020-06-11	FEMALE	RESOLVED	No	No	No	No	No	No
3072318	13065	Sporadic	50 to 59 Years	Willowridge-Martingrove-Richview	M9R	Community	CONFIRMED	2020-06-15	2020-06-19	MALE	RESOLVED	No	No	No	No	No	No
3072319	13066	Sporadic	40 to 49 Years	Bendale	M1J	Community	CONFIRMED	2020-07-09	2020-07-20	FEMALE	RESOLVED	No	No	No	No	No	No
3072320	13067	Sporadic	40 to 49 Years	Downsview-Roding-CFB	M3M	Community	CONFIRMED	2020-06-29	2020-07-03	FEMALE	RESOLVED	No	No	No	No	No	No
3072321	13068	Sporadic	30 to 39 Years	York University Heights	M3M	Household Contact	CONFIRMED	2020-05-19	2020-05-28	FEMALE	RESOLVED	No	No	No	No	No	No
3072322	13069	Sporadic	60 to 69 Years	Black Creek	M3N	Household Contact	CONFIRMED	2020-05-22	2020-05-28	MALE	RESOLVED	No	No	No	No	No	No
3072323	13070	Outbreak Associated	40 to 49 Years	Woburn	M1G	Outbreaks, Healthcare Institutions	CONFIRMED	2020-05-17	2020-05-22	MALE	RESOLVED	No	No	No	No	No	No
3072324	13071	Outbreak Associated	40 to 49 Years	Kingsview Village-The Westway	M9R	Outbreaks, Other Settings	CONFIRMED	2020-05-28	2020-05-30	MALE	RESOLVED	No	No	No	No	No	No
3072325	13072	Outbreak Associated	90 and older	Playter Estates-Danforth	M4K	Outbreaks, Healthcare Institutions	CONFIRMED	2020-06-25	2020-07-01	FEMALE	RESOLVED	No	No	No	No	No	No
3072326	13073	Sporadic	70 to 79 Years	Downsview-Roding-CFB	M3M	Household Contact	CONFIRMED	2020-06-02	2020-06-04	MALE	RESOLVED	No	No	No	No	No	No
3072327	13074	Sporadic	40 to 49 Years	Wychwood	M6G	Household Contact	CONFIRMED	2020-05-03	2020-05-16	FEMALE	RESOLVED	No	No	No	No	No	No
3072328	13075	Sporadic	30 to 39 Years	Flemingdon Park	M3C	Close Contact	CONFIRMED	2020-07-24	2020-07-25	FEMALE	RESOLVED	No	No	No	No	No	No
3072329	13076	Sporadic	70 to 79 Years	Rouge	M1B	Household Contact	CONFIRMED	2020-06-09	2020-06-11	MALE	RESOLVED	No	No	No	No	No	No
3072330	13077	Sporadic	30 to 39 Years	Morningside	M1E	Community	CONFIRMED	2020-05-26	2020-05-30	FEMALE	RESOLVED	No	No	No	No	No	No
3072331	13078	Sporadic	90 and older	Tam O'Shanter-Sullivan	M1T	Travel	CONFIRMED	2020-07-04	2020-07-09	FEMALE	FATAL	No	No	No	Yes	No	No
3072332	13079	Sporadic	20 to 29 Years	Bathurst Manor	M3H	No Information	CONFIRMED	2020-04-19	2020-04-20	MALE	RESOLVED	No	No	No	No	No	No
3072333	13080	Sporadic	70 to 79 Years	Rustic	M6L	Community	CONFIRMED	2020-06-20	2020-06-30	MALE	RESOLVED	No	No	No	No	No	No
3072334	13081	Sporadic	30 to 39 Years			Household Contact	PROBABLE	2020-05-20	2020-05-21	MALE	RESOLVED	No	No	No	No	No	No
3072335	13082	Outbreak Associated	20 to 29 Years	Glenfield-Jane Heights	M3L	Outbreaks, Healthcare Institutions	CONFIRMED	2020-06-08	2020-06-10	MALE	RESOLVED	No	No	No	No	No	No
3072336	13083	Outbreak Associated	50 to 59 Years	Moss Park	M5A	Outbreaks, Healthcare Institutions	CONFIRMED	2020-04-17	2020-04-18	FEMALE	RESOLVED	No	No	No	No	No	No
3072337	13084	Sporadic	50 to 59 Years	Milliken	M1V	Outbreaks, Other Settings	CONFIRMED	2020-06-10	2020-06-17	FEMALE	RESOLVED	No	No	No	Yes	Yes	No
3072338	13085	Sporadic	50 to 59 Years	Oakridge	M1L	Community	CONFIRMED	2020-07-04	2020-07-08	FEMALE	RESOLVED	No	No	No	No	No	No
3072339	13086	Sporadic	20 to 29 Years	Mount Olive-Silverstone-Jamestown	M9V	Close Contact	CONFIRMED	2020-05-20	2020-05-23	MALE	RESOLVED	No	No	No	No	No	No
3072340	13087	Outbreak Associated	30 to 39 Years		M8V	Outbreaks, Healthcare Institutions	CONFIRMED	2020-06-02	2020-06-04	FEMALE	RESOLVED	No	No	No	No	No	No
3072341	13088	Outbreak Associated	50 to 59 Years	Cabbagetown-South St. James Town	M4X	Outbreaks, Healthcare Institutions	CONFIRMED	2020-07-02	2020-07-06	MALE	RESOLVED	No	No	No	No	No	No
3072342	13089	Sporadic	30 to 39 Years	Glenfield-Jane Heights	M3N	Household Contact	CONFIRMED	2020-06-26	2020-06-28	FEMALE	RESOLVED	No	No	No	No	No	No
3072343	13090	Sporadic	30 to 39 Years	Agincourt North	M1S	Household Contact	PROBABLE	2020-07-18	2020-07-18	FEMALE	RESOLVED	No	No	No	No	No	No
3072344	13091	Sporadic	50 to 59 Years	Englemount-Lawrence	M6A	Community	CONFIRMED	2020-06-03	2020-06-04	FEMALE	RESOLVED	No	No	No	No	No	No
3072345	13092	Sporadic	50 to 59 Years	Kennedy Park	M1K	Community	CONFIRMED	2020-05-14	2020-05-21	MALE	RESOLVED	No	No	No	No	No	No
3072346	13093	Outbreak Associated	40 to 49 Years	Forest Hill North	M5N	Outbreaks, Other Settings	CONFIRMED	2020-04-29	2020-05-03	MALE	RESOLVED	No	No	No	No	No	No
3072347	13095	Sporadic	20 to 29 Years	Mimico (includes Humber Bay Shores)	M8V	Close Contact	PROBABLE	2020-07-07	2020-07-16	FEMALE	RESOLVED	No	No	No	No	No	No
3072348	13096	Sporadic	70 to 79 Years	Lambton Baby Point	M6S	Community	CONFIRMED	2020-06-25	2020-06-26	MALE	FATAL	No	No	No	Yes	No	No
3072349	13097	Outbreak Associated	19 and younger	Lawrence Park North	M4N	Outbreaks, Other Settings	CONFIRMED	2020-07-17	2020-07-24	MALE	RESOLVED	No	No	No	No	No	No
3072350	13098	Sporadic	60 to 69 Years	Kingsview Village-The Westway	M9R	Household Contact	CONFIRMED	2020-06-07	2020-06-15	MALE	RESOLVED	No	No	No	No	No	No
3072351	13099	Sporadic	20 to 29 Years	Dufferin Grove	M6H	Community	CONFIRMED	2020-04-24	2020-04-27	MALE	RESOLVED	No	No	No	No	No	No
3072352	13100	Sporadic	20 to 29 Years	Dufferin Grove	M6H	Household Contact	CONFIRMED	2020-06-10	2020-06-13	FEMALE	RESOLVED	No	No	No	No	No	No
3072353	13101	Sporadic	19 and younger	Lawrence Park South	M5N	No Information	CONFIRMED	2020-06-24	2020-06-27	FEMALE	RESOLVED	No	No	No	No	No	No
3072354	13102	Outbreak Associated	60 to 69 Years	Mimico (includes Humber Bay Shores)	M8V	Outbreaks, Healthcare Institutions	CONFIRMED	2020-07-02	2020-07-04	FEMALE	FATAL	No	No	No	Yes	No	No
3072355	13103	Outbreak Associated	90 and older	High Park-Swansea	M6R	Outbreaks, Healthcare Institutions	CONFIRMED	2020-07-13	2020-07-15	MALE	RESOLVED	No	No	No	Yes	No	No
3072356	13104	Sporadic	40 to 49 Years	Mount Olive-Silverstone-Jamestown	M9V	Close Contact	CONFIRMED	2020-06-20	2020-06-22	MALE	RESOLVED	No	No	No	No	No	No
3072357	13105	Sporadic	50 to 59 Years	Weston	M9N	Household Contact	CONFIRMED	2020-05-21	2020-05-26	MALE	RESOLVED	No	No	No	No	No	No
3072358	13106	Sporadic	30 to 39 Years	Morningside	M1E	Household Contact	CONFIRMED	2020-06-02	2020-06-07	FEMALE	RESOLVED	No	No	No	No	No	No
3072359	13107	Outbreak Associated	80 to 89 Years	Taylor-Massey	M4C	Outbreaks, Healthcare Institutions	CONFIRMED	2020-06-10	2020-06-13	FEMALE	RESOLVED	No	No	No	No	No	No
3072360	13108	Sporadic	20 to 29 Years	Kingsview Village-The Westway	M9R	Household Contact	CONFIRMED	2020-06-04	2020-06-07	FEMALE	RESOLVED	No	No	No	No	No	No
3072361	13109	Sporadic	60 to 69 Years	Flemingdon Park	M3C	Household Contact	CONFIRMED	2020-05-22	2020-05-24	FEMALE	RESOLVED	No	No	No	No	No	No
3072362	13110	Outbreak Associated	50 to 59 Years	Newtonbrook West	M2M	Outbreaks, Other Settings	CONFIRMED	2020-05-07	2020-05-08	UNKNOWN	RESOLVED	No	No	No	No	No	No
3072363	13111	Sporadic	30 to 39 Years	Mount Olive-Silverstone-Jamestown	M9V	Community	CONFIRMED	2020-06-16	2020-06-20	MALE	RESOLVED	No	No	No	No	No	No
3072364	13112	Sporadic	30 to 39 Years	Trinity-Bellwoods	M6J	No Information	CONFIRMED	2020-04-29	2020-04-30	MALE	RESOLVED	No	No	No	No	No	No
3072365	13113	Sporadic	50 to 59 Years	Agincourt North	M1V	Household Contact	CONFIRMED	2020-05-22	2020-06-03	MALE	RESOLVED	No	No	No	No	No	No
3072366	13114	Sporadic	30 to 39 Years	Waterfront Communities-The Island	M5V	Community	CONFIRMED	2020-04-27	2020-05-01	FEMALE	RESOLVED	No	No	No	No	No	No
3072367	13115	Sporadic	20 to 29 Years	Cabbagetown-South St. James Town	M4X	Close Contact	CONFIRMED	2020-07-05	2020-07-06	MALE	RESOLVED	No	No	No	No	No	No
3072368	13116	Sporadic	50 to 59 Years	Downsview-Roding-CFB	M3K	Community	CONFIRMED	2020-04-24	2020-04-28	MALE	RESOLVED	No	No	No	No	No	No
3072369	13117	Sporadic	30 to 39 Years	Wexford/Maryvale	M1R	Close Contact	CONFIRMED	2020-06-18	2020-06-21	MALE	RESOLVED	No	No	No	No	No	No
3072370	13118	Sporadic	70 to 79 Years	Pleasant View	M2J	Household Contact	CONFIRMED	2020-05-19	2020-05-21	FEMALE	RESOLVED	No	No	No	No	No	No
3072371	13119	Sporadic	60 to 69 Years	High Park North	M6P	Close Contact	CONFIRMED	2020-07-21	2020-07-23	FEMALE	RESOLVED	No	No	No	No	No	No
3072372	13120	Sporadic	70 to 79 Years	Rouge	M1C	Household Contact	CONFIRMED	2020-05-27	2020-05-30	FEMALE	RESOLVED	No	No	No	Yes	No	No
3072373	13121	Sporadic	19 and younger	Beechborough-Greenbrook	M6M	Household Contact	CONFIRMED	2020-07-06	2020-07-16	FEMALE	RESOLVED	No	No	No	No	No	No
3072374	13122	Sporadic	30 to 39 Years	Regent Park	M5A	Community	CONFIRMED	2020-06-13	2020-06-14	MALE	RESOLVED	No	No	No	No	No	No
3072375	13123	Sporadic	30 to 39 Years	Mount Dennis	M6M	Household Contact	CONFIRMED	2020-05-08	2020-05-13	FEMALE	RESOLVED	No	No	No	No	No	No
3072376	13124	Sporadic	40 to 49 Years	Glenfield-Jane Heights	M3N	Household Contact	CONFIRMED	2020-06-12	2020-06-14	FEMALE	RESOLVED	No	No	No	No	No	No
3072377	13125	Sporadic	40 to 49 Years	Malvern	M1B	Household Contact	CONFIRMED	2020-04-28	2020-05-03	MALE	RESOLVED	No	No	No	No	No	No
3072378	13126	Sporadic	19 and younger	Downsview-Roding-CFB	M3L	Household Contact	CONFIRMED	2020-06-20	2020-07-01	FEMALE	RESOLVED	No	No	No	No	No	No
3072379	13127	Sporadic	20 to 29 Years	Agincourt North	M1V	Close Contact	CONFIRMED	2020-06-17	2020-06-19	FEMALE	RESOLVED	No	No	No	No	No	No
3072380	13128	Sporadic	20 to 29 Years	Maple Leaf	M6L	Community	CONFIRMED	2020-04-17	2020-04-26	MALE	RESOLVED	No	No	No	No	No	No
3072381	13129	Sporadic	50 to 59 Years	Rexdale-Kipling	M9W	Community	CONFIRMED	2020-06-29	2020-07-01	FEMALE	RESOLVED	No	No	No	No	No	No
3072382	13130	Sporadic	20 to 29 Years	Woburn	M1G	Household Contact	CONFIRMED	2020-06-08	2020-06-10	FEMALE	RESOLVED	No	No	No	No	No	No
3072383	13131	Sporadic	40 to 49 Years	Rouge	M1X	Household Contact	CONFIRMED	2020-06-24	2020-06-29	MALE	RESOLVED	No	No	No	No	No	No
3072384	13132	Sporadic	40 to 49 Years	Maple Leaf	M6L	Household Contact	CONFIRMED	2020-06-30	2020-07-04	FEMALE	RESOLVED	No	No	No	No	No	No
3072385	13133	Sporadic	80 to 89 Years	Malvern	M1B	Household Contact	CONFIRMED	2020-06-08	2020-06-20	FEMALE	RESOLVED	No	No	No	Yes	No	No
3072386	13134	Sporadic	50 to 59 Years	Woburn	M1H	Household Contact	CONFIRMED	2020-05-19	2020-06-03	MALE	RESOLVED	No	No	No	No	No	No
3072387	13135	Sporadic	20 to 29 Years	Humber Summit	M9L	Household Contact	CONFIRMED	2020-05-25	2020-05-27	MALE	RESOLVED	No	No	No	No	No	No
3072388	13136	Sporadic	20 to 29 Years	Willowridge-Martingrove-Richview	M9R	Household Contact	CONFIRMED	2020-06-10	2020-06-12	MALE	RESOLVED	No	No	No	No	No	No
3072389	13137	Outbreak Associated	60 to 69 Years	South Parkdale	M6K	Outbreaks, Healthcare Institutions	CONFIRMED	2020-04-22	2020-05-14	MALE	RESOLVED	No	No	No	Yes	No	No
3072390	13138	Sporadic	60 to 69 Years	Milliken	M1V	Household Contact	CONFIRMED	2020-07-03	2020-07-04	MALE	RESOLVED	No	No	No	No	No	No
3072391	13139	Sporadic	40 to 49 Years	Beechborough-Greenbrook	M6M	Close Contact	CONFIRMED	2020-05-16	2020-05-22	FEMALE	RESOLVED	No	No	No	No	No	No
3072392	13140	Sporadic	50 to 59 Years	Islington-City Centre West	M9B	Household Contact	CONFIRMED	2020-04-25	2020-05-28	FEMALE	RESOLVED	No	No	No	No	No	No
3072393	13141	Sporadic	20 to 29 Years	Yorkdale-Glen Park	M6A	Household Contact	PROBABLE	2020-05-08	2020-05-12	FEMALE	RESOLVED	No	No	No	No	No	No
3072394	13142	Sporadic	60 to 69 Years	Yorkdale-Glen Park	M6A	Household Contact	PROBABLE	2020-05-08	2020-05-12	FEMALE	RESOLVED	No	No	No	No	No	No
3072395	13143	Sporadic	50 to 59 Years	Annex	M5R	Household Contact	CONFIRMED	2020-05-29	2020-06-02	FEMALE	RESOLVED	No	No	No	No	No	No
3072396	13144	Outbreak Associated	20 to 29 Years	Rouge	M1C	Outbreaks, Healthcare Institutions	CONFIRMED	2020-06-02	2020-06-04	MALE	RESOLVED	No	No	No	No	No	No
3072397	13145	Outbreak Associated	40 to 49 Years	Englemount-Lawrence	M6A	Outbreaks, Healthcare Institutions	CONFIRMED	2020-05-07	2020-05-13	FEMALE	RESOLVED	No	No	No	No	No	No
3072398	13146	Sporadic	60 to 69 Years	Dovercourt-Wallace Emerson-Junction	M6H	Community	CONFIRMED	2020-06-21	2020-06-23	MALE	RESOLVED	No	No	No	No	No	No
3072399	13147	Outbreak Associated	30 to 39 Years	Glenfield-Jane Heights	M3L	Outbreaks, Healthcare Institutions	CONFIRMED	2020-04-23	2020-04-24	FEMALE	RESOLVED	No	No	No	No	No	No
3072400	13148	Outbreak Associated	20 to 29 Years	Bayview Village	M2K	Outbreaks, Healthcare Institutions	CONFIRMED	2020-04-21	2020-04-21	FEMALE	RESOLVED	No	No	No	No	No	No
3072401	13149	Sporadic	19 and younger	Downsview-Roding-CFB	M3M	Household Contact	PROBABLE	2020-05-22	2020-05-22	MALE	RESOLVED	No	No	No	No	No	No
3072402	13150	Outbreak Associated	90 and older	Morningside	M1E	Outbreaks, Healthcare Institutions	CONFIRMED	2020-06-05	2020-06-07	FEMALE	RESOLVED	No	No	No	No	No	No
3072403	13151	Sporadic	20 to 29 Years	Tam O'Shanter-Sullivan	M1T	Household Contact	CONFIRMED	2020-06-23	2020-06-29	MALE	RESOLVED	No	No	No	No	No	No
3072404	13152	Outbreak Associated	90 and older	Woburn	M1G	Outbreaks, Healthcare Institutions	CONFIRMED	2020-05-15	2020-05-16	FEMALE	RESOLVED	No	No	No	No	No	No
3072405	13153	Sporadic	20 to 29 Years	Bendale	M1J	Household Contact	CONFIRMED	2020-04-14	2020-04-16	MALE	RESOLVED	No	No	No	No	No	No
3072406	13154	Outbreak Associated	80 to 89 Years	Yorkdale-Glen Park	M6B	Outbreaks, Healthcare Institutions	CONFIRMED	2020-07-06	2020-07-07	MALE	RESOLVED	No	No	No	No	No	No
3072407	13155	Outbreak Associated	40 to 49 Years	Downsview-Roding-CFB	M3L	Outbreaks, Congregate Settings	CONFIRMED	2020-05-26	2020-06-09	FEMALE	RESOLVED	No	No	No	No	No	No
3072408	13156	Sporadic	40 to 49 Years	York University Heights	M3J	Household Contact	CONFIRMED	2020-06-01	2020-06-03	FEMALE	RESOLVED	No	No	No	No	No	No
3072409	13157	Outbreak Associated	19 and younger	Moss Park	M5A	Outbreaks, Congregate Settings	CONFIRMED	2020-06-11	2020-06-13	MALE	RESOLVED	No	No	No	No	No	No
3072410	13158	Sporadic	30 to 39 Years	Islington-City Centre West	M8Z	Household Contact	CONFIRMED	2020-06-06	2020-06-08	MALE	RESOLVED	No	No	No	No	No	No
3072411	13159	Outbreak Associated	30 to 39 Years	Maple Leaf	M6L	Outbreaks, Healthcare Institutions	CONFIRMED	2020-07-07	2020-07-09	FEMALE	RESOLVED	No	No	No	No	No	No
3072412	13160	Sporadic	30 to 39 Years	Glenfield-Jane Heights	M3N	Household Contact	CONFIRMED	2020-05-18	2020-05-30	FEMALE	RESOLVED	No	No	No	No	No	No
3072413	13161	Sporadic	30 to 39 Years	Church-Yonge Corridor	M5B	Household Contact	PROBABLE	2020-05-19	2020-05-28	MALE	RESOLVED	No	No	No	No	No	No
3072414	13162	Sporadic	30 to 39 Years	Milliken	M1V	Household Contact	CONFIRMED	2020-05-26	2020-06-02	FEMALE	RESOLVED	No	No	No	Yes	Yes	Yes
3072415	13163	Sporadic	50 to 59 Years	Glenfield-Jane Heights	M3N	Community	CONFIRMED	2020-06-22	2020-06-22	MALE	RESOLVED	No	No	No	Yes	No	No
3072416	13164	Sporadic	40 to 49 Years	Alderwood	M8W	Community	CONFIRMED	2020-06-10	2020-06-12	MALE	RESOLVED	No	No	No	No	No	No
3072417	13165	Sporadic	70 to 79 Years	West Humber-Clairville	M9V	Household Contact	CONFIRMED	2020-06-30	2020-07-04	MALE	RESOLVED	No	No	No	No	No	No
3072418	13166	Sporadic	19 and younger	West Humber-Clairville	M9V	Household Contact	CONFIRMED	2020-05-02	2020-05-07	MALE	RESOLVED	No	No	No	No	No	No
3072419	13167	Sporadic	20 to 29 Years	West Hill	M1E	Community	CONFIRMED	2020-05-21	2020-05-23	MALE	RESOLVED	No	No	No	No	No	No
3072420	13168	Sporadic	40 to 49 Years	Rustic	M6L	Household Contact	CONFIRMED	2020-05-28	2020-06-12	FEMALE	RESOLVED	No	No	No	No	No	No
3072421	13169	Sporadic	20 to 29 Years	Kingsview Village-The Westway	M9R	Close Contact	PROBABLE	2020-05-22	2020-05-26	FEMALE	RESOLVED	No	No	No	No	No	No
3072422	13170	Sporadic	30 to 39 Years	Parkwoods-Donalda	M3A	Community	CONFIRMED	2020-06-14	2020-06-18	MALE	RESOLVED	No	No	No	No	No	No
3072423	13171	Sporadic	20 to 29 Years	Dovercourt-Wallace Emerson-Junction	M6H	Community	CONFIRMED	2020-05-29	2020-05-31	MALE	RESOLVED	No	No	No	No	No	No
3072424	13172	Sporadic	50 to 59 Years	Oakridge	M1L	Community	CONFIRMED	2020-04-18	2020-05-28	MALE	RESOLVED	No	No	No	No	No	No
3072425	13173	Outbreak Associated	60 to 69 Years	Downsview-Roding-CFB	M3M	Outbreaks, Other Settings	CONFIRMED	2020-04-17	2020-05-01	MALE	RESOLVED	No	No	No	No	No	No
3072426	13174	Outbreak Associated	60 to 69 Years	Guildwood	M1E	Outbreaks, Healthcare Institutions	CONFIRMED	2020-05-12	2020-05-22	FEMALE	RESOLVED	No	No	No	No	No	No
3072427	13175	Outbreak Associated	20 to 29 Years	Hillcrest Village	M2H	Outbreaks, Healthcare Institutions	CONFIRMED	2020-04-16	2020-04-17	MALE	RESOLVED	No	No	No	No	No	No
3072428	13176	Sporadic	19 and younger	Cliffcrest	M1M	Household Contact	PROBABLE	2020-06-01	2020-06-04	FEMALE	RESOLVED	No	No	No	No	No	No
3072429	13177	Sporadic	20 to 29 Years	Niagara	M6J	Close Contact	CONFIRMED	2020-07-20	2020-07-29	UNKNOWN	RESOLVED	No	No	No	No	No	No
3072430	13178	Sporadic	20 to 29 Years	Black Creek	M3N	Household Contact	CONFIRMED	2020-06-28	2020-07-01	MALE	RESOLVED	No	No	No	No	No	No
3072431	13179	Outbreak Associated	40 to 49 Years	Stonegate-Queensway	M8Y	Outbreaks, Other Settings	CONFIRMED	2020-05-01	2020-05-15	FEMALE	RESOLVED	No	No	No	No	No	No
3072432	13180	Sporadic	20 to 29 Years	Bendale	M1P	Household Contact	PROBABLE	2020-05-08	2020-05-08	MALE	RESOLVED	No	No	No	No	No	No
3072433	13181	Sporadic	20 to 29 Years	Mount Olive-Silverstone-Jamestown	M9V	Community	PROBABLE	2020-05-17	2020-05-20	MALE	RESOLVED	No	No	No	Yes	No	No
3072434	13182	Sporadic	20 to 29 Years	Mount Dennis	M6M	Household Contact	CONFIRMED	2020-05-19	2020-05-21	FEMALE	RESOLVED	No	No	No	No	No	No
3072435	13183	Sporadic	19 and younger	Islington-City Centre West	M8Z	Household Contact	CONFIRMED	2020-06-03	2020-06-04	MALE	RESOLVED	No	No	No	No	No	No
3072436	13184	Outbreak Associated	70 to 79 Years	Humewood-Cedarvale	M6C	Outbreaks, Healthcare Institutions	CONFIRMED	2020-06-02	2020-06-05	FEMALE	RESOLVED	No	No	No	No	No	No
3072437	13185	Sporadic	80 to 89 Years	Keelesdale-Eglinton West	M6M	Community	CONFIRMED	2020-06-10	2020-06-12	FEMALE	FATAL	No	No	No	Yes	No	No
3072438	13186	Sporadic	30 to 39 Years	Westminster-Branson	M2R	Close Contact	CONFIRMED	2020-05-27	2020-05-30	FEMALE	RESOLVED	No	No	No	No	No	No
3072439	13187	Outbreak Associated	60 to 69 Years	Dorset Park	M1P	Outbreaks, Healthcare Institutions	CONFIRMED	2020-06-12	2020-06-16	FEMALE	RESOLVED	No	No	No	No	No	No
3072440	13188	Sporadic	40 to 49 Years	West Humber-Clairville	M9W	Household Contact	CONFIRMED	2020-05-14	2020-05-21	FEMALE	RESOLVED	No	No	No	No	No	No
3072441	13190	Sporadic	60 to 69 Years	Junction Area	M6N	Community	CONFIRMED	2020-04-20	2020-04-28	MALE	RESOLVED	No	No	No	No	No	No
3072442	13191	Sporadic	60 to 69 Years	Wexford/Maryvale	M1L	Community	CONFIRMED	2020-05-30	2020-06-14	FEMALE	RESOLVED	No	No	No	No	No	No
3072443	13192	Sporadic	70 to 79 Years	Yorkdale-Glen Park	M6A	Community	CONFIRMED	2020-05-22	2020-06-07	MALE	RESOLVED	No	No	No	Yes	No	No
3072444	13193	Sporadic	40 to 49 Years	Weston	M9N	Household Contact	CONFIRMED	2020-07-15	2020-07-18	MALE	RESOLVED	No	No	No	No	No	No
3072445	13194	Sporadic	40 to 49 Years	Centennial Scarborough	M1C	Household Contact	CONFIRMED	2020-05-21	2020-05-25	FEMALE	RESOLVED	No	No	No	Yes	No	No
3072446	13195	Sporadic	40 to 49 Years	Dovercourt-Wallace Emerson-Junction	M6H	Community	CONFIRMED	2020-05-26	2020-06-03	MALE	RESOLVED	No	No	No	No	No	No
3072447	13196	Sporadic	60 to 69 Years	Mount Dennis	M6M	Household Contact	CONFIRMED	2020-06-15	2020-06-16	FEMALE	RESOLVED	No	No	No	No	No	No
3072448	13197	Sporadic	50 to 59 Years	Mount Pleasant West	M4S	Travel	CONFIRMED	2020-05-23	2020-06-06	FEMALE	RESOLVED	No	No	No	No	No	No
3072449	13198	Sporadic	50 to 59 Years	Clanton Park	M3H	Household Contact	PROBABLE	2020-05-08	2020-05-17	FEMALE	RESOLVED	No	No	No	No	No	No
3072450	13199	Sporadic	20 to 29 Years	Downsview-Roding-CFB	M3M	Community	CONFIRMED	2020-07-07	2020-07-11	FEMALE	RESOLVED	No	No	No	No	No	No
3072451	13200	Sporadic	30 to 39 Years	High Park North	M6P	Community	CONFIRMED	2020-06-03	2020-06-05	MALE	RESOLVED	No	No	No	No	No	No
3072452	13201	Sporadic	40 to 49 Years	Lansing-Westgate	M3H	Community	CONFIRMED	2020-06-12	2020-06-18	FEMALE	RESOLVED	No	No	No	No	No	No
3072453	13202	Outbreak Associated	90 and older	Thorncliffe Park	M4H	Outbreaks, Healthcare Institutions	CONFIRMED	2020-05-26	2020-05-28	MALE	FATAL	No	No	No	Yes	No	No
3072454	13203	Sporadic	19 and younger	Cliffcrest	M1M	Household Contact	PROBABLE	2020-05-31	2020-06-04	FEMALE	RESOLVED	No	No	No	No	No	No
3072455	13204	Sporadic	80 to 89 Years	Markland Wood	M9C	Community	CONFIRMED	2020-07-05	2020-07-06	FEMALE	RESOLVED	No	No	No	Yes	No	No
3072456	13205	Outbreak Associated	90 and older	Humber Heights-Westmount	M9P	Outbreaks, Healthcare Institutions	CONFIRMED	2020-05-08	2020-06-30	FEMALE	RESOLVED	No	No	No	No	No	No
3072457	13206	Sporadic	19 and younger	Agincourt North	M1V	Community	CONFIRMED	2020-04-21	2020-05-10	MALE	RESOLVED	No	No	No	No	No	No
3072458	13207	Sporadic	19 and younger	Mount Pleasant West	M4P	No Information	CONFIRMED	2020-05-20	2020-05-21	MALE	RESOLVED	No	No	No	No	No	No
3072459	13208	Sporadic	40 to 49 Years	Agincourt North	M1S	Household Contact	CONFIRMED	2020-05-03	2020-05-08	FEMALE	RESOLVED	No	No	No	No	No	No
3072460	13209	Sporadic	50 to 59 Years	Westminster-Branson	M2R	Household Contact	CONFIRMED	2020-07-01	2020-07-02	FEMALE	RESOLVED	No	No	No	No	No	No
3072461	13210	Sporadic	30 to 39 Years	Humbermede	M9M	Household Contact	CONFIRMED	2020-05-20	2020-05-29	FEMALE	RESOLVED	No	No	No	No	No	No
3072462	13211	Sporadic	20 to 29 Years	Humber Heights-Westmount	M9P	Community	CONFIRMED	2020-07-23	2020-07-27	MALE	RESOLVED	No	No	No	No	No	No
3072463	13212	Outbreak Associated	50 to 59 Years	Humber Summit	M9L	Outbreaks, Other Settings	CONFIRMED	2020-05-29	2020-06-03	MALE	RESOLVED	No	No	No	No	No	No
3072464	13213	Outbreak Associated	60 to 69 Years	Weston	M9N	Outbreaks, Healthcare Institutions	CONFIRMED	2020-06-17	2020-06-19	FEMALE	RESOLVED	No	No	No	No	No	No
3072465	13214	Outbreak Associated	50 to 59 Years	High Park-Swansea	M6S	Outbreaks, Healthcare Institutions	CONFIRMED	2020-06-18	2020-06-20	FEMALE	RESOLVED	No	No	No	No	No	No
3072466	13215	Sporadic	40 to 49 Years	Danforth-East York	M4C	Community	CONFIRMED	2020-05-18	2020-05-21	MALE	RESOLVED	No	No	No	No	No	No
3072467	13216	Sporadic		York University Heights	M3J	Household Contact	PROBABLE	2020-04-26	2020-05-06	MALE	RESOLVED	No	No	No	No	No	No
3072468	13217	Sporadic	30 to 39 Years	Regent Park	M5A	Community	CONFIRMED	2020-06-26	2020-06-30	FEMALE	RESOLVED	No	No	No	No	No	No
3072469	13218	Outbreak Associated	20 to 29 Years	West Humber-Clairville	M9W	Outbreaks, Other Settings	CONFIRMED	2020-06-24	2020-06-28	MALE	RESOLVED	No	No	No	No	No	No
3072470	13219	Outbreak Associated	40 to 49 Years	Corso Italia-Davenport	M6E	Outbreaks, Healthcare Institutions	CONFIRMED	2020-05-24	2020-06-02	FEMALE	RESOLVED	No	No	No	No	No	No
3072471	13220	Sporadic	50 to 59 Years	Steeles	M1W	Community	CONFIRMED	2020-05-25	2020-06-30	FEMALE	RESOLVED	No	No	No	No	No	No
3072472	13221	Sporadic	19 and younger	West Humber-Clairville	M9V	No Information	CONFIRMED	2020-05-20	2020-05-21	MALE	RESOLVED	No	No	No	No	No	No
3072473	13222	Sporadic	19 and younger	New Toronto	M8V	Household Contact	PROBABLE	2020-06-02	2020-06-02	FEMALE	RESOLVED	No	No	No	No	No	No
3072474	13223	Sporadic	30 to 39 Years	Black Creek	M3N	Household Contact	CONFIRMED	2020-05-11	2020-05-22	FEMALE	RESOLVED	No	No	No	No	No	No
3072475	13224	Outbreak Associated	20 to 29 Years	Westminster-Branson	M2R	Outbreaks, Other Settings	CONFIRMED	2020-04-26	2020-05-03	MALE	RESOLVED	No	No	No	No	No	No
3072476	13225	Sporadic	20 to 29 Years	Mimico (includes Humber Bay Shores)	M8V	Community	CONFIRMED	2020-05-15	2020-05-20	FEMALE	RESOLVED	No	No	No	No	No	No
3072477	13226	Sporadic	40 to 49 Years	Runnymede-Bloor West Village	M6S	Community	CONFIRMED	2020-06-29	2020-07-07	MALE	RESOLVED	No	No	No	No	No	No
3072478	13227	Outbreak Associated	30 to 39 Years	Rockcliffe-Smythe	M6N	Outbreaks, Congregate Settings	CONFIRMED	2020-05-20	2020-05-27	FEMALE	RESOLVED	No	No	No	No	No	No
3072479	13228	Sporadic	20 to 29 Years	South Riverdale	M4M	Household Contact	CONFIRMED	2020-05-24	2020-06-01	MALE	RESOLVED	No	No	No	No	No	No
3072480	13229	Sporadic	50 to 59 Years	Brookhaven-Amesbury	M6M	Community	CONFIRMED	2020-05-30	2020-06-03	MALE	RESOLVED	No	No	No	No	No	No
3072481	13230	Sporadic	20 to 29 Years	Pelmo Park-Humberlea	M9M	Close Contact	CONFIRMED	2020-04-18	2020-04-23	FEMALE	RESOLVED	No	No	No	No	No	No
3072482	13232	Sporadic	20 to 29 Years	Guildwood	M1E	Close Contact	CONFIRMED	2020-06-28	2020-06-30	FEMALE	RESOLVED	No	No	No	No	No	No
3072483	13233	Sporadic	30 to 39 Years	Dufferin Grove	M6H	Community	CONFIRMED	2020-06-21	2020-06-23	FEMALE	RESOLVED	No	No	No	No	No	No
3072484	13234	Sporadic	70 to 79 Years	Briar Hill - Belgravia	M6B	Community	CONFIRMED	2020-04-10	2020-05-03	FEMALE	FATAL	No	No	No	Yes	No	No
3072485	13235	Sporadic	30 to 39 Years	Bathurst Manor	M3H	Community	CONFIRMED	2020-04-26	2020-05-01	FEMALE	RESOLVED	No	No	No	No	No	No
3072486	13236	Sporadic	60 to 69 Years	Rouge	M1B	Household Contact	CONFIRMED	2020-06-29	2020-06-30	MALE	RESOLVED	No	No	No	No	No	No
3072487	13237	Outbreak Associated	80 to 89 Years	Mount Dennis	M6M	Outbreaks, Healthcare Institutions	CONFIRMED	2020-05-09	2020-05-14	FEMALE	FATAL	No	No	No	Yes	No	No
3072488	13238	Sporadic	60 to 69 Years	Niagara	M6J	Travel	CONFIRMED	2020-07-18	2020-07-19	MALE	RESOLVED	No	No	No	No	No	No
3072489	13239	Sporadic	80 to 89 Years	Willowdale East	M2N	Community	CONFIRMED	2020-06-24	2020-06-26	FEMALE	RESOLVED	No	No	No	No	No	No
3072490	13240	Sporadic	60 to 69 Years	Taylor-Massey	M4C	No Information	CONFIRMED	2020-04-22	2020-05-05	MALE	RESOLVED	No	No	No	Yes	No	No
3072491	13242	Sporadic	80 to 89 Years	Ionview	M1K	Household Contact	CONFIRMED	2020-05-12	2020-05-16	FEMALE	RESOLVED	No	No	No	Yes	Yes	Yes
3072492	13243	Sporadic	50 to 59 Years	Downsview-Roding-CFB	M3M	Community	CONFIRMED	2020-05-08	2020-05-11	MALE	RESOLVED	No	No	No	No	No	No
3072493	13244	Sporadic	19 and younger	Parkwoods-Donalda	M3A	Close Contact	CONFIRMED	2020-06-22	2020-06-30	FEMALE	RESOLVED	No	No	No	No	No	No
3072494	13245	Sporadic	20 to 29 Years	Kingsview Village-The Westway	M9R	Community	CONFIRMED	2020-06-10	2020-06-13	MALE	RESOLVED	No	No	No	No	No	No
3072495	13246	Sporadic	20 to 29 Years	York University Heights	M3J	Community	CONFIRMED	2020-06-07	2020-06-12	MALE	RESOLVED	No	No	No	No	No	No
3072496	13247	Sporadic	30 to 39 Years	High Park North	M6P	Community	CONFIRMED	2020-05-04	2020-06-06	FEMALE	RESOLVED	No	No	No	No	No	No
3072497	13248	Sporadic	50 to 59 Years	Clanton Park	M3H	Household Contact	CONFIRMED	2020-04-30	2020-05-03	FEMALE	RESOLVED	No	No	No	No	No	No
3072498	13249	Sporadic	19 and younger	Scarborough Village	M1J	Household Contact	CONFIRMED	2020-05-26	2020-05-27	FEMALE	RESOLVED	No	No	No	No	No	No
3072499	13250	Sporadic	40 to 49 Years	Dorset Park	M1P	Close Contact	CONFIRMED	2020-05-01	2020-05-04	FEMALE	RESOLVED	No	No	No	No	No	No
3072500	13251	Sporadic	30 to 39 Years	Moss Park	M5A	Household Contact	CONFIRMED	2020-07-05	2020-07-08	FEMALE	RESOLVED	No	No	No	No	No	No
3072501	13252	Sporadic	50 to 59 Years	East End-Danforth	M4E	Close Contact	CONFIRMED	2020-06-08	2020-06-10	MALE	RESOLVED	No	No	No	No	No	No
3072502	13253	Outbreak Associated	70 to 79 Years	South Parkdale	M6K	Outbreaks, Healthcare Institutions	CONFIRMED	2020-04-21	2020-06-01	FEMALE	FATAL	No	No	No	No	No	No
3072503	13254	Sporadic	60 to 69 Years	Downsview-Roding-CFB	M3M	Community	CONFIRMED	2020-06-02	2020-06-07	MALE	RESOLVED	No	No	No	No	No	No
3072504	13255	Sporadic	60 to 69 Years	Moss Park	M5A	Close Contact	CONFIRMED	2020-06-08	2020-06-10	FEMALE	RESOLVED	No	No	No	No	No	No
3072505	13256	Sporadic	50 to 59 Years	Mount Olive-Silverstone-Jamestown	M9V	Community	CONFIRMED	2020-06-19	2020-06-22	FEMALE	RESOLVED	No	No	No	No	No	No
3072506	13257	Sporadic	50 to 59 Years	Mount Olive-Silverstone-Jamestown	M9V	No Information	CONFIRMED	2020-05-01	2020-06-23	MALE	RESOLVED	No	No	No	No	No	No
3072507	13258	Sporadic	30 to 39 Years	Glenfield-Jane Heights	M3L	Community	CONFIRMED	2020-04-22	2020-04-24	FEMALE	RESOLVED	No	No	No	No	No	No
3072508	13259	Sporadic	30 to 39 Years	Mount Pleasant West	M4P	Community	CONFIRMED	2020-05-03	2020-05-06	MALE	RESOLVED	No	No	No	No	No	No
3072509	13260	Sporadic	50 to 59 Years	York University Heights	M3J	Household Contact	CONFIRMED	2020-07-09	2020-07-17	MALE	RESOLVED	No	No	No	No	No	No
3072510	13261	Sporadic	40 to 49 Years	Tam O'Shanter-Sullivan	M1T	Household Contact	CONFIRMED	2020-07-01	2020-07-04	FEMALE	RESOLVED	No	No	No	No	No	No
3072511	13262	Sporadic	70 to 79 Years	Rouge	M1X	Close Contact	CONFIRMED	2020-05-24	2020-06-01	MALE	RESOLVED	No	No	No	No	No	No
3072512	13263	Sporadic	20 to 29 Years	Keelesdale-Eglinton West	M6M	Community	CONFIRMED	2020-05-29	2020-06-03	FEMALE	RESOLVED	No	No	No	No	No	No
3072513	13264	Sporadic	30 to 39 Years	Thistletown-Beaumond Heights	M9V	Community	CONFIRMED	2020-04-12	2020-04-12	FEMALE	RESOLVED	No	No	No	No	No	No
3072514	13265	Sporadic	70 to 79 Years	Mount Dennis	M6M	Household Contact	CONFIRMED	2020-04-21	2020-05-01	MALE	RESOLVED	No	No	No	No	No	No
3072515	13266	Sporadic	19 and younger	Humber Summit	M9L	Household Contact	PROBABLE	2020-06-30	2020-07-02	MALE	RESOLVED	No	No	No	No	No	No
3072516	13267	Outbreak Associated	30 to 39 Years	Islington-City Centre West	M9A	Outbreaks, Healthcare Institutions	CONFIRMED	2020-06-20	2020-06-21	MALE	RESOLVED	No	No	No	Yes	No	No
3072517	13268	Sporadic	60 to 69 Years	Oakridge	M1L	Household Contact	CONFIRMED	2020-04-22	2020-04-27	MALE	RESOLVED	No	No	No	No	No	No
3072518	13269	Outbreak Associated	50 to 59 Years	Morningside	M1E	Outbreaks, Other Settings	CONFIRMED	2020-05-22	2020-05-23	MALE	RESOLVED	No	No	No	No	No	No
3072519	13270	Sporadic	50 to 59 Years	Hillcrest Village	M2H	No Information	CONFIRMED	2020-04-28	2020-05-02	FEMALE	RESOLVED	No	No	No	No	No	No
3072520	13271	Sporadic	30 to 39 Years	Thorncliffe Park	M4H	Household Contact	CONFIRMED	2020-06-11	2020-06-16	MALE	RESOLVED	No	No	No	No	No	No
3072521	13272	Sporadic	60 to 69 Years	Bathurst Manor	M3H	Close Contact	CONFIRMED	2020-05-09	2020-05-16	MALE	RESOLVED	No	No	No	No	No	No
3072522	13274	Sporadic	20 to 29 Years	Rockcliffe-Smythe	M6N	Household Contact	CONFIRMED	2020-05-26	2020-06-02	MALE	RESOLVED	No	No	No	No	No	No
3072523	13275	Outbreak Associated	90 and older	Etobicoke West Mall	M9C	Outbreaks, Healthcare Institutions	CONFIRMED	2020-07-11	2020-07-11	FEMALE	RESOLVED	No	No	No	Yes	No	No
3072524	13276	Sporadic	60 to 69 Years	Kingsview Village-The Westway	M9R	Community	CONFIRMED	2020-06-25	2020-07-01	MALE	RESOLVED	No	No	No	No	No	No
3072525	13277	Sporadic	40 to 49 Years	Clairlea-Birchmount	M1K	Community	CONFIRMED	2020-05-23	2020-05-30	FEMALE	RESOLVED	No	No	No	No	No	No
3072526	13278	Sporadic	20 to 29 Years	West Humber-Clairville	M9W	Close Contact	PROBABLE	2020-07-20	2020-07-22	MALE	RESOLVED	No	No	No	No	No	No
3072527	13279	Sporadic	50 to 59 Years	Rouge	M1B	Community	CONFIRMED	2020-05-16	2020-05-19	MALE	RESOLVED	No	No	No	No	No	No
3072528	13280	Outbreak Associated	80 to 89 Years	Yorkdale-Glen Park	M6B	Outbreaks, Healthcare Institutions	CONFIRMED	2020-05-14	2020-05-16	FEMALE	RESOLVED	No	No	No	No	No	No
3072529	13281	Sporadic	20 to 29 Years	Eringate-Centennial-West Deane	M9B	Household Contact	PROBABLE	2020-06-03	2020-06-10	MALE	RESOLVED	No	No	No	No	No	No
3072530	13282	Sporadic	50 to 59 Years	University	M5S	Household Contact	CONFIRMED	2020-06-11	2020-06-20	MALE	RESOLVED	No	No	No	No	No	No
3072531	13283	Sporadic	60 to 69 Years	Mount Olive-Silverstone-Jamestown	M9V	Household Contact	CONFIRMED	2020-06-03	2020-06-05	MALE	RESOLVED	No	No	No	No	No	No
3072532	13284	Sporadic	40 to 49 Years	L'Amoreaux	M1V	Community	CONFIRMED	2020-05-04	2020-05-05	MALE	RESOLVED	No	No	No	No	No	No
3072533	13285	Sporadic	40 to 49 Years	Lambton Baby Point	M6S	Community	CONFIRMED	2020-06-14	2020-06-15	FEMALE	RESOLVED	No	No	No	Yes	No	No
3072534	13286	Outbreak Associated	30 to 39 Years	Newtonbrook West	M2M	Outbreaks, Congregate Settings	CONFIRMED	2020-04-17	2020-04-20	MALE	RESOLVED	No	No	No	No	No	No
3072535	13287	Sporadic	50 to 59 Years	West Hill	M1E	Community	CONFIRMED	2020-06-23	2020-06-25	FEMALE	RESOLVED	No	No	No	No	No	No
3072536	13288	Sporadic	30 to 39 Years	Palmerston-Little Italy	M6G	Household Contact	PROBABLE	2020-05-31	2020-06-02	MALE	RESOLVED	No	No	No	No	No	No
3072537	13289	Sporadic	30 to 39 Years	Agincourt North	M1S	Travel	CONFIRMED	2020-07-11	2020-07-17	MALE	RESOLVED	No	No	No	No	No	No
3072538	13290	Sporadic	70 to 79 Years	Black Creek	M3N	Community	CONFIRMED	2020-07-08	2020-07-12	FEMALE	RESOLVED	No	No	No	Yes	No	No
3072539	13291	Outbreak Associated	50 to 59 Years	Guildwood	M1J	Outbreaks, Healthcare Institutions	CONFIRMED	2020-05-08	2020-05-13	FEMALE	RESOLVED	No	No	No	Yes	No	No
3072540	13292	Sporadic	19 and younger	Maple Leaf	M6L	Household Contact	CONFIRMED	2020-07-08	2020-07-10	MALE	RESOLVED	No	No	No	No	No	No
3072541	13293	Sporadic	30 to 39 Years	Agincourt South-Malvern West	M1S	Household Contact	CONFIRMED	2020-05-03	2020-05-11	MALE	RESOLVED	No	No	No	Yes	No	No
3072542	13294	Sporadic	19 and younger	York University Heights	M3J	Close Contact	CONFIRMED	2020-06-24	2020-06-27	FEMALE	RESOLVED	No	No	No	No	No	No
3072543	13295	Sporadic	20 to 29 Years	Weston	M9N	Household Contact	CONFIRMED	2020-04-27	2020-05-15	FEMALE	RESOLVED	No	No	No	No	No	No
3072544	13296	Sporadic	30 to 39 Years	Weston	M9N	Travel	CONFIRMED	2020-04-22	2020-05-01	MALE	RESOLVED	No	No	No	No	No	No
3072545	13297	Sporadic	60 to 69 Years	Weston	M9N	Community	CONFIRMED	2020-05-06	2020-05-12	MALE	RESOLVED	No	No	No	Yes	No	No
3072546	13298	Sporadic	40 to 49 Years	Humber Summit	M9L	Community	CONFIRMED	2020-06-01	2020-06-03	MALE	RESOLVED	No	No	No	No	No	No
3072547	13299	Sporadic	30 to 39 Years	Mount Olive-Silverstone-Jamestown	M9V	Household Contact	CONFIRMED	2020-07-09	2020-07-15	FEMALE	RESOLVED	No	No	No	No	No	No
3072548	13300	Sporadic	40 to 49 Years	Morningside	M1E	Household Contact	PROBABLE	2020-05-30	2020-06-08	FEMALE	RESOLVED	No	No	No	No	No	No
3072549	13301	Sporadic	20 to 29 Years	Black Creek	M3N	Household Contact	CONFIRMED	2020-06-27	2020-07-03	MALE	RESOLVED	No	No	No	No	No	No
3072550	13302	Sporadic	50 to 59 Years	Stonegate-Queensway	M8Z	Community	CONFIRMED	2020-06-19	2020-06-23	MALE	RESOLVED	No	No	No	No	No	No
3072551	13303	Sporadic	60 to 69 Years	Dufferin Grove	M6H	Household Contact	CONFIRMED	2020-04-15	2020-04-28	MALE	RESOLVED	No	No	No	Yes	No	No
3072552	13304	Sporadic	50 to 59 Years		M5A	Close Contact	CONFIRMED	2020-04-18	2020-05-04	MALE	RESOLVED	No	No	No	Yes	No	No
3072553	13305	Sporadic	30 to 39 Years	Mount Olive-Silverstone-Jamestown	M9V	Community	CONFIRMED	2020-07-02	2020-07-04	MALE	RESOLVED	No	No	No	No	No	No
3072554	13306	Sporadic	80 to 89 Years	Flemingdon Park	M3C	No Information	CONFIRMED	2020-04-19	2020-04-19	MALE	FATAL	No	No	No	Yes	Yes	No
3072555	13307	Sporadic	60 to 69 Years			Household Contact	PROBABLE	2020-05-22	2020-05-27	MALE	RESOLVED	No	No	No	No	No	No
3072556	13308	Sporadic	20 to 29 Years	Clanton Park	M3H	Household Contact	CONFIRMED	2020-05-16	2020-05-19	FEMALE	RESOLVED	No	No	No	No	No	No
3072557	13309	Sporadic	50 to 59 Years	Edenbridge-Humber Valley	M9A	Travel	CONFIRMED	2020-05-02	2020-05-06	MALE	RESOLVED	No	No	No	No	No	No
3072558	13310	Sporadic	30 to 39 Years	Thistletown-Beaumond Heights	M9V	Close Contact	CONFIRMED	2020-06-11	2020-06-15	FEMALE	RESOLVED	No	No	No	No	No	No
3072559	13311	Sporadic	40 to 49 Years			Household Contact	PROBABLE	2020-06-01	2020-06-01	FEMALE	RESOLVED	No	No	No	No	No	No
3072560	13312	Sporadic	80 to 89 Years	Maple Leaf	M6L	Close Contact	CONFIRMED	2020-05-02	2020-05-07	FEMALE	FATAL	No	No	No	Yes	No	No
3072561	13313	Sporadic	40 to 49 Years	Mount Pleasant West	M4S	Household Contact	CONFIRMED	2020-05-07	2020-05-08	FEMALE	RESOLVED	No	No	No	No	No	No
3072562	13314	Sporadic	30 to 39 Years	Rockcliffe-Smythe	M6N	Community	CONFIRMED	2020-05-11	2020-05-16	FEMALE	RESOLVED	No	No	No	No	No	No
3072563	13315	Sporadic	30 to 39 Years	Mount Dennis	M6M	Community	CONFIRMED	2020-05-09	2020-05-13	MALE	RESOLVED	No	No	No	No	No	No
3072564	13316	Sporadic	50 to 59 Years	Eringate-Centennial-West Deane	M9C	Household Contact	CONFIRMED	2020-06-23	2020-06-26	MALE	RESOLVED	No	No	No	No	No	No
3072565	13317	Sporadic	19 and younger	Kingsview Village-The Westway	M9R	Household Contact	PROBABLE	2020-05-22	2020-06-01	MALE	RESOLVED	No	No	No	No	No	No
3072566	13318	Sporadic	40 to 49 Years	Newtonbrook West	M2R	Household Contact	CONFIRMED	2020-04-22	2020-04-24	MALE	RESOLVED	No	No	No	No	No	No
3072567	13319	Sporadic	40 to 49 Years	Weston	M9N	Community	CONFIRMED	2020-06-09	2020-06-13	FEMALE	RESOLVED	No	No	No	No	No	No
3072568	13320	Outbreak Associated	90 and older	Mimico (includes Humber Bay Shores)	M8V	Outbreaks, Healthcare Institutions	CONFIRMED	2020-05-01	2020-05-29	FEMALE	RESOLVED	No	No	No	No	No	No
3072569	13321	Sporadic	30 to 39 Years	Milliken	M1V	Household Contact	CONFIRMED	2020-05-23	2020-06-06	MALE	RESOLVED	No	No	No	No	No	No
3072570	13322	Sporadic	19 and younger	Rockcliffe-Smythe	M6N	Household Contact	CONFIRMED	2020-06-01	2020-06-03	MALE	RESOLVED	No	No	No	No	No	No
3072571	13323	Sporadic	50 to 59 Years	Malvern	M1B	Household Contact	CONFIRMED	2020-05-09	2020-05-28	MALE	RESOLVED	No	No	No	No	No	No
3072572	13324	Sporadic	20 to 29 Years	Weston	M9N	No Information	CONFIRMED	2020-04-10	2020-04-26	MALE	RESOLVED	No	No	No	No	No	No
3072573	13325	Sporadic	50 to 59 Years	Kensington-Chinatown	M5T	Household Contact	CONFIRMED	2020-07-20	2020-07-24	MALE	RESOLVED	No	No	No	No	No	No
3072574	13326	Sporadic	50 to 59 Years	Henry Farm	M2J	Close Contact	CONFIRMED	2020-05-21	2020-05-31	MALE	RESOLVED	No	No	No	No	No	No
3072575	13327	Sporadic	19 and younger	Eglinton East	M1K	Household Contact	PROBABLE	2020-05-30	2020-06-06	MALE	RESOLVED	No	No	No	No	No	No
3072576	13328	Sporadic	50 to 59 Years	Pelmo Park-Humberlea	M9N	Household Contact	CONFIRMED	2020-06-22	2020-06-26	FEMALE	RESOLVED	No	No	No	No	No	No
3072577	13329	Sporadic	19 and younger	Black Creek	M3N	Household Contact	PROBABLE	2020-06-14	2020-06-24	MALE	RESOLVED	No	No	No	No	No	No
3072578	13330	Sporadic	40 to 49 Years	Woburn	M1G	Community	CONFIRMED	2020-05-26	2020-06-06	MALE	RESOLVED	No	No	No	No	No	No
3072579	13331	Sporadic	60 to 69 Years	Brookhaven-Amesbury	M6M	Household Contact	CONFIRMED	2020-05-13	2020-05-23	MALE	RESOLVED	No	No	No	No	No	No
3072580	13332	Sporadic	90 and older	Mount Dennis	M6M	Community	CONFIRMED	2020-06-13	2020-06-16	FEMALE	FATAL	No	No	No	Yes	No	No
3072581	13333	Sporadic	30 to 39 Years	Black Creek	M3N	Household Contact	CONFIRMED	2020-06-27	2020-07-05	FEMALE	RESOLVED	No	No	No	No	No	No
3072582	13334	Sporadic	30 to 39 Years	Mimico (includes Humber Bay Shores)	M8V	Community	CONFIRMED	2020-05-20	2020-05-22	MALE	RESOLVED	No	No	No	No	No	No
3072583	13335	Outbreak Associated	30 to 39 Years	Rouge	M1B	Outbreaks, Healthcare Institutions	CONFIRMED	2020-06-27	2020-06-30	FEMALE	RESOLVED	No	No	No	No	No	No
3072584	13336	Outbreak Associated	60 to 69 Years	Morningside	M1E	Outbreaks, Healthcare Institutions	CONFIRMED	2020-04-17	2020-04-19	FEMALE	RESOLVED	No	No	No	No	No	No
3072585	13337	Outbreak Associated	70 to 79 Years	Yorkdale-Glen Park	M6B	Outbreaks, Healthcare Institutions	CONFIRMED	2020-07-04	2020-07-07	MALE	RESOLVED	No	No	No	No	No	No
3072586	13338	Sporadic	50 to 59 Years	Malvern	M1B	Household Contact	CONFIRMED	2020-07-04	2020-07-09	MALE	RESOLVED	No	No	No	No	No	No
3072587	13339	Sporadic	40 to 49 Years	Maple Leaf	M6L	Close Contact	CONFIRMED	2020-05-22	2020-06-08	FEMALE	RESOLVED	No	No	No	No	No	No
3072588	13340	Sporadic	20 to 29 Years	Westminster-Branson	M2R	Household Contact	CONFIRMED	2020-05-23	2020-05-27	FEMALE	RESOLVED	No	No	No	No	No	No
3072589	13341	Sporadic	19 and younger	Agincourt North	M1V	Household Contact	CONFIRMED	2020-06-29	2020-06-30	FEMALE	RESOLVED	No	No	No	No	No	No
3072590	13342	Outbreak Associated	80 to 89 Years	Birchcliffe-Cliffside	M1N	Outbreaks, Healthcare Institutions	CONFIRMED	2020-05-16	2020-05-17	FEMALE	RESOLVED	No	No	No	No	No	No
3072591	13343	Outbreak Associated	30 to 39 Years	Caledonia-Fairbank	M6E	Outbreaks, Healthcare Institutions	CONFIRMED	2020-04-27	2020-05-02	MALE	RESOLVED	No	No	No	No	No	No
3072592	13344	Sporadic	50 to 59 Years	Clanton Park	M3H	Travel	CONFIRMED	2020-07-23	2020-07-25	FEMALE	RESOLVED	No	No	No	No	No	No
3072593	13345	Sporadic	40 to 49 Years	Tam O'Shanter-Sullivan	M1T	Household Contact	CONFIRMED	2020-05-29	2020-06-08	FEMALE	RESOLVED	No	No	No	No	No	No
3072594	13346	Sporadic	20 to 29 Years	Mount Dennis	M6N	Community	CONFIRMED	2020-05-23	2020-05-26	MALE	RESOLVED	No	No	No	No	No	No
3072595	13347	Sporadic	40 to 49 Years	Mount Olive-Silverstone-Jamestown	M9V	Household Contact	CONFIRMED	2020-06-09	2020-06-13	MALE	RESOLVED	No	No	No	No	No	No
3072596	13348	Outbreak Associated	40 to 49 Years			Outbreaks, Congregate Settings	CONFIRMED	2020-06-01	2020-06-02	MALE	RESOLVED	No	No	No	No	No	No
3072597	13349	Sporadic	20 to 29 Years	Malvern	M1B	Household Contact	CONFIRMED	2020-06-23	2020-06-29	FEMALE	RESOLVED	No	No	No	No	No	No
3072598	13350	Outbreak Associated	20 to 29 Years	Forest Hill North	M5N	Outbreaks, Healthcare Institutions	CONFIRMED	2020-07-07	2020-07-09	FEMALE	RESOLVED	No	No	No	No	No	No
3072599	13351	Sporadic	20 to 29 Years	Malvern	M1B	Close Contact	CONFIRMED	2020-07-06	2020-07-09	MALE	RESOLVED	No	No	No	No	No	No
3072600	13352	Outbreak Associated	60 to 69 Years	East End-Danforth	M4C	Outbreaks, Other Settings	CONFIRMED	2020-07-16	2020-07-19	MALE	RESOLVED	No	No	No	No	No	No
3072601	13353	Sporadic	60 to 69 Years	Brookhaven-Amesbury	M6M	Household Contact	CONFIRMED	2020-05-18	2020-05-27	FEMALE	RESOLVED	No	No	No	No	No	No
3072602	13354	Sporadic	60 to 69 Years	Mount Olive-Silverstone-Jamestown	M9V	Community	CONFIRMED	2020-05-27	2020-06-02	FEMALE	RESOLVED	No	No	No	No	No	No
3072603	13355	Outbreak Associated	20 to 29 Years	Mount Olive-Silverstone-Jamestown	M9V	Outbreaks, Other Settings	CONFIRMED	2020-05-26	2020-06-02	MALE	RESOLVED	No	No	No	No	No	No
3072604	13356	Outbreak Associated	30 to 39 Years	South Parkdale	M6K	Outbreaks, Healthcare Institutions	CONFIRMED	2020-05-21	2020-05-23	MALE	RESOLVED	No	No	No	No	No	No
3072605	13357	Sporadic	50 to 59 Years	Woburn	M1H	Household Contact	CONFIRMED	2020-06-29	2020-06-30	MALE	RESOLVED	No	No	No	No	No	No
3072606	13358	Sporadic	20 to 29 Years	Rouge	M1X	Household Contact	CONFIRMED	2020-05-08	2020-05-12	MALE	RESOLVED	No	No	No	No	No	No
3072607	13359	Sporadic	19 and younger	Steeles	M1W	Household Contact	CONFIRMED	2020-07-07	2020-07-12	MALE	RESOLVED	No	No	No	No	No	No
3072608	13360	Sporadic	30 to 39 Years	Mount Olive-Silverstone-Jamestown	M9V	Close Contact	CONFIRMED	2020-06-03	2020-06-08	MALE	RESOLVED	No	No	No	No	No	No
3072609	13361	Sporadic	30 to 39 Years	Islington-City Centre West	M9B	Close Contact	CONFIRMED	2020-05-16	2020-05-20	FEMALE	RESOLVED	No	No	No	No	No	No
3072610	13362	Sporadic	30 to 39 Years	Weston	M9N	Household Contact	PROBABLE	2020-05-23	2020-05-29	MALE	RESOLVED	No	No	No	No	No	No
3072611	13363	Sporadic	30 to 39 Years	Mount Olive-Silverstone-Jamestown	M9V	Community	CONFIRMED	2020-05-29	2020-05-31	FEMALE	RESOLVED	No	No	No	No	No	No
3072612	13364	Sporadic	20 to 29 Years			Household Contact	PROBABLE	2020-03-24	2020-07-15	FEMALE	RESOLVED	No	No	No	No	No	No
3072613	13365	Sporadic	20 to 29 Years	Casa Loma	M5P	Travel	CONFIRMED	2020-06-26	2020-06-29	MALE	RESOLVED	No	No	No	No	No	No
3072614	13366	Sporadic	19 and younger	West Humber-Clairville	M9W	Travel	CONFIRMED	2020-06-17	2020-06-21	FEMALE	RESOLVED	No	No	No	No	No	No
3072615	13367	Outbreak Associated	80 to 89 Years	York University Heights	M3J	Outbreaks, Healthcare Institutions	CONFIRMED	2020-05-19	2020-05-20	FEMALE	RESOLVED	No	No	No	No	No	No
3072616	13368	Sporadic	70 to 79 Years	Brookhaven-Amesbury	M6M	Travel	CONFIRMED	2020-06-04	2020-06-06	MALE	FATAL	No	No	No	Yes	Yes	No
3072617	13370	Outbreak Associated	90 and older	Mimico (includes Humber Bay Shores)	M8V	Outbreaks, Healthcare Institutions	CONFIRMED	2020-05-27	2020-05-29	FEMALE	RESOLVED	No	No	No	No	No	No
3072618	13371	Sporadic	20 to 29 Years	Roncesvalles	M6R	Community	CONFIRMED	2020-06-02	2020-06-03	FEMALE	RESOLVED	No	No	No	No	No	No
3072619	13372	Sporadic	30 to 39 Years	Dovercourt-Wallace Emerson-Junction	M6H	Community	CONFIRMED	2020-06-01	2020-06-05	FEMALE	RESOLVED	No	No	No	No	No	No
3072620	13373	Outbreak Associated	19 and younger	Downsview-Roding-CFB	M3L	Outbreaks, Congregate Settings	CONFIRMED	2020-06-08	2020-06-09	FEMALE	RESOLVED	No	No	No	No	No	No
3072621	13374	Sporadic	20 to 29 Years	Downsview-Roding-CFB	M3L	Close Contact	CONFIRMED	2020-05-10	2020-05-22	FEMALE	RESOLVED	No	No	No	No	No	No
3072622	13375	Sporadic	30 to 39 Years	Downsview-Roding-CFB	M3L	Close Contact	CONFIRMED	2020-06-04	2020-06-27	FEMALE	RESOLVED	No	No	No	No	No	No
3072623	13376	Outbreak Associated	50 to 59 Years	Lambton Baby Point	M6S	Outbreaks, Other Settings	CONFIRMED	2020-06-05	2020-06-19	FEMALE	RESOLVED	No	No	No	No	No	No
3072624	13377	Sporadic	50 to 59 Years	Thorncliffe Park	M4H	Household Contact	PROBABLE	2020-05-19	2020-05-19	FEMALE	RESOLVED	No	No	No	No	No	No
3072625	13378	Sporadic	40 to 49 Years	Rexdale-Kipling	M9W	Household Contact	CONFIRMED	2020-04-28	2020-04-29	MALE	RESOLVED	No	No	No	No	No	No
3072626	13379	Outbreak Associated	40 to 49 Years	High Park North	M6P	Outbreaks, Healthcare Institutions	CONFIRMED	2020-04-27	2020-07-07	FEMALE	RESOLVED	No	No	No	No	No	No
3072627	13380	Outbreak Associated	20 to 29 Years	Dorset Park	M1P	Outbreaks, Healthcare Institutions	CONFIRMED	2020-04-12	2020-04-20	FEMALE	RESOLVED	No	No	No	No	No	No
3072628	13381	Outbreak Associated	90 and older	Guildwood	M1E	Outbreaks, Healthcare Institutions	CONFIRMED	2020-05-26	2020-05-27	FEMALE	RESOLVED	No	No	No	No	No	No
3072629	13382	Sporadic	40 to 49 Years	Black Creek	M3N	Community	CONFIRMED	2020-05-18	2020-05-23	FEMALE	RESOLVED	No	No	No	No	No	No
3072630	13383	Outbreak Associated	80 to 89 Years	Yorkdale-Glen Park	M6B	Outbreaks, Healthcare Institutions	CONFIRMED	2020-05-26	2020-05-27	MALE	FATAL	No	No	No	Yes	No	No
3072631	13384	Sporadic	40 to 49 Years	Beechborough-Greenbrook	M6M	Community	CONFIRMED	2020-05-21	2020-05-31	FEMALE	RESOLVED	No	No	No	No	No	No
3072632	13385	Sporadic	30 to 39 Years	Briar Hill - Belgravia	M6E	Household Contact	CONFIRMED	2020-05-20	2020-05-26	MALE	RESOLVED	No	No	No	No	No	No
3072633	13386	Sporadic	20 to 29 Years	Morningside	M1E	Close Contact	CONFIRMED	2020-07-04	2020-07-05	FEMALE	RESOLVED	No	No	No	No	No	No
3072634	13387	Sporadic	19 and younger	Black Creek	M3N	Household Contact	CONFIRMED	2020-04-28	2020-05-03	MALE	RESOLVED	No	No	No	No	No	No
3072635	13388	Sporadic	40 to 49 Years	Edenbridge-Humber Valley	M9A	Close Contact	CONFIRMED	2020-06-01	2020-06-02	MALE	RESOLVED	No	No	No	No	No	No
3072636	13389	Sporadic	30 to 39 Years	O'Connor-Parkview	M4B	Household Contact	CONFIRMED	2020-06-16	2020-06-26	FEMALE	RESOLVED	No	No	No	No	No	No
3072637	13390	Sporadic	70 to 79 Years	Humbermede	M9M	Household Contact	CONFIRMED	2020-05-13	2020-05-24	MALE	RESOLVED	No	No	No	No	No	No
3072638	13391	Outbreak Associated	70 to 79 Years	Humber Heights-Westmount	M9P	Outbreaks, Healthcare Institutions	CONFIRMED	2020-05-17	2020-05-18	FEMALE	RESOLVED	No	No	No	No	No	No
3072639	13392	Outbreak Associated	80 to 89 Years	Mimico (includes Humber Bay Shores)	M8V	Outbreaks, Healthcare Institutions	CONFIRMED	2020-06-04	2020-06-06	FEMALE	RESOLVED	No	No	No	No	No	No
3072640	13393	Sporadic	50 to 59 Years	Malvern	M1B	Household Contact	CONFIRMED	2020-05-25	2020-06-02	FEMALE	RESOLVED	No	No	No	No	No	No
3072641	13394	Sporadic	20 to 29 Years	Brookhaven-Amesbury	M6M	Close Contact	CONFIRMED	2020-05-14	2020-05-15	MALE	RESOLVED	No	No	No	No	No	No
3072642	13395	Sporadic	20 to 29 Years	Eglinton East	M1J	Household Contact	CONFIRMED	2020-06-04	2020-06-06	MALE	RESOLVED	No	No	No	No	No	No
3072643	13396	Sporadic	60 to 69 Years	South Riverdale	M4M	Close Contact	CONFIRMED	2020-05-02	2020-05-09	MALE	RESOLVED	No	No	No	Yes	No	No
3072644	13397	Sporadic	19 and younger	Glenfield-Jane Heights	M3N	Household Contact	CONFIRMED	2020-05-09	2020-05-13	MALE	RESOLVED	No	No	No	No	No	No
3072645	13398	Outbreak Associated	90 and older	Birchcliffe-Cliffside	M1N	Outbreaks, Healthcare Institutions	CONFIRMED	2020-06-02	2020-06-06	FEMALE	FATAL	No	No	No	No	No	No
3072646	13399	Outbreak Associated	90 and older	Edenbridge-Humber Valley	M9A	Outbreaks, Healthcare Institutions	CONFIRMED	2020-06-07	2020-06-09	FEMALE	RESOLVED	No	No	No	No	No	No
3072647	13400	Outbreak Associated	20 to 29 Years	Newtonbrook East	M2M	Outbreaks, Healthcare Institutions	CONFIRMED	2020-06-17	2020-06-18	FEMALE	RESOLVED	No	No	No	No	No	No
3072648	13401	Sporadic	30 to 39 Years	Waterfront Communities-The Island	M5V	Community	PROBABLE	2020-06-15	2020-06-23	FEMALE	RESOLVED	No	No	No	No	No	No
3072649	13402	Outbreak Associated	80 to 89 Years	Humber Heights-Westmount	M9P	Outbreaks, Healthcare Institutions	CONFIRMED	2020-04-28	2020-05-04	FEMALE	RESOLVED	No	No	No	No	No	No
3072650	13403	Sporadic	20 to 29 Years	Eglinton East	M1J	Community	CONFIRMED	2020-06-15	2020-06-18	FEMALE	RESOLVED	No	No	No	No	No	No
3072651	13404	Sporadic	50 to 59 Years	Glenfield-Jane Heights	M3N	Community	CONFIRMED	2020-04-12	2020-06-07	MALE	RESOLVED	No	No	No	No	No	No
3072652	13405	Sporadic	30 to 39 Years		M9C	Travel	CONFIRMED	2020-07-07	2020-07-13	FEMALE	RESOLVED	No	No	No	No	No	No
3072653	13406	Sporadic	19 and younger	Dorset Park	M1P	Household Contact	CONFIRMED	2020-04-22	2020-04-25	MALE	RESOLVED	No	No	No	No	No	No
3072654	13408	Outbreak Associated	30 to 39 Years	Playter Estates-Danforth	M4K	Outbreaks, Healthcare Institutions	CONFIRMED	2020-06-10	2020-06-16	FEMALE	RESOLVED	No	No	No	No	No	No
3072655	13409	Outbreak Associated	20 to 29 Years	Humber Summit	M9L	Outbreaks, Other Settings	CONFIRMED	2020-06-07	2020-06-12	MALE	RESOLVED	No	No	No	No	No	No
3072656	13410	Sporadic	40 to 49 Years	Downsview-Roding-CFB	M3L	Community	CONFIRMED	2020-06-08	2020-06-12	FEMALE	RESOLVED	No	No	No	No	No	No
3072657	13411	Sporadic	40 to 49 Years	Mount Pleasant East	M4P	Close Contact	CONFIRMED	2020-06-17	2020-06-22	FEMALE	RESOLVED	No	No	No	No	No	No
3072658	13412	Sporadic	20 to 29 Years	Bendale	M1P	Household Contact	PROBABLE	2020-05-21	2020-05-26	FEMALE	RESOLVED	No	No	No	No	No	No
3072659	13413	Sporadic	50 to 59 Years	Glenfield-Jane Heights	M3N	Household Contact	PROBABLE	2020-05-29	2020-06-03	MALE	RESOLVED	No	No	No	No	No	No
3072660	13414	Sporadic	60 to 69 Years	Dufferin Grove	M6H	Household Contact	CONFIRMED	2020-06-11	2020-06-13	FEMALE	RESOLVED	No	No	No	No	No	No
3072661	13415	Sporadic	80 to 89 Years	Englemount-Lawrence	M6A	Community	CONFIRMED	2020-06-05	2020-06-07	MALE	RESOLVED	No	No	No	Yes	No	No
3072662	13416	Sporadic	70 to 79 Years	York University Heights	M3J	Household Contact	CONFIRMED	2020-06-09	2020-06-11	MALE	RESOLVED	No	No	No	No	No	No
3072663	13417	Sporadic	20 to 29 Years	St.Andrew-Windfields	M2L	Close Contact	CONFIRMED	2020-06-14	2020-06-21	MALE	RESOLVED	No	No	No	No	No	No
3072664	13418	Sporadic	19 and younger	Mount Olive-Silverstone-Jamestown	M9V	Household Contact	PROBABLE	2020-05-02	2020-06-07	FEMALE	RESOLVED	No	No	No	No	No	No
3072665	13419	Sporadic	50 to 59 Years	Rockcliffe-Smythe	M6N	Community	CONFIRMED	2020-06-23	2020-06-28	MALE	RESOLVED	No	No	No	No	No	No
3072666	13420	Sporadic	50 to 59 Years	Corso Italia-Davenport	M6H	Community	CONFIRMED	2020-04-30	2020-05-08	MALE	RESOLVED	No	No	No	Yes	No	No
3072667	13421	Sporadic	19 and younger			Household Contact	PROBABLE	2020-05-26	2020-06-04	FEMALE	RESOLVED	No	No	No	No	No	No
3072668	13422	Sporadic	20 to 29 Years	Malvern	M1B	Household Contact	CONFIRMED	2020-05-20	2020-05-26	FEMALE	RESOLVED	No	No	No	No	No	No
3072669	13423	Outbreak Associated	70 to 79 Years	West Humber-Clairville	M9V	Outbreaks, Healthcare Institutions	CONFIRMED	2020-05-11	2020-05-15	MALE	FATAL	No	No	No	Yes	Yes	No
3072670	13424	Sporadic	30 to 39 Years	Lambton Baby Point	M6S	Close Contact	CONFIRMED	2020-04-28	2020-05-13	FEMALE	RESOLVED	No	No	No	No	No	No
3072671	13425	Sporadic	50 to 59 Years	Humber Summit	M9L	Household Contact	CONFIRMED	2020-05-19	2020-05-22	FEMALE	RESOLVED	No	No	No	No	No	No
3072672	13426	Sporadic	50 to 59 Years	Mount Olive-Silverstone-Jamestown	M9V	Household Contact	CONFIRMED	2020-06-10	2020-06-13	FEMALE	RESOLVED	No	No	No	No	No	No
3072673	13427	Sporadic	40 to 49 Years	York University Heights	M3J	Community	CONFIRMED	2020-06-04	2020-06-04	MALE	RESOLVED	No	No	No	No	No	No
3072674	13428	Sporadic	90 and older	Yonge-St.Clair	M4V	Community	PROBABLE	2020-06-04	2020-06-04	FEMALE	RESOLVED	No	No	No	No	No	No
3072675	13429	Outbreak Associated	80 to 89 Years	Birchcliffe-Cliffside	M1N	Outbreaks, Healthcare Institutions	CONFIRMED	2020-06-09	2020-06-10	MALE	FATAL	No	No	No	No	No	No
3072676	13430	Sporadic	50 to 59 Years	Mount Olive-Silverstone-Jamestown	M9V	Household Contact	CONFIRMED	2020-06-12	2020-06-14	FEMALE	RESOLVED	No	No	No	No	No	No
3072677	13431	Outbreak Associated	30 to 39 Years	York University Heights	M3J	Outbreaks, Other Settings	CONFIRMED	2020-06-01	2020-06-03	MALE	RESOLVED	No	No	No	No	No	No
3072678	13432	Sporadic	20 to 29 Years	Thistletown-Beaumond Heights	M9V	Community	CONFIRMED	2020-06-14	2020-06-26	FEMALE	RESOLVED	No	No	No	No	No	No
3072679	13433	Sporadic	30 to 39 Years	Malvern	M1B	Travel	CONFIRMED	2020-05-02	2020-05-14	MALE	RESOLVED	No	No	No	No	No	No
3072680	13434	Sporadic	60 to 69 Years	Bayview Village	M2K	Household Contact	CONFIRMED	2020-06-03	2020-06-05	FEMALE	RESOLVED	No	No	No	No	No	No
3072681	13435	Sporadic	50 to 59 Years	Henry Farm	M2J	Close Contact	CONFIRMED	2020-06-08	2020-06-09	FEMALE	RESOLVED	No	No	No	No	No	No
3072682	13436	Sporadic	50 to 59 Years	Woburn	M1G	Household Contact	CONFIRMED	2020-07-08	2020-07-09	FEMALE	RESOLVED	No	No	No	No	No	No
3072683	13437	Sporadic	40 to 49 Years	Mount Olive-Silverstone-Jamestown	M9V	Household Contact	CONFIRMED	2020-05-07	2020-05-26	FEMALE	RESOLVED	No	No	No	No	No	No
3072684	13438	Sporadic	50 to 59 Years	Glenfield-Jane Heights	M3N	Community	CONFIRMED	2020-07-10	2020-07-11	MALE	RESOLVED	No	No	No	Yes	No	No
3072685	13439	Sporadic	40 to 49 Years	Birchcliffe-Cliffside	M1N	Household Contact	CONFIRMED	2020-06-05	2020-06-13	MALE	RESOLVED	No	No	No	No	No	No
3072686	13441	Sporadic	20 to 29 Years	Taylor-Massey	M4C	Household Contact	CONFIRMED	2020-06-25	2020-06-29	FEMALE	RESOLVED	No	No	No	Yes	Yes	No
3072687	13442	Outbreak Associated	90 and older	York University Heights	M3J	Outbreaks, Healthcare Institutions	CONFIRMED	2020-06-09	2020-06-11	FEMALE	RESOLVED	No	No	No	No	No	No
3072688	13443	Outbreak Associated	30 to 39 Years			Outbreaks, Congregate Settings	CONFIRMED	2020-06-01	2020-06-02	MALE	RESOLVED	No	No	No	No	No	No
3072689	13444	Sporadic	40 to 49 Years	Thistletown-Beaumond Heights	M9V	Community	CONFIRMED	2020-04-28	2020-05-08	FEMALE	RESOLVED	No	No	No	No	No	No
3072690	13445	Sporadic	30 to 39 Years	Thistletown-Beaumond Heights	M9V	Travel	CONFIRMED	2020-07-24	2020-07-26	FEMALE	RESOLVED	No	No	No	No	No	No
3072691	13446	Sporadic	20 to 29 Years	Rockcliffe-Smythe	M6N	Community	CONFIRMED	2020-07-05	2020-07-07	FEMALE	RESOLVED	No	No	No	No	No	No
3072692	13447	Sporadic	20 to 29 Years	Humbermede	M9M	Household Contact	CONFIRMED	2020-05-21	2020-06-01	MALE	RESOLVED	No	No	No	No	No	No
3072693	13448	Sporadic	30 to 39 Years	Parkwoods-Donalda	M3A	Household Contact	CONFIRMED	2020-05-22	2020-05-24	MALE	RESOLVED	No	No	No	No	No	No
3072694	13449	Sporadic	50 to 59 Years	Clairlea-Birchmount	M1K	Community	CONFIRMED	2020-05-29	2020-05-31	FEMALE	RESOLVED	No	No	No	No	No	No
3072695	13450	Sporadic	60 to 69 Years	Mount Olive-Silverstone-Jamestown	M9V	Household Contact	CONFIRMED	2020-06-05	2020-06-15	FEMALE	RESOLVED	No	No	No	No	No	No
3072696	13451	Outbreak Associated	50 to 59 Years	Mount Olive-Silverstone-Jamestown	M9V	Outbreaks, Other Settings	CONFIRMED	2020-06-22	2020-06-26	FEMALE	RESOLVED	No	No	No	No	No	No
3072697	13452	Sporadic	30 to 39 Years	Black Creek	M3N	Household Contact	CONFIRMED	2020-05-01	2020-05-11	FEMALE	RESOLVED	No	No	No	No	No	No
3072698	13453	Sporadic	60 to 69 Years	Tam O'Shanter-Sullivan	M1T	Household Contact	CONFIRMED	2020-06-14	2020-06-26	FEMALE	RESOLVED	No	No	No	No	No	No
3072699	13454	Sporadic	60 to 69 Years	Weston	M9N	Close Contact	CONFIRMED	2020-05-08	2020-06-03	MALE	RESOLVED	No	No	No	No	No	No
3072700	13455	Sporadic	20 to 29 Years	Thorncliffe Park	M4H	Household Contact	CONFIRMED	2020-05-06	2020-05-16	MALE	RESOLVED	No	No	No	No	No	No
3072701	13456	Outbreak Associated	50 to 59 Years	Mount Pleasant West	M4S	Outbreaks, Healthcare Institutions	CONFIRMED	2020-05-16	2020-05-18	MALE	RESOLVED	No	No	No	No	No	No
3072702	13457	Sporadic	40 to 49 Years	Cliffcrest	M1M	Community	CONFIRMED	2020-05-19	2020-05-23	MALE	RESOLVED	No	No	No	No	No	No
3072703	13458	Outbreak Associated	40 to 49 Years	Bendale	M1P	Outbreaks, Other Settings	CONFIRMED	2020-06-07	2020-06-09	FEMALE	RESOLVED	No	No	No	No	No	No
3072704	13459	Sporadic	60 to 69 Years	Willowridge-Martingrove-Richview	M9R	Household Contact	CONFIRMED	2020-07-15	2020-07-22	FEMALE	RESOLVED	No	No	No	No	No	No
3072705	13460	Sporadic	30 to 39 Years	Henry Farm	M2J	Community	CONFIRMED	2020-06-02	2020-06-11	MALE	RESOLVED	No	No	No	No	No	No
3072706	13461	Sporadic	20 to 29 Years	Mount Olive-Silverstone-Jamestown	M9V	Household Contact	CONFIRMED	2020-06-22	2020-06-24	FEMALE	RESOLVED	No	No	No	No	No	No
3072707	13463	Outbreak Associated	70 to 79 Years	West Humber-Clairville	M9V	Outbreaks, Healthcare Institutions	CONFIRMED	2020-05-09	2020-05-11	MALE	FATAL	No	No	No	Yes	No	No
3072708	13464	Sporadic	30 to 39 Years	Princess-Rosethorn	M9B	Outbreaks, Other Settings	CONFIRMED	2020-04-22	2020-04-23	MALE	RESOLVED	No	No	No	No	No	No
3072709	13465	Sporadic	50 to 59 Years	North St. James Town	M4X	Community	CONFIRMED	2020-04-25	2020-04-30	MALE	RESOLVED	No	No	No	No	No	No
3072710	13466	Sporadic	20 to 29 Years	Englemount-Lawrence	M6A	Household Contact	CONFIRMED	2020-06-26	2020-06-30	MALE	RESOLVED	No	No	No	No	No	No
3072711	13467	Outbreak Associated	90 and older	Guildwood	M1E	Outbreaks, Healthcare Institutions	CONFIRMED	2020-05-30	2020-06-01	FEMALE	RESOLVED	No	No	No	No	No	No
3072712	13468	Sporadic	50 to 59 Years	Glenfield-Jane Heights	M3N	Community	CONFIRMED	2020-04-26	2020-04-29	MALE	RESOLVED	No	No	No	No	No	No
3072713	13469	Sporadic	20 to 29 Years	Mount Olive-Silverstone-Jamestown	M9V	Household Contact	PROBABLE	2020-07-11	2020-07-11	MALE	RESOLVED	No	No	No	No	No	No
3072714	13470	Sporadic	80 to 89 Years	Mount Olive-Silverstone-Jamestown	M9V	Household Contact	CONFIRMED	2020-06-18	2020-06-19	FEMALE	RESOLVED	No	No	No	Yes	No	No
3072715	13471	Sporadic	19 and younger	Pelmo Park-Humberlea	M9M	Household Contact	CONFIRMED	2020-06-05	2020-06-08	FEMALE	RESOLVED	No	No	No	No	No	No
3072716	13472	Sporadic	20 to 29 Years	Dovercourt-Wallace Emerson-Junction	M6H	Community	CONFIRMED	2020-06-28	2020-07-05	FEMALE	RESOLVED	No	No	No	No	No	No
3072717	13473	Sporadic	70 to 79 Years	Humber Summit	M9L	Household Contact	CONFIRMED	2020-05-09	2020-05-10	FEMALE	RESOLVED	No	No	No	No	No	No
3072718	13474	Outbreak Associated	30 to 39 Years	Church-Yonge Corridor	M4Y	Outbreaks, Healthcare Institutions	CONFIRMED	2020-04-26	2020-04-28	MALE	RESOLVED	No	No	No	No	No	No
3072719	13475	Sporadic	40 to 49 Years	West Hill	M1E	Community	CONFIRMED	2020-07-03	2020-07-04	FEMALE	RESOLVED	No	No	No	No	No	No
3072720	13476	Sporadic	20 to 29 Years	Kennedy Park	M1K	Household Contact	CONFIRMED	2020-07-02	2020-07-04	MALE	RESOLVED	No	No	No	No	No	No
3072721	13477	Sporadic	19 and younger	Centennial Scarborough	M1C	Household Contact	PROBABLE	2020-05-14	2020-05-29	FEMALE	RESOLVED	No	No	No	No	No	No
3072722	13478	Sporadic	60 to 69 Years	Oakwood Village	M6E	Household Contact	CONFIRMED	2020-06-22	2020-06-25	FEMALE	RESOLVED	No	No	No	No	No	No
3072723	13479	Outbreak Associated	60 to 69 Years	Humber Summit	M9L	Outbreaks, Other Settings	CONFIRMED	2020-07-14	2020-07-18	MALE	RESOLVED	No	No	No	No	No	No
3072724	13480	Sporadic	20 to 29 Years	Taylor-Massey	M4C	Household Contact	CONFIRMED	2020-05-15	2020-05-18	FEMALE	RESOLVED	No	No	No	No	No	No
3072725	13481	Sporadic	30 to 39 Years	West Humber-Clairville	M9W	Household Contact	PROBABLE	2020-06-03	2020-06-04	MALE	RESOLVED	No	No	No	No	No	No
3072726	13482	Sporadic	30 to 39 Years	North St. James Town	M4X	Household Contact	CONFIRMED	2020-03-27	2020-04-29	MALE	RESOLVED	No	No	No	No	No	No
3072727	13483	Outbreak Associated	60 to 69 Years	York University Heights	M3J	Outbreaks, Congregate Settings	CONFIRMED	2020-04-15	2020-04-17	MALE	RESOLVED	No	No	No	No	No	No
3072728	13484	Sporadic	50 to 59 Years	Mount Olive-Silverstone-Jamestown	M9V	No Information	CONFIRMED	2020-04-09	2020-05-11	MALE	RESOLVED	No	No	No	No	No	No
3072729	13485	Sporadic	40 to 49 Years	Downsview-Roding-CFB	M3M	Household Contact	CONFIRMED	2020-06-03	2020-06-04	MALE	RESOLVED	No	No	No	No	No	No
3072730	13486	Sporadic	30 to 39 Years	Mount Dennis	M6M	Close Contact	CONFIRMED	2020-06-28	2020-07-01	MALE	RESOLVED	No	No	No	No	No	No
3072731	13487	Sporadic	19 and younger	Downsview-Roding-CFB	M3M	Household Contact	CONFIRMED	2020-06-07	2020-06-11	MALE	RESOLVED	No	No	No	No	No	No
3072732	13488	Sporadic	50 to 59 Years	Dorset Park	M1P	No Information	CONFIRMED	2020-04-08	2020-04-23	MALE	RESOLVED	No	No	No	No	No	No
3072733	13489	Outbreak Associated	50 to 59 Years	Willowridge-Martingrove-Richview	M9R	Outbreaks, Other Settings	CONFIRMED	2020-06-20	2020-06-30	FEMALE	RESOLVED	No	No	No	No	No	No
3072734	13490	Sporadic	19 and younger	Greenwood-Coxwell	M4L	Household Contact	PROBABLE	2020-06-23	2020-06-24	FEMALE	RESOLVED	No	No	No	No	No	No
3072735	13491	Sporadic	60 to 69 Years	Downsview-Roding-CFB	M3M	Household Contact	CONFIRMED	2020-05-14	2020-05-16	FEMALE	RESOLVED	No	No	No	No	No	No
3072736	13492	Sporadic	19 and younger	Willowridge-Martingrove-Richview	M9R	Household Contact	CONFIRMED	2020-07-13	2020-07-17	MALE	RESOLVED	No	No	No	No	No	No
3072737	13493	Sporadic	19 and younger	Kingsview Village-The Westway	M9R	Household Contact	PROBABLE	2020-05-22	2020-06-01	FEMALE	RESOLVED	No	No	No	No	No	No
3072738	13495	Outbreak Associated	80 to 89 Years	Woburn	M1G	Outbreaks, Healthcare Institutions	CONFIRMED	2020-04-29	2020-05-03	FEMALE	RESOLVED	No	No	No	No	No	No
3072739	13497	Sporadic	50 to 59 Years	Tam O'Shanter-Sullivan	M1T	Community	CONFIRMED	2020-03-28	2020-04-02	MALE	RESOLVED	No	No	No	No	No	No
3072740	13498	Sporadic	60 to 69 Years	Bridle Path-Sunnybrook-York Mills	M4N	Community	CONFIRMED	2020-06-15	2020-06-26	MALE	RESOLVED	No	No	No	No	No	No
3072741	13499	Sporadic	20 to 29 Years	Thistletown-Beaumond Heights	M9V	Household Contact	CONFIRMED	2020-05-09	2020-06-01	MALE	RESOLVED	No	No	No	No	No	No
3072742	13500	Sporadic	80 to 89 Years	High Park North	M6S	Close Contact	CONFIRMED	2020-05-13	2020-05-16	MALE	RESOLVED	No	No	No	No	No	No
3072743	13501	Sporadic	20 to 29 Years		M8W	Household Contact	PROBABLE	2020-06-28	2020-06-28	UNKNOWN	RESOLVED	No	No	No	No	No	No
3072744	13502	Sporadic	40 to 49 Years	Maple Leaf	M6L	Community	CONFIRMED	2020-05-23	2020-05-26	MALE	RESOLVED	No	No	No	No	No	No
3072745	13503	Sporadic	40 to 49 Years	Kingsview Village-The Westway	M9R	Community	CONFIRMED	2020-06-03	2020-06-05	MALE	RESOLVED	No	No	No	No	No	No
3072746	13504	Outbreak Associated	80 to 89 Years	Humber Heights-Westmount	M9P	Outbreaks, Healthcare Institutions	CONFIRMED	2020-05-08	2020-05-13	FEMALE	RESOLVED	No	No	No	No	No	No
3072747	13505	Outbreak Associated	80 to 89 Years	Weston	M9N	Outbreaks, Healthcare Institutions	CONFIRMED	2020-05-21	2020-05-22	MALE	RESOLVED	No	No	No	No	No	No
3072748	13506	Sporadic	40 to 49 Years	Glenfield-Jane Heights	M3N	Household Contact	CONFIRMED	2020-05-16	2020-05-29	MALE	RESOLVED	No	No	No	No	No	No
3072749	13507	Sporadic	19 and younger	Blake-Jones	M4J	Household Contact	PROBABLE	2020-07-05	2020-07-11	FEMALE	RESOLVED	No	No	No	No	No	No
3072750	13508	Sporadic	30 to 39 Years	Downsview-Roding-CFB	M3M	Household Contact	CONFIRMED	2020-06-29	2020-07-02	FEMALE	RESOLVED	No	No	No	No	No	No
3072751	13509	Sporadic	50 to 59 Years	High Park North	M6P	Community	CONFIRMED	2020-06-19	2020-06-23	FEMALE	RESOLVED	No	No	No	No	No	No
3072752	13510	Sporadic	20 to 29 Years	Mount Olive-Silverstone-Jamestown	M9V	Household Contact	CONFIRMED	2020-06-21	2020-06-23	MALE	RESOLVED	No	No	No	No	No	No
3072753	13511	Sporadic	20 to 29 Years	New Toronto	M8V	Community	CONFIRMED	2020-07-02	2020-07-09	MALE	RESOLVED	No	No	No	No	No	No
3072754	13512	Sporadic	19 and younger	Brookhaven-Amesbury	M6M	Household Contact	PROBABLE	2020-05-26	2020-05-28	MALE	RESOLVED	No	No	No	No	No	No
3072755	13513	Outbreak Associated	50 to 59 Years	Kensington-Chinatown	M5T	Outbreaks, Healthcare Institutions	CONFIRMED	2020-07-09	2020-07-11	FEMALE	RESOLVED	No	No	No	No	No	No
3072756	13514	Outbreak Associated	90 and older	Islington-City Centre West	M8Z	Outbreaks, Healthcare Institutions	CONFIRMED	2020-07-14	2020-07-16	MALE	FATAL	No	No	No	Yes	No	No
3072757	13515	Sporadic	30 to 39 Years	Flemingdon Park	M3C	Household Contact	CONFIRMED	2020-06-07	2020-06-21	FEMALE	RESOLVED	No	No	No	No	No	No
3072758	13516	Sporadic	30 to 39 Years	Moss Park	M5A	Community	CONFIRMED	2020-06-03	2020-06-06	FEMALE	RESOLVED	No	No	No	No	No	No
3072759	13517	Sporadic	40 to 49 Years	Mount Dennis	M6M	Household Contact	CONFIRMED	2020-04-24	2020-04-27	MALE	RESOLVED	No	No	No	No	No	No
3072760	13518	Sporadic	30 to 39 Years	Long Branch	M8W	Close Contact	CONFIRMED	2020-07-12	2020-07-16	FEMALE	RESOLVED	No	No	No	No	No	No
3072761	13519	Sporadic	19 and younger	Mount Olive-Silverstone-Jamestown	M9V	Household Contact	CONFIRMED	2020-05-07	2020-05-24	FEMALE	RESOLVED	No	No	No	No	No	No
3072762	13520	Outbreak Associated	60 to 69 Years	Niagara	M5V	Outbreaks, Healthcare Institutions	CONFIRMED	2020-05-21	2020-05-23	FEMALE	RESOLVED	No	No	No	No	No	No
3072763	13521	Sporadic	70 to 79 Years	Bathurst Manor	M3H	Household Contact	CONFIRMED	2020-06-05	2020-06-18	FEMALE	FATAL	No	No	No	Yes	Yes	No
3072764	13522	Sporadic	19 and younger	Corso Italia-Davenport	M6E	Community	CONFIRMED	2020-05-25	2020-06-10	MALE	RESOLVED	No	No	No	No	No	No
3072765	13523	Sporadic	50 to 59 Years	Mount Pleasant West	M4P	Community	CONFIRMED	2020-07-08	2020-07-09	FEMALE	RESOLVED	No	No	No	No	No	No
3072766	13524	Outbreak Associated	40 to 49 Years	Waterfront Communities-The Island	M5V	Outbreaks, Congregate Settings	CONFIRMED	2020-06-04	2020-06-05	MALE	RESOLVED	No	No	No	No	No	No
3072767	13525	Outbreak Associated	30 to 39 Years	Downsview-Roding-CFB	M3L	Outbreaks, Other Settings	CONFIRMED	2020-05-02	2020-05-05	MALE	RESOLVED	No	No	No	No	No	No
3072768	13526	Sporadic	19 and younger	Mount Olive-Silverstone-Jamestown	M9V	Household Contact	PROBABLE	2020-05-05	2020-06-07	MALE	RESOLVED	No	No	No	No	No	No
3072769	13527	Outbreak Associated	50 to 59 Years	Thistletown-Beaumond Heights	M9V	Outbreaks, Healthcare Institutions	CONFIRMED	2020-04-18	2020-04-28	FEMALE	RESOLVED	No	No	No	No	No	No
3072770	13528	Sporadic	20 to 29 Years	Humber Summit	M9L	Community	CONFIRMED	2020-06-09	2020-06-12	FEMALE	RESOLVED	No	No	No	No	No	No
3072771	13529	Sporadic	40 to 49 Years	Downsview-Roding-CFB	M3M	Household Contact	CONFIRMED	2020-06-20	2020-06-30	MALE	RESOLVED	No	No	No	No	No	No
3072772	13530	Sporadic	50 to 59 Years	Pelmo Park-Humberlea	M9N	Household Contact	CONFIRMED	2020-06-22	2020-06-26	MALE	RESOLVED	No	No	No	No	No	No
3072773	13531	Sporadic	30 to 39 Years	Waterfront Communities-The Island	M5V	Community	CONFIRMED	2020-06-13	2020-06-14	MALE	RESOLVED	No	No	No	No	No	No
3072774	13532	Outbreak Associated	90 and older	Long Branch	M8W	Outbreaks, Healthcare Institutions	CONFIRMED	2020-05-03	2020-05-07	MALE	RESOLVED	No	No	No	No	No	No
3072775	13533	Sporadic	20 to 29 Years	York University Heights	M3J	Community	CONFIRMED	2020-05-13	2020-05-19	FEMALE	RESOLVED	No	No	No	No	No	No
3072776	13534	Sporadic	20 to 29 Years	Eringate-Centennial-West Deane	M9B	Household Contact	PROBABLE	2020-06-03	2020-06-10	FEMALE	RESOLVED	No	No	No	No	No	No
3072777	13535	Sporadic	20 to 29 Years	Glenfield-Jane Heights	M3N	Household Contact	PROBABLE	2020-04-27	2020-05-01	FEMALE	RESOLVED	No	No	No	No	No	No
3072778	13536	Sporadic	50 to 59 Years	Tam O'Shanter-Sullivan	M1T	Household Contact	CONFIRMED	2020-04-26	2020-05-01	FEMALE	RESOLVED	No	No	No	No	No	No
3072779	13537	Sporadic	30 to 39 Years	Black Creek	M3N	Household Contact	CONFIRMED	2020-06-24	2020-06-27	FEMALE	RESOLVED	No	No	No	No	No	No
3072780	13538	Sporadic	40 to 49 Years	Flemingdon Park	M3C	Community	CONFIRMED	2020-05-13	2020-05-15	UNKNOWN	RESOLVED	No	No	No	No	No	No
3072781	13539	Sporadic	20 to 29 Years	Mount Olive-Silverstone-Jamestown	M9V	Community	CONFIRMED	2020-06-01	2020-06-04	MALE	RESOLVED	No	No	No	No	No	No
3072782	13540	Outbreak Associated	60 to 69 Years	Scarborough Village	M1J	Outbreaks, Healthcare Institutions	CONFIRMED	2020-06-10	2020-06-13	FEMALE	RESOLVED	No	No	No	No	No	No
3072783	13541	Sporadic	90 and older	Forest Hill South	M5P	No Information	CONFIRMED	2020-04-25	2020-04-27	FEMALE	FATAL	No	No	No	Yes	No	No
3072784	13542	Sporadic	40 to 49 Years	Rosedale-Moore Park	M4W	No Information	CONFIRMED	2020-07-07	2020-07-10	FEMALE	RESOLVED	No	No	No	No	No	No
3072785	13543	Sporadic	40 to 49 Years	Wexford/Maryvale	M1R	Close Contact	CONFIRMED	2020-07-20	2020-07-23	FEMALE	RESOLVED	No	No	No	No	No	No
3072786	13544	Outbreak Associated	70 to 79 Years	Birchcliffe-Cliffside	M1N	Outbreaks, Healthcare Institutions	CONFIRMED	2020-05-16	2020-05-17	FEMALE	RESOLVED	No	No	No	No	No	No
3072787	13545	Sporadic	30 to 39 Years	York University Heights	M3J	Close Contact	CONFIRMED	2020-06-21	2020-06-23	FEMALE	RESOLVED	No	No	No	No	No	No
3072788	13546	Outbreak Associated	80 to 89 Years	West Humber-Clairville	M9V	Outbreaks, Healthcare Institutions	CONFIRMED	2020-05-03	2020-05-07	FEMALE	RESOLVED	No	No	No	No	No	No
3072789	13547	Sporadic	50 to 59 Years	Stonegate-Queensway	M8Z	Community	CONFIRMED	2020-06-18	2020-06-19	FEMALE	RESOLVED	No	No	No	No	No	No
3072790	13548	Sporadic	50 to 59 Years	Briar Hill - Belgravia	M6E	No Information	CONFIRMED	2020-04-18	2020-04-23	MALE	RESOLVED	No	No	No	No	No	No
3072791	13549	Outbreak Associated	30 to 39 Years	Caledonia-Fairbank	M6E	Outbreaks, Other Settings	CONFIRMED	2020-05-21	2020-05-30	MALE	RESOLVED	No	No	No	No	No	No
3072792	13550	Outbreak Associated	70 to 79 Years	South Parkdale	M6K	Outbreaks, Healthcare Institutions	CONFIRMED	2020-03-31	2020-04-04	FEMALE	RESOLVED	No	No	No	No	No	No
3072793	13551	Sporadic	60 to 69 Years	O'Connor-Parkview	M4B	Household Contact	CONFIRMED	2020-05-06	2020-05-07	FEMALE	RESOLVED	No	No	No	No	No	No
3072794	13552	Outbreak Associated	40 to 49 Years	Junction Area	M6N	Outbreaks, Healthcare Institutions	CONFIRMED	2020-04-29	2020-04-30	FEMALE	RESOLVED	No	No	No	No	No	No
3072795	13553	Sporadic	19 and younger	Thorncliffe Park	M4H	Household Contact	CONFIRMED	2020-06-12	2020-06-15	MALE	RESOLVED	No	No	No	No	No	No
3072796	13554	Outbreak Associated	70 to 79 Years	West Humber-Clairville	M9V	Outbreaks, Healthcare Institutions	CONFIRMED	2020-05-19	2020-05-22	MALE	FATAL	No	No	No	Yes	No	No
3072797	13555	Sporadic	20 to 29 Years	Malvern	M1B	Household Contact	CONFIRMED	2020-05-24	2020-06-02	FEMALE	RESOLVED	No	No	No	No	No	No
3072798	13556	Sporadic	50 to 59 Years	Edenbridge-Humber Valley	M9A	Community	CONFIRMED	2020-06-06	2020-06-14	MALE	RESOLVED	No	No	No	No	No	No
3072799	13557	Sporadic	20 to 29 Years	Victoria Village	M4A	Household Contact	CONFIRMED	2020-06-06	2020-06-14	MALE	RESOLVED	No	No	No	No	No	No
3072800	13558	Outbreak Associated	80 to 89 Years	Humber Heights-Westmount	M9P	Outbreaks, Healthcare Institutions	CONFIRMED	2020-05-13	2020-05-18	MALE	RESOLVED	No	No	No	Yes	No	No
3072801	13559	Outbreak Associated	19 and younger	Downsview-Roding-CFB	M3L	Outbreaks, Congregate Settings	CONFIRMED	2020-06-15	2020-06-19	MALE	RESOLVED	No	No	No	No	No	No
3072802	13560	Sporadic	40 to 49 Years	Westminster-Branson	M2R	Household Contact	CONFIRMED	2020-05-17	2020-05-23	MALE	RESOLVED	No	No	No	No	No	No
3072803	13561	Sporadic	40 to 49 Years	Newtonbrook West	M2M	Close Contact	CONFIRMED	2020-04-20	2020-04-21	FEMALE	RESOLVED	No	No	No	Yes	No	No
3072804	13562	Sporadic	20 to 29 Years	West Humber-Clairville	M9W	Household Contact	CONFIRMED	2020-05-25	2020-06-01	MALE	RESOLVED	No	No	No	No	No	No
3072805	13563	Sporadic	19 and younger	Pelmo Park-Humberlea	M9M	Close Contact	PROBABLE	2020-06-29	2020-06-29	MALE	RESOLVED	No	No	No	No	No	No
3072806	13564	Sporadic	50 to 59 Years	Willowridge-Martingrove-Richview	M9R	Household Contact	CONFIRMED	2020-07-12	2020-07-16	MALE	RESOLVED	No	No	No	No	No	No
3072807	13565	Outbreak Associated	30 to 39 Years	Long Branch	M8W	Outbreaks, Healthcare Institutions	CONFIRMED	2020-03-30	2020-07-20	FEMALE	RESOLVED	No	No	No	Yes	No	No
3072808	13566	Outbreak Associated	60 to 69 Years	West Hill	M1E	Outbreaks, Healthcare Institutions	CONFIRMED	2020-05-25	2020-05-28	FEMALE	RESOLVED	No	No	No	No	No	No
3072809	13567	Sporadic	90 and older	Humewood-Cedarvale	M6C	Close Contact	CONFIRMED	2020-04-25	2020-05-03	FEMALE	RESOLVED	No	No	No	Yes	No	No
3072810	13568	Outbreak Associated	90 and older	Yorkdale-Glen Park	M6B	Outbreaks, Healthcare Institutions	CONFIRMED	2020-06-17	2020-06-25	FEMALE	FATAL	No	No	No	Yes	No	No
3072811	13569	Sporadic	60 to 69 Years	New Toronto	M8V	Household Contact	CONFIRMED	2020-06-03	2020-06-06	FEMALE	RESOLVED	No	No	No	No	No	No
3072812	13570	Sporadic	20 to 29 Years	Forest Hill North	M5N	Close Contact	CONFIRMED	2020-04-23	2020-04-29	MALE	RESOLVED	No	No	No	No	No	No
3072813	13571	Sporadic	60 to 69 Years	Oakwood Village	M6E	Community	CONFIRMED	2020-05-23	2020-05-28	FEMALE	RESOLVED	No	No	No	No	No	No
3072814	13572	Sporadic	50 to 59 Years	West Hill	M1E	Community	CONFIRMED	2020-05-04	2020-05-08	FEMALE	RESOLVED	No	No	No	No	No	No
3072815	13573	Sporadic	50 to 59 Years	Downsview-Roding-CFB	M3M	Household Contact	CONFIRMED	2020-05-23	2020-06-05	MALE	RESOLVED	No	No	No	No	No	No
3072816	13574	Sporadic	20 to 29 Years	Maple Leaf	M6L	Household Contact	CONFIRMED	2020-05-30	2020-06-03	FEMALE	RESOLVED	No	No	No	No	No	No
3072817	13575	Outbreak Associated	50 to 59 Years	Mount Olive-Silverstone-Jamestown	M9V	Outbreaks, Other Settings	CONFIRMED	2020-07-13	2020-07-14	MALE	RESOLVED	No	No	No	No	No	No
3072818	13576	Outbreak Associated	50 to 59 Years	Pelmo Park-Humberlea	M9N	Outbreaks, Other Settings	CONFIRMED	2020-05-22	2020-05-23	MALE	RESOLVED	No	No	No	No	No	No
3072819	13577	Sporadic	20 to 29 Years	L'Amoreaux	M1V	Household Contact	CONFIRMED	2020-04-04	2020-04-12	MALE	RESOLVED	No	No	No	No	No	No
3072820	13578	Sporadic	19 and younger	Beechborough-Greenbrook	M6M	Community	CONFIRMED	2020-04-29	2020-05-04	MALE	RESOLVED	No	No	No	No	No	No
3072821	13579	Outbreak Associated	70 to 79 Years	Birchcliffe-Cliffside	M1N	Outbreaks, Healthcare Institutions	CONFIRMED	2020-05-09	2020-05-09	FEMALE	FATAL	No	No	No	No	No	No
3072822	13580	Sporadic	60 to 69 Years	Brookhaven-Amesbury	M6L	Travel	CONFIRMED	2020-06-05	2020-06-08	MALE	RESOLVED	No	No	No	Yes	No	No
3072823	13581	Sporadic	20 to 29 Years	Mount Olive-Silverstone-Jamestown	M9V	Household Contact	CONFIRMED	2020-05-04	2020-05-12	FEMALE	RESOLVED	No	No	No	No	No	No
3072824	13582	Sporadic	60 to 69 Years	Kingsview Village-The Westway	M9R	Community	CONFIRMED	2020-05-15	2020-06-08	MALE	RESOLVED	No	No	No	No	No	No
3072825	13583	Sporadic	60 to 69 Years	Westminster-Branson	M2R	Community	CONFIRMED	2020-07-14	2020-07-17	FEMALE	RESOLVED	No	No	No	No	No	No
3072826	13584	Sporadic	19 and younger	Kingsview Village-The Westway	M9R	Household Contact	CONFIRMED	2020-05-10	2020-05-15	FEMALE	RESOLVED	No	No	No	No	No	No
3072827	13585	Sporadic	40 to 49 Years	O'Connor-Parkview	M4B	Close Contact	CONFIRMED	2020-05-08	2020-05-10	MALE	RESOLVED	No	No	No	No	No	No
3072828	13586	Outbreak Associated	50 to 59 Years	Corso Italia-Davenport	M6H	Outbreaks, Other Settings	CONFIRMED	2020-06-01	2020-06-02	FEMALE	RESOLVED	No	No	No	No	No	No
3072829	13587	Outbreak Associated	60 to 69 Years	Long Branch	M8W	Outbreaks, Healthcare Institutions	CONFIRMED	2020-04-02	2020-04-03	FEMALE	RESOLVED	No	No	No	No	No	No
3072830	13588	Sporadic	60 to 69 Years	Willowdale East	M2N	No Information	CONFIRMED	2020-05-06	2020-05-08	MALE	RESOLVED	No	No	No	Yes	No	No
3072831	13589	Sporadic	20 to 29 Years	Morningside	M1E	Household Contact	CONFIRMED	2020-06-05	2020-06-07	FEMALE	RESOLVED	No	No	No	No	No	No
3072832	13590	Sporadic	20 to 29 Years	York University Heights	M3J	Close Contact	CONFIRMED	2020-05-30	2020-06-04	MALE	RESOLVED	No	No	No	No	No	No
3072833	13591	Sporadic	30 to 39 Years	West Humber-Clairville	M9W	Community	CONFIRMED	2020-05-04	2020-05-14	FEMALE	RESOLVED	No	No	No	No	No	No
3072834	13592	Sporadic	40 to 49 Years	Victoria Village	M4A	Household Contact	CONFIRMED	2020-06-20	2020-06-23	FEMALE	RESOLVED	No	No	No	No	No	No
3072835	13593	Sporadic	50 to 59 Years	Kingsview Village-The Westway	M9P	Household Contact	CONFIRMED	2020-04-27	2020-05-19	MALE	RESOLVED	No	No	No	No	No	No
3072836	13594	Sporadic	40 to 49 Years	Birchcliffe-Cliffside	M1N	Household Contact	CONFIRMED	2020-05-12	2020-05-21	FEMALE	RESOLVED	No	No	No	No	No	No
3072837	13595	Outbreak Associated	60 to 69 Years	Weston	M9N	Outbreaks, Healthcare Institutions	CONFIRMED	2020-06-01	2020-06-04	MALE	FATAL	No	No	No	Yes	No	No
3072838	13596	Sporadic	50 to 59 Years	Briar Hill - Belgravia	M6E	Close Contact	CONFIRMED	2020-05-13	2020-05-19	FEMALE	RESOLVED	No	No	No	No	No	No
3072839	13597	Outbreak Associated	60 to 69 Years			Outbreaks, Congregate Settings	CONFIRMED	2020-06-09	2020-06-10	MALE	RESOLVED	No	No	No	No	No	No
3072840	13598	Outbreak Associated	30 to 39 Years	Etobicoke West Mall	M9C	Outbreaks, Other Settings	CONFIRMED	2020-05-30	2020-06-02	FEMALE	RESOLVED	No	No	No	No	No	No
3072841	13599	Outbreak Associated	80 to 89 Years	Mimico (includes Humber Bay Shores)	M8V	Outbreaks, Healthcare Institutions	CONFIRMED	2020-06-02	2020-06-08	FEMALE	FATAL	No	No	No	No	No	No
3072842	13600	Outbreak Associated	80 to 89 Years	Playter Estates-Danforth	M4K	Outbreaks, Healthcare Institutions	CONFIRMED	2020-06-27	2020-07-02	FEMALE	FATAL	No	No	No	No	No	No
3072843	13601	Sporadic	20 to 29 Years	Kingsview Village-The Westway	M9R	Community	CONFIRMED	2020-05-25	2020-06-02	MALE	RESOLVED	No	No	No	No	No	No
3072844	13602	Sporadic	19 and younger	Rockcliffe-Smythe	M6N	Household Contact	CONFIRMED	2020-05-28	2020-05-30	MALE	RESOLVED	No	No	No	No	No	No
3072845	13603	Sporadic	40 to 49 Years	Bathurst Manor	M3H	Household Contact	PROBABLE	2020-05-08	2020-05-16	FEMALE	RESOLVED	No	No	No	No	No	No
3072846	13604	Sporadic	50 to 59 Years	West Humber-Clairville	M9W	Community	CONFIRMED	2020-05-28	2020-06-03	MALE	RESOLVED	No	No	No	No	No	No
3072847	13605	Sporadic	20 to 29 Years	Kennedy Park	M1K	Household Contact	CONFIRMED	2020-05-15	2020-05-15	FEMALE	RESOLVED	No	No	No	No	No	No
3072848	13606	Outbreak Associated	40 to 49 Years	North St. James Town	M4W	Outbreaks, Congregate Settings	CONFIRMED	2020-05-21	2020-05-23	MALE	RESOLVED	No	No	No	No	No	No
3072849	13607	Outbreak Associated	60 to 69 Years	Taylor-Massey	M4C	Outbreaks, Healthcare Institutions	CONFIRMED	2020-06-08	2020-06-10	FEMALE	RESOLVED	No	No	No	No	No	No
3072850	13608	Sporadic	20 to 29 Years	Humewood-Cedarvale	M6C	Community	CONFIRMED	2020-06-21	2020-06-26	FEMALE	RESOLVED	No	No	No	No	No	No
3072851	13609	Outbreak Associated	80 to 89 Years	Woburn	M1G	Outbreaks, Healthcare Institutions	CONFIRMED	2020-05-15	2020-05-16	MALE	RESOLVED	No	No	No	No	No	No
3072852	13610	Sporadic	40 to 49 Years	Stonegate-Queensway	M8Y	Community	CONFIRMED	2020-07-03	2020-07-06	MALE	RESOLVED	No	No	No	No	No	No
3072853	13611	Sporadic	20 to 29 Years	Black Creek	M3N	Household Contact	PROBABLE	2020-05-15	2020-06-06	FEMALE	RESOLVED	No	No	No	No	No	No
3072854	13612	Sporadic	50 to 59 Years	Rockcliffe-Smythe	M6N	Household Contact	CONFIRMED	2020-05-15	2020-06-03	MALE	RESOLVED	No	No	No	No	No	No
3072855	13613	Sporadic	19 and younger			Household Contact	PROBABLE	2020-05-19	2020-05-20	FEMALE	RESOLVED	No	No	No	No	No	No
3072856	13614	Outbreak Associated	30 to 39 Years	O'Connor-Parkview	M4B	Outbreaks, Healthcare Institutions	CONFIRMED	2020-05-13	2020-05-14	FEMALE	RESOLVED	No	No	No	No	No	No
3072857	13615	Sporadic	20 to 29 Years	Downsview-Roding-CFB	M3M	Community	CONFIRMED	2020-05-25	2020-05-30	MALE	RESOLVED	No	No	No	No	No	No
3072858	13616	Outbreak Associated	20 to 29 Years	Brookhaven-Amesbury	M6M	Outbreaks, Other Settings	CONFIRMED	2020-07-18	2020-07-20	MALE	RESOLVED	No	No	No	No	No	No
3072859	13617	Outbreak Associated	90 and older	Playter Estates-Danforth	M4K	Outbreaks, Healthcare Institutions	CONFIRMED	2020-06-30	2020-07-01	FEMALE	RESOLVED	No	No	No	No	No	No
3072860	13618	Outbreak Associated	70 to 79 Years	Roncesvalles	M6K	Outbreaks, Healthcare Institutions	CONFIRMED	2020-07-11	2020-07-11	FEMALE	FATAL	No	No	No	Yes	Yes	No
3072861	13619	Sporadic	50 to 59 Years	Forest Hill North	M5N	Household Contact	CONFIRMED	2020-04-30	2020-04-30	MALE	RESOLVED	No	No	No	No	No	No
3072862	13620	Sporadic	70 to 79 Years	L'Amoreaux	M1T	Household Contact	CONFIRMED	2020-06-18	2020-06-24	FEMALE	RESOLVED	No	No	No	Yes	No	No
3072863	13621	Sporadic	50 to 59 Years	Danforth-East York	M4C	Community	CONFIRMED	2020-05-18	2020-05-28	MALE	RESOLVED	No	No	No	No	No	No
3072864	13622	Sporadic	60 to 69 Years	Humbermede	M9M	Community	CONFIRMED	2020-04-19	2020-04-25	MALE	FATAL	No	No	No	Yes	Yes	Yes
3072865	13623	Outbreak Associated	30 to 39 Years	Eglinton East	M1K	Outbreaks, Healthcare Institutions	CONFIRMED	2020-05-10	2020-05-13	FEMALE	RESOLVED	No	No	No	No	No	No
3072866	13624	Sporadic	80 to 89 Years	Keelesdale-Eglinton West	M6M	Close Contact	CONFIRMED	2020-05-29	2020-06-02	FEMALE	RESOLVED	No	No	No	No	No	No
3072867	13625	Outbreak Associated	30 to 39 Years	Waterfront Communities-The Island	M5V	Outbreaks, Congregate Settings	CONFIRMED	2020-06-03	2020-06-06	MALE	RESOLVED	No	No	No	No	No	No
3072868	13626	Outbreak Associated	70 to 79 Years	Birchcliffe-Cliffside	M1N	Outbreaks, Healthcare Institutions	CONFIRMED	2020-06-16	2020-06-18	MALE	FATAL	No	No	No	No	No	No
3072869	13627	Sporadic	30 to 39 Years	Ionview	M1K	Household Contact	CONFIRMED	2020-07-17	2020-08-03	MALE	RESOLVED	No	No	No	No	No	No
3072870	13628	Sporadic	19 and younger			Household Contact	PROBABLE	2020-05-08	2020-05-11	MALE	RESOLVED	No	No	No	No	No	No
3072871	13629	Sporadic	60 to 69 Years	North St. James Town	M4X	Household Contact	CONFIRMED	2020-06-03	2020-06-05	MALE	RESOLVED	No	No	No	No	No	No
3072872	13630	Sporadic	30 to 39 Years	Maple Leaf	M6L	Household Contact	CONFIRMED	2020-05-08	2020-05-11	FEMALE	RESOLVED	No	No	No	No	No	No
3072873	13631	Sporadic	40 to 49 Years	Milliken	M1V	Community	CONFIRMED	2020-07-15	2020-07-20	FEMALE	RESOLVED	No	No	No	No	No	No
3072874	13632	Sporadic	80 to 89 Years	Islington-City Centre West	M9B	Community	CONFIRMED	2020-04-15	2020-04-18	MALE	RESOLVED	No	No	No	No	No	No
3072875	13633	Sporadic	40 to 49 Years	York University Heights	M3J	Community	CONFIRMED	2020-07-01	2020-07-05	MALE	RESOLVED	No	No	No	No	No	No
3072876	13634	Sporadic	40 to 49 Years	Maple Leaf	M6L	Community	CONFIRMED	2020-05-04	2020-05-08	FEMALE	RESOLVED	No	No	No	No	No	No
3072877	13635	Sporadic	19 and younger	Flemingdon Park	M3C	Household Contact	CONFIRMED	2020-06-26	2020-06-28	MALE	RESOLVED	No	No	No	No	No	No
3072878	13636	Sporadic	20 to 29 Years	Tam O'Shanter-Sullivan	M1T	Community	CONFIRMED	2020-05-19	2020-05-20	MALE	RESOLVED	No	No	No	No	No	No
3072879	13637	Sporadic	60 to 69 Years	Edenbridge-Humber Valley	M9A	No Information	CONFIRMED	2020-03-24	2020-04-15	FEMALE	RESOLVED	No	No	No	Yes	No	No
3072880	13638	Sporadic	20 to 29 Years	Henry Farm	M2J	Household Contact	CONFIRMED	2020-04-20	2020-04-22	MALE	RESOLVED	No	No	No	No	No	No
3072881	13639	Outbreak Associated	30 to 39 Years			Outbreaks, Healthcare Institutions	CONFIRMED	2020-04-30	2020-04-30	FEMALE	RESOLVED	No	No	No	No	No	No
3072882	13640	Sporadic	60 to 69 Years	L'Amoreaux	M1T	Community	CONFIRMED	2020-06-03	2020-06-09	MALE	RESOLVED	No	No	No	No	No	No
3072883	13641	Outbreak Associated	40 to 49 Years	Downsview-Roding-CFB	M3K	Outbreaks, Congregate Settings	CONFIRMED	2020-04-17	2020-04-20	MALE	RESOLVED	No	No	No	No	No	No
3072884	13642	Outbreak Associated	30 to 39 Years	New Toronto	M8V	Outbreaks, Healthcare Institutions	CONFIRMED	2020-07-10	2020-07-13	FEMALE	RESOLVED	No	No	No	No	No	No
3072885	13643	Outbreak Associated	50 to 59 Years	High Park North	M6P	Outbreaks, Other Settings	CONFIRMED	2020-05-23	2020-05-29	MALE	RESOLVED	No	No	No	No	No	No
3072886	13644	Sporadic	20 to 29 Years	Mount Olive-Silverstone-Jamestown	M9V	Household Contact	CONFIRMED	2020-04-24	2020-04-28	FEMALE	RESOLVED	No	No	No	No	No	No
3072887	13645	Sporadic	60 to 69 Years	Brookhaven-Amesbury	M6M	Community	CONFIRMED	2020-06-16	2020-06-19	MALE	RESOLVED	No	No	No	No	No	No
3072888	13646	Outbreak Associated	40 to 49 Years	Glenfield-Jane Heights	M3N	Outbreaks, Healthcare Institutions	CONFIRMED	2020-06-07	2020-06-08	MALE	RESOLVED	No	No	No	No	No	No
3072889	13647	Sporadic	20 to 29 Years	Willowridge-Martingrove-Richview	M9R	Close Contact	CONFIRMED	2020-06-03	2020-06-05	FEMALE	RESOLVED	No	No	No	No	No	No
3072890	13648	Sporadic	40 to 49 Years	Woburn	M1H	Close Contact	CONFIRMED	2020-05-02	2020-05-09	FEMALE	RESOLVED	No	No	No	No	No	No
3072891	13649	Outbreak Associated	80 to 89 Years	Guildwood	M1E	Outbreaks, Healthcare Institutions	CONFIRMED	2020-06-04	2020-06-07	MALE	RESOLVED	No	No	No	No	No	No
3072892	13650	Outbreak Associated	40 to 49 Years	Mimico (includes Humber Bay Shores)	M8V	Outbreaks, Healthcare Institutions	CONFIRMED	2020-06-28	2020-07-02	FEMALE	RESOLVED	No	No	No	No	No	No
3072893	13651	Sporadic	19 and younger	Briar Hill - Belgravia	M6E	Household Contact	CONFIRMED	2020-06-01	2020-06-02	MALE	RESOLVED	No	No	No	No	No	No
3072894	13652	Outbreak Associated	40 to 49 Years	Agincourt North	M1S	Outbreaks, Other Settings	CONFIRMED	2020-05-12	2020-05-17	MALE	RESOLVED	No	No	No	No	No	No
3072895	13653	Sporadic	50 to 59 Years	Mount Olive-Silverstone-Jamestown	M9V	Close Contact	CONFIRMED	2020-05-15	2020-05-18	FEMALE	RESOLVED	No	No	No	No	No	No
3072896	13654	Sporadic	60 to 69 Years	Rexdale-Kipling	M9W	Community	CONFIRMED	2020-05-29	2020-06-01	MALE	FATAL	No	No	No	Yes	Yes	No
3072897	13655	Sporadic	70 to 79 Years	Dorset Park	M1P	Household Contact	PROBABLE	2020-07-07	2020-07-23	MALE	RESOLVED	No	No	No	No	No	No
3072898	13656	Sporadic	40 to 49 Years	Greenwood-Coxwell	M4L	Community	CONFIRMED	2020-06-21	2020-06-27	MALE	RESOLVED	No	No	No	No	No	No
3072899	13657	Sporadic	19 and younger	Bedford Park-Nortown	M5N	Community	CONFIRMED	2020-07-22	2020-07-24	FEMALE	RESOLVED	No	No	No	No	No	No
3072900	13658	Outbreak Associated	80 to 89 Years	Yorkdale-Glen Park	M6B	Outbreaks, Healthcare Institutions	CONFIRMED	2020-06-10	2020-06-14	FEMALE	RESOLVED	No	No	No	No	No	No
3072901	13659	Outbreak Associated	20 to 29 Years	Humbermede	M9M	Outbreaks, Other Settings	CONFIRMED	2020-04-20	2020-04-25	MALE	RESOLVED	No	No	No	No	No	No
3072902	13660	Outbreak Associated	50 to 59 Years	York University Heights	M3J	Outbreaks, Healthcare Institutions	CONFIRMED	2020-06-22	2020-06-27	FEMALE	RESOLVED	No	No	No	No	No	No
3072903	13661	Sporadic	60 to 69 Years	High Park-Swansea	M6S	Household Contact	CONFIRMED	2020-05-15	2020-05-25	FEMALE	RESOLVED	No	No	No	Yes	Yes	No
3072904	13662	Sporadic	30 to 39 Years	L'Amoreaux	M1W	Community	CONFIRMED	2020-06-26	2020-06-29	MALE	RESOLVED	No	No	No	No	No	No
3072905	13663	Sporadic	50 to 59 Years	West Humber-Clairville	M9W	Household Contact	CONFIRMED	2020-07-10	2020-07-16	MALE	RESOLVED	No	No	No	No	No	No
3072906	13664	Sporadic	50 to 59 Years	Bendale	M1P	Household Contact	CONFIRMED	2020-05-26	2020-06-02	MALE	RESOLVED	No	No	No	No	No	No
3072907	13665	Sporadic	40 to 49 Years	Thorncliffe Park	M4H	Household Contact	CONFIRMED	2020-05-30	2020-06-03	MALE	RESOLVED	No	No	No	No	No	No
3072908	13666	Sporadic	50 to 59 Years	Glenfield-Jane Heights	M3N	Household Contact	CONFIRMED	2020-06-15	2020-06-17	MALE	RESOLVED	No	No	No	No	No	No
3072909	13667	Outbreak Associated	30 to 39 Years	Islington-City Centre West	M9B	Outbreaks, Healthcare Institutions	CONFIRMED	2020-03-28	2020-06-15	FEMALE	RESOLVED	No	No	No	No	No	No
3072910	13668	Sporadic	30 to 39 Years	Englemount-Lawrence	M6A	Household Contact	CONFIRMED	2020-06-01	2020-06-03	FEMALE	RESOLVED	No	No	No	No	No	No
3072911	13669	Outbreak Associated	40 to 49 Years	Kingsview Village-The Westway	M9P	Outbreaks, Congregate Settings	CONFIRMED	2020-06-01	2020-06-03	MALE	RESOLVED	No	No	No	No	No	No
3072912	13670	Sporadic	30 to 39 Years	Corso Italia-Davenport	M6H	Community	CONFIRMED	2020-07-05	2020-07-06	FEMALE	RESOLVED	No	No	No	No	No	No
3072913	13671	Sporadic	20 to 29 Years	Glenfield-Jane Heights	M3N	Household Contact	CONFIRMED	2020-07-16	2020-07-19	MALE	RESOLVED	No	No	No	No	No	No
3072914	13672	Outbreak Associated	40 to 49 Years	Weston	M9N	Outbreaks, Healthcare Institutions	CONFIRMED	2020-06-08	2020-06-10	FEMALE	RESOLVED	No	No	No	No	No	No
3072915	13673	Sporadic	90 and older	Clairlea-Birchmount	M1L	Community	CONFIRMED	2020-04-10	2020-06-17	MALE	RESOLVED	No	No	No	Yes	No	No
3072916	13674	Outbreak Associated	50 to 59 Years			Outbreaks, Congregate Settings	CONFIRMED	2020-06-01	2020-06-02	MALE	RESOLVED	No	No	No	No	No	No
3072917	13675	Sporadic	50 to 59 Years	Agincourt South-Malvern West	M1S	Household Contact	CONFIRMED	2020-07-19	2020-07-22	FEMALE	RESOLVED	No	No	No	Yes	Yes	No
3072918	13676	Outbreak Associated	80 to 89 Years	Playter Estates-Danforth	M4K	Outbreaks, Healthcare Institutions	CONFIRMED	2020-06-15	2020-06-17	MALE	RESOLVED	No	No	No	No	No	No
3072919	13677	Sporadic	60 to 69 Years	Englemount-Lawrence	M6A	Household Contact	PROBABLE	2020-04-27	2020-05-03	FEMALE	RESOLVED	No	No	No	No	No	No
3072920	13678	Sporadic	20 to 29 Years			Household Contact	PROBABLE	2020-06-11	2020-06-11	MALE	RESOLVED	No	No	No	No	No	No
3072921	13679	Sporadic	30 to 39 Years	Rosedale-Moore Park	M4W	Close Contact	CONFIRMED	2020-06-04	2020-06-12	MALE	RESOLVED	No	No	No	No	No	No
3072922	13680	Sporadic	70 to 79 Years	Annex	M5R	Travel	CONFIRMED	2020-06-23	2020-07-01	FEMALE	RESOLVED	No	No	No	No	No	No
3072923	13681	Outbreak Associated	90 and older	Rustic	M6L	Outbreaks, Healthcare Institutions	CONFIRMED	2020-05-26	2020-05-27	MALE	RESOLVED	No	No	No	No	No	No
3072924	13682	Sporadic	50 to 59 Years	Willowridge-Martingrove-Richview	M9R	Community	CONFIRMED	2020-04-15	2020-05-21	FEMALE	RESOLVED	No	No	No	No	No	No
3072925	13683	Outbreak Associated	40 to 49 Years	Ionview	M1K	Outbreaks, Healthcare Institutions	CONFIRMED	2020-06-21	2020-06-25	FEMALE	RESOLVED	No	No	No	No	No	No
3072926	13684	Outbreak Associated	19 and younger	Downsview-Roding-CFB	M3L	Outbreaks, Congregate Settings	CONFIRMED	2020-06-24	2020-06-29	MALE	RESOLVED	No	No	No	No	No	No
3072927	13685	Sporadic	30 to 39 Years	Milliken	M1V	Household Contact	CONFIRMED	2020-06-23	2020-06-24	FEMALE	RESOLVED	No	No	No	No	No	No
3072928	13686	Sporadic	20 to 29 Years	West Hill	M1E	Community	CONFIRMED	2020-04-30	2020-05-04	FEMALE	RESOLVED	No	No	No	No	No	No
3072929	13687	Sporadic	60 to 69 Years	Woburn	M1G	Community	CONFIRMED	2020-03-28	2020-04-01	FEMALE	RESOLVED	No	No	No	No	No	No
3072930	13688	Sporadic	20 to 29 Years	Humbermede	M9M	Close Contact	CONFIRMED	2020-05-24	2020-05-27	MALE	RESOLVED	No	No	No	No	No	No
3072931	13689	Outbreak Associated	60 to 69 Years	Yorkdale-Glen Park	M6B	Outbreaks, Healthcare Institutions	CONFIRMED	2020-06-29	2020-07-01	FEMALE	RESOLVED	No	No	No	No	No	No
3072932	13690	Sporadic	30 to 39 Years	Bayview Village	M2K	Household Contact	CONFIRMED	2020-04-30	2020-05-02	FEMALE	RESOLVED	No	No	No	No	No	No
3072933	13691	Sporadic	20 to 29 Years	Glenfield-Jane Heights	M3N	Close Contact	CONFIRMED	2020-05-19	2020-06-01	MALE	RESOLVED	No	No	No	No	No	No
3072934	13692	Outbreak Associated	50 to 59 Years	Clanton Park	M3H	Outbreaks, Other Settings	PROBABLE	2020-05-06	2020-05-25	MALE	RESOLVED	No	No	No	No	No	No
3072935	13693	Sporadic	19 and younger	Victoria Village	M4A	Household Contact	CONFIRMED	2020-06-21	2020-06-27	MALE	RESOLVED	No	No	No	No	No	No
3072936	13694	Outbreak Associated	40 to 49 Years	North St. James Town	M4X	Outbreaks, Healthcare Institutions	CONFIRMED	2020-06-18	2020-06-20	FEMALE	RESOLVED	No	No	No	No	No	No
3072937	13695	Sporadic	30 to 39 Years	Malvern	M1B	Household Contact	CONFIRMED	2020-05-11	2020-05-16	MALE	RESOLVED	No	No	No	No	No	No
3072938	13696	Outbreak Associated	60 to 69 Years	Woburn	M1G	Outbreaks, Healthcare Institutions	CONFIRMED	2020-05-20	2020-05-23	MALE	RESOLVED	No	No	No	No	No	No
3072939	13697	Sporadic	40 to 49 Years	Cabbagetown-South St. James Town	M4Y	Close Contact	CONFIRMED	2020-04-29	2020-05-10	MALE	RESOLVED	No	No	No	No	No	No
3072940	13698	Outbreak Associated	40 to 49 Years			Outbreaks, Congregate Settings	CONFIRMED	2020-05-28	2020-05-30	MALE	RESOLVED	No	No	No	No	No	No
3072941	13699	Sporadic	60 to 69 Years	Eglinton East	M1J	No Information	CONFIRMED	2020-05-07	2020-05-14	FEMALE	RESOLVED	No	No	No	No	No	No
3072942	13700	Outbreak Associated	30 to 39 Years	Malvern	M1B	Outbreaks, Healthcare Institutions	CONFIRMED	2020-05-26	2020-05-28	MALE	RESOLVED	No	No	No	No	No	No
3072943	13701	Sporadic	20 to 29 Years	Don Valley Village	M2J	Household Contact	CONFIRMED	2020-06-29	2020-06-30	MALE	RESOLVED	No	No	No	No	No	No
3072944	13702	Sporadic	80 to 89 Years	Willowdale West	M2N	Community	CONFIRMED	2020-05-11	2020-05-11	FEMALE	RESOLVED	No	No	No	No	No	No
3072945	13703	Sporadic	20 to 29 Years	Brookhaven-Amesbury	M6M	Community	CONFIRMED	2020-06-25	2020-06-26	FEMALE	RESOLVED	No	No	No	No	No	No
3072946	13704	Sporadic	40 to 49 Years	South Parkdale	M6K	Household Contact	CONFIRMED	2020-05-23	2020-05-29	FEMALE	RESOLVED	No	No	No	No	No	No
3072947	13705	Sporadic	50 to 59 Years	Humber Summit	M9L	Household Contact	CONFIRMED	2020-06-13	2020-06-15	MALE	RESOLVED	No	No	No	No	No	No
3072948	13706	Sporadic	60 to 69 Years	Moss Park	M5A	Community	CONFIRMED	2020-05-20	2020-05-21	MALE	RESOLVED	No	No	No	Yes	No	No
3072949	13707	Sporadic	80 to 89 Years	Taylor-Massey	M4C	Community	PROBABLE	2020-06-10	2020-06-10	FEMALE	RESOLVED	No	No	No	No	No	No
3072950	13708	Sporadic	30 to 39 Years	Lawrence Park South	M4N	Travel	CONFIRMED	2020-04-30	2020-06-05	FEMALE	RESOLVED	No	No	No	No	No	No
3072951	13709	Sporadic	30 to 39 Years	South Riverdale	M4M	Community	CONFIRMED	2020-05-19	2020-05-31	FEMALE	RESOLVED	No	No	No	No	No	No
3072952	13710	Outbreak Associated	80 to 89 Years	Edenbridge-Humber Valley	M9A	Outbreaks, Healthcare Institutions	CONFIRMED	2020-05-25	2020-05-26	FEMALE	RESOLVED	No	No	No	No	No	No
3072953	13711	Sporadic	40 to 49 Years	Downsview-Roding-CFB	M3M	Close Contact	CONFIRMED	2020-05-29	2020-06-01	MALE	RESOLVED	No	No	No	No	No	No
3072954	13712	Sporadic	70 to 79 Years	Weston	M9N	Community	CONFIRMED	2020-06-06	2020-06-06	MALE	FATAL	No	No	No	Yes	No	No
3072955	13713	Sporadic	19 and younger	Humbermede	M9M	Household Contact	CONFIRMED	2020-05-26	2020-06-01	FEMALE	RESOLVED	No	No	No	No	No	No
3072956	13714	Sporadic	19 and younger	Bathurst Manor	M3H	Household Contact	CONFIRMED	2020-06-05	2020-06-08	FEMALE	RESOLVED	No	No	No	No	No	No
3072957	13715	Sporadic	30 to 39 Years	York University Heights	M3J	Household Contact	CONFIRMED	2020-06-01	2020-06-03	FEMALE	RESOLVED	No	No	No	No	No	No
3072958	13716	Sporadic	19 and younger	Morningside	M1E	Household Contact	CONFIRMED	2020-05-18	2020-05-21	MALE	RESOLVED	No	No	No	No	No	No
3072959	13717	Sporadic	30 to 39 Years	Wexford/Maryvale	M1R	Close Contact	CONFIRMED	2020-06-15	2020-06-21	MALE	RESOLVED	No	No	No	No	No	No
3072960	13718	Sporadic	40 to 49 Years	Willowdale East	M2N	Household Contact	CONFIRMED	2020-05-20	2020-05-20	FEMALE	RESOLVED	No	No	No	No	No	No
3072961	13719	Sporadic	50 to 59 Years	Humbermede	M9M	Household Contact	CONFIRMED	2020-06-14	2020-06-16	FEMALE	RESOLVED	No	No	No	No	No	No
3072962	13720	Sporadic	19 and younger	Forest Hill South	M5P	Household Contact	CONFIRMED	2020-05-31	2020-06-02	FEMALE	RESOLVED	No	No	No	No	No	No
3072963	13721	Sporadic	50 to 59 Years			Household Contact	CONFIRMED	2020-05-13	2020-05-19	MALE	RESOLVED	No	No	No	Yes	Yes	Yes
3072964	13722	Sporadic	20 to 29 Years	York University Heights	M3J	Close Contact	CONFIRMED	2020-06-11	2020-06-13	MALE	RESOLVED	No	No	No	No	No	No
3072965	13723	Outbreak Associated	30 to 39 Years	Birchcliffe-Cliffside	M1N	Outbreaks, Healthcare Institutions	CONFIRMED	2020-05-07	2020-05-16	MALE	RESOLVED	No	No	No	No	No	No
3072966	13724	Sporadic	30 to 39 Years	Rouge	M1B	Household Contact	CONFIRMED	2020-06-11	2020-06-13	MALE	RESOLVED	No	No	No	No	No	No
3072967	13725	Sporadic	20 to 29 Years	Elms-Old Rexdale	M9W	Household Contact	CONFIRMED	2020-05-05	2020-06-06	FEMALE	RESOLVED	No	No	No	No	No	No
3072968	13726	Sporadic	20 to 29 Years	High Park-Swansea	M6S	Community	CONFIRMED	2020-06-08	2020-06-11	FEMALE	RESOLVED	No	No	No	No	No	No
3072969	13727	Sporadic	19 and younger	Waterfront Communities-The Island	M5V	Travel	CONFIRMED	2020-07-22	2020-07-24	FEMALE	RESOLVED	No	No	No	No	No	No
3072970	13728	Outbreak Associated	40 to 49 Years	Parkwoods-Donalda	M3A	Outbreaks, Healthcare Institutions	CONFIRMED	2020-05-11	2020-05-12	MALE	RESOLVED	No	No	No	No	No	No
3072971	13729	Sporadic	20 to 29 Years	Mount Olive-Silverstone-Jamestown	M9V	Household Contact	CONFIRMED	2020-06-01	2020-06-05	FEMALE	RESOLVED	No	No	No	No	No	No
3072972	13730	Sporadic	19 and younger	Maple Leaf	M6L	Close Contact	CONFIRMED	2020-06-11	2020-06-15	MALE	RESOLVED	No	No	No	No	No	No
3072973	13731	Sporadic	40 to 49 Years	Kingsview Village-The Westway	M9R	Close Contact	CONFIRMED	2020-05-13	2020-06-04	MALE	RESOLVED	No	No	No	No	No	No
3072974	13732	Sporadic	30 to 39 Years	Willowridge-Martingrove-Richview	M9R	Close Contact	CONFIRMED	2020-04-17	2020-04-19	FEMALE	RESOLVED	No	No	No	No	No	No
3072975	13733	Outbreak Associated	40 to 49 Years	Kingsview Village-The Westway	M9R	Outbreaks, Other Settings	CONFIRMED	2020-06-04	2020-06-06	UNKNOWN	RESOLVED	No	No	No	No	No	No
3072976	13734	Sporadic	60 to 69 Years	Rouge	M1B	Household Contact	CONFIRMED	2020-04-15	2020-04-19	MALE	RESOLVED	No	No	No	No	No	No
3072977	13735	Sporadic	60 to 69 Years	Mount Olive-Silverstone-Jamestown	M9V	Household Contact	CONFIRMED	2020-06-12	2020-06-14	MALE	RESOLVED	No	No	No	No	No	No
3072978	13736	Sporadic	70 to 79 Years	Rosedale-Moore Park	M4W	Close Contact	CONFIRMED	2020-05-05	2020-05-09	MALE	FATAL	No	No	No	Yes	Yes	Yes
3072979	13737	Outbreak Associated	50 to 59 Years	Markland Wood	M9C	Outbreaks, Healthcare Institutions	CONFIRMED	2020-04-15	2020-04-17	FEMALE	RESOLVED	No	No	No	No	No	No
3072980	13738	Outbreak Associated	50 to 59 Years	Malvern	M1B	Outbreaks, Healthcare Institutions	CONFIRMED	2020-04-11	2020-04-24	FEMALE	RESOLVED	No	No	No	No	No	No
3072981	13739	Outbreak Associated	20 to 29 Years	West Humber-Clairville	M9W	Outbreaks, Other Settings	CONFIRMED	2020-05-24	2020-05-24	MALE	RESOLVED	No	No	No	No	No	No
3072982	13740	Outbreak Associated	80 to 89 Years	Yorkdale-Glen Park	M6B	Outbreaks, Healthcare Institutions	CONFIRMED	2020-07-06	2020-07-07	MALE	FATAL	No	No	No	Yes	No	No
3072983	13741	Sporadic	50 to 59 Years	Bayview Village	M2K	Travel	CONFIRMED	2020-07-06	2020-07-09	MALE	RESOLVED	No	No	No	No	No	No
3072984	13742	Sporadic	20 to 29 Years	Rockcliffe-Smythe	M6N	Close Contact	CONFIRMED	2020-05-25	2020-06-03	FEMALE	RESOLVED	No	No	No	No	No	No
3072985	13743	Outbreak Associated	90 and older	Mount Dennis	M6M	Outbreaks, Healthcare Institutions	CONFIRMED	2020-05-25	2020-05-28	MALE	FATAL	No	No	No	Yes	No	No
3072986	13744	Outbreak Associated	30 to 39 Years	Waterfront Communities-The Island	M5V	Outbreaks, Congregate Settings	CONFIRMED	2020-06-03	2020-06-06	MALE	RESOLVED	No	No	No	No	No	No
3072987	13745	Sporadic	30 to 39 Years	Moss Park	M5A	No Information	CONFIRMED	2020-06-02	2020-06-04	MALE	RESOLVED	No	No	No	No	No	No
3072988	13746	Sporadic	60 to 69 Years	Church-Yonge Corridor	M4Y	Travel	CONFIRMED	2020-06-26	2020-06-27	FEMALE	RESOLVED	No	No	No	No	No	No
3072989	13747	Sporadic	50 to 59 Years	Newtonbrook West	M2R	Household Contact	CONFIRMED	2020-06-08	2020-06-14	FEMALE	RESOLVED	No	No	No	No	No	No
3072990	13748	Sporadic	20 to 29 Years	Dovercourt-Wallace Emerson-Junction	M6P	Household Contact	CONFIRMED	2020-04-27	2020-05-07	FEMALE	RESOLVED	No	No	No	No	No	No
3072991	13749	Sporadic	30 to 39 Years	West Humber-Clairville	M9W	Household Contact	CONFIRMED	2020-04-24	2020-05-27	MALE	RESOLVED	No	No	No	No	No	No
3072992	13750	Sporadic	60 to 69 Years	Greenwood-Coxwell	M4J	No Information	CONFIRMED	2020-05-18	2020-05-18	MALE	FATAL	No	No	No	Yes	Yes	Yes
3072993	13751	Sporadic	40 to 49 Years	Rouge	M1B	Household Contact	CONFIRMED	2020-07-01	2020-07-02	FEMALE	RESOLVED	No	No	No	No	No	No
3072994	13752	Sporadic	40 to 49 Years	Rexdale-Kipling	M9W	Close Contact	CONFIRMED	2020-04-30	2020-05-05	MALE	RESOLVED	No	No	No	No	No	No
3072995	13753	Sporadic	20 to 29 Years	Downsview-Roding-CFB	M3M	Household Contact	CONFIRMED	2020-06-25	2020-06-28	FEMALE	RESOLVED	No	No	No	No	No	No
3072996	13754	Sporadic	30 to 39 Years	Wexford/Maryvale	M1R	Household Contact	CONFIRMED	2020-06-17	2020-06-20	FEMALE	RESOLVED	No	No	No	No	No	No
3072997	13755	Sporadic	60 to 69 Years	Hillcrest Village	M2H	Community	CONFIRMED	2020-06-17	2020-07-01	FEMALE	RESOLVED	No	No	No	No	No	No
3072998	13756	Sporadic	50 to 59 Years	Glenfield-Jane Heights	M3N	Household Contact	PROBABLE	2020-04-16	2020-04-24	MALE	RESOLVED	No	No	No	No	No	No
3072999	13757	Sporadic	70 to 79 Years	Woburn	M1J	Close Contact	CONFIRMED	2020-06-05	2020-06-09	MALE	RESOLVED	No	No	No	No	No	No
3073000	13758	Sporadic	60 to 69 Years	Willowridge-Martingrove-Richview	M9R	Household Contact	CONFIRMED	2020-06-18	2020-06-20	FEMALE	RESOLVED	No	No	No	No	No	No
3073001	13759	Sporadic	50 to 59 Years	Westminster-Branson	M2R	Community	CONFIRMED	2020-03-22	2020-04-06	MALE	RESOLVED	No	No	No	No	No	No
3073002	13760	Sporadic	20 to 29 Years	Rexdale-Kipling	M9W	Household Contact	PROBABLE	2020-04-27	2020-05-22	MALE	RESOLVED	No	No	No	No	No	No
3073003	13761	Outbreak Associated	20 to 29 Years	Mount Olive-Silverstone-Jamestown	M9V	Outbreaks, Other Settings	CONFIRMED	2020-07-15	2020-07-16	FEMALE	RESOLVED	No	No	No	No	No	No
3073004	13762	Sporadic	60 to 69 Years	Bay Street Corridor	M4Y	Community	CONFIRMED	2020-06-01	2020-06-02	FEMALE	RESOLVED	No	No	No	No	No	No
3073005	13763	Sporadic	20 to 29 Years	Downsview-Roding-CFB	M3K	Household Contact	CONFIRMED	2020-06-10	2020-06-18	FEMALE	RESOLVED	No	No	No	No	No	No
3073006	13764	Outbreak Associated	80 to 89 Years	Weston-Pellam Park	M6N	Outbreaks, Healthcare Institutions	PROBABLE	2020-07-17	2020-07-22	MALE	FATAL	No	No	No	Yes	No	No
3073007	13765	Sporadic	20 to 29 Years	Oakridge	M1L	Community	CONFIRMED	2020-06-20	2020-06-27	FEMALE	RESOLVED	No	No	No	No	No	No
3073008	13766	Sporadic	40 to 49 Years	Clairlea-Birchmount	M1K	Household Contact	CONFIRMED	2020-06-23	2020-07-15	FEMALE	RESOLVED	No	No	No	No	No	No
3073009	13767	Sporadic	30 to 39 Years	Downsview-Roding-CFB	M3L	Community	CONFIRMED	2020-05-18	2020-05-23	MALE	RESOLVED	No	No	No	No	No	No
3073010	13768	Outbreak Associated	80 to 89 Years	Wychwood	M6G	Outbreaks, Healthcare Institutions	CONFIRMED	2020-05-16	2020-05-16	MALE	RESOLVED	No	No	No	Yes	No	No
3073011	13769	Outbreak Associated	80 to 89 Years	Rustic	M6L	Outbreaks, Healthcare Institutions	CONFIRMED	2020-05-18	2020-05-19	FEMALE	RESOLVED	No	No	No	Yes	No	No
3073012	13770	Sporadic	40 to 49 Years	Flemingdon Park	M3C	Household Contact	CONFIRMED	2020-06-12	2020-06-12	MALE	RESOLVED	No	No	No	No	No	No
3073013	13771	Sporadic	30 to 39 Years	Black Creek	M3N	Close Contact	CONFIRMED	2020-05-04	2020-05-06	MALE	RESOLVED	No	No	No	No	No	No
3073014	13772	Sporadic	19 and younger	Steeles	M1W	Household Contact	CONFIRMED	2020-06-04	2020-06-05	MALE	RESOLVED	No	No	No	No	No	No
3073015	13773	Outbreak Associated	20 to 29 Years	Maple Leaf	M6L	Outbreaks, Other Settings	CONFIRMED	2020-04-25	2020-04-28	MALE	RESOLVED	No	No	No	No	No	No
3073016	13774	Outbreak Associated	70 to 79 Years	Edenbridge-Humber Valley	M9A	Outbreaks, Healthcare Institutions	CONFIRMED	2020-05-21	2020-05-23	FEMALE	FATAL	No	No	No	Yes	No	No
3073017	13775	Sporadic	50 to 59 Years	Woburn	M1G	Community	CONFIRMED	2020-06-22	2020-06-28	FEMALE	RESOLVED	No	No	No	No	No	No
3073018	13776	Sporadic	30 to 39 Years			No Information	CONFIRMED	2020-06-23	2020-06-24	MALE	RESOLVED	No	No	No	No	No	No
3073019	13777	Outbreak Associated	50 to 59 Years	Steeles	M1V	Outbreaks, Healthcare Institutions	CONFIRMED	2020-06-23	2020-06-27	FEMALE	RESOLVED	No	No	No	No	No	No
3073020	13778	Sporadic	30 to 39 Years	Henry Farm	M2J	Close Contact	CONFIRMED	2020-04-21	2020-04-24	FEMALE	RESOLVED	No	No	No	No	No	No
3073021	13779	Sporadic	40 to 49 Years	Lawrence Park South	M4N	Community	CONFIRMED	2020-07-17	2020-07-20	FEMALE	RESOLVED	No	No	No	No	No	No
3073022	13780	Sporadic	60 to 69 Years	Bendale	M1P	Community	CONFIRMED	2020-06-01	2020-06-04	MALE	RESOLVED	No	No	No	Yes	No	No
3073023	13781	Sporadic	40 to 49 Years	Mount Dennis	M6M	Community	CONFIRMED	2020-07-14	2020-07-21	FEMALE	RESOLVED	No	No	No	No	No	No
3073024	13782	Sporadic	19 and younger	Steeles	M1W	Household Contact	CONFIRMED	2020-05-05	2020-05-07	FEMALE	RESOLVED	No	No	No	No	No	No
3073025	13783	Outbreak Associated	80 to 89 Years	Victoria Village	M4A	Outbreaks, Other Settings	CONFIRMED	2020-05-23	2020-05-29	FEMALE	RESOLVED	No	No	No	Yes	No	No
3073026	13784	Outbreak Associated	30 to 39 Years	Mount Olive-Silverstone-Jamestown	M9V	Outbreaks, Healthcare Institutions	CONFIRMED	2020-05-01	2020-05-04	FEMALE	RESOLVED	No	No	No	No	No	No
