## Supplementary material for "A Statistical Analysis on COVID-19 Pandemic in the City of Toronto": Dataset: COVID19 cases.csv (part 3 of 3)

_id	Assigned_ID	Outbreak Associated	Age Group	Neighbourhood Name	FSA	Source of Infection	Classification	Episode Date	Reported Date	Client Gender	Outcome	Currently Hospitalized	Currently in ICU	Currently Intubated	Ever Hospitalized	Ever in ICU	Ever Intubated
3073027	13785	Sporadic	19 and younger	Thorncliffe Park	M4H	Household Contact	CONFIRMED	2020-07-09	2020-07-18	MALE	RESOLVED	No	No	No	Yes	No	No
3073028	13786	Sporadic	60 to 69 Years	Kingsview Village-The Westway	M9R	Household Contact	PROBABLE	2020-06-17	2020-06-17	FEMALE	RESOLVED	No	No	No	No	No	No
3073029	13787	Sporadic	19 and younger	Stonegate-Queensway	M8Z	Household Contact	CONFIRMED	2020-06-05	2020-06-09	MALE	RESOLVED	No	No	No	No	No	No
3073030	13788	Outbreak Associated	70 to 79 Years	Glenfield-Jane Heights	M3N	Outbreaks, Other Settings	CONFIRMED	2020-06-24	2020-06-28	MALE	RESOLVED	No	No	No	Yes	No	No
3073031	13789	Sporadic	50 to 59 Years	Etobicoke West Mall	M9C	Household Contact	CONFIRMED	2020-06-22	2020-06-24	MALE	RESOLVED	No	No	No	No	No	No
3073032	13790	Outbreak Associated	50 to 59 Years	Mount Dennis	M9N	Outbreaks, Other Settings	CONFIRMED	2020-05-09	2020-05-19	MALE	RESOLVED	No	No	No	No	No	No
3073033	13791	Outbreak Associated	70 to 79 Years	Weston-Pellam Park	M6N	Outbreaks, Other Settings	CONFIRMED	2020-06-07	2020-06-09	MALE	RESOLVED	No	No	No	No	No	No
3073034	13792	Sporadic	30 to 39 Years	Palmerston-Little Italy	M6H	Close Contact	CONFIRMED	2020-05-21	2020-05-25	FEMALE	RESOLVED	No	No	No	No	No	No
3073035	13793	Outbreak Associated	50 to 59 Years			Outbreaks, Congregate Settings	CONFIRMED	2020-06-01	2020-06-01	MALE	RESOLVED	No	No	No	No	No	No
3073036	13794	Sporadic	20 to 29 Years	Banbury-Don Mills	M3C	Community	CONFIRMED	2020-06-05	2020-06-08	FEMALE	RESOLVED	No	No	No	No	No	No
3073037	13795	Outbreak Associated	50 to 59 Years	L'Amoreaux	M1T	Outbreaks, Congregate Settings	CONFIRMED	2020-05-26	2020-06-01	FEMALE	RESOLVED	No	No	No	No	No	No
3073038	13796	Sporadic	20 to 29 Years	Palmerston-Little Italy	M6G	Close Contact	CONFIRMED	2020-06-19	2020-06-20	MALE	RESOLVED	No	No	No	No	No	No
3073039	13797	Sporadic	19 and younger	Mount Olive-Silverstone-Jamestown	M9V	Household Contact	CONFIRMED	2020-06-07	2020-06-10	MALE	RESOLVED	No	No	No	No	No	No
3073040	13798	Sporadic	19 and younger	Annex	M5R	Community	CONFIRMED	2020-06-18	2020-06-20	FEMALE	FATAL	No	No	No	No	No	No
3073041	13799	Sporadic	19 and younger	Thorncliffe Park	M4H	Household Contact	CONFIRMED	2020-06-10	2020-06-15	FEMALE	RESOLVED	No	No	No	No	No	No
3073042	13800	Sporadic	50 to 59 Years	Weston-Pellam Park	M6N	Community	CONFIRMED	2020-06-24	2020-06-28	MALE	RESOLVED	No	No	No	No	No	No
3073043	13801	Sporadic	50 to 59 Years	Rockcliffe-Smythe	M6N	Community	CONFIRMED	2020-05-27	2020-06-02	FEMALE	RESOLVED	No	No	No	No	No	No
3073044	13802	Sporadic	30 to 39 Years	Thorncliffe Park	M4H	Household Contact	CONFIRMED	2020-07-04	2020-07-19	FEMALE	RESOLVED	No	No	No	No	No	No
3073045	13803	Sporadic	19 and younger	Briar Hill - Belgravia	M6B	Household Contact	PROBABLE	2020-06-20	2020-06-28	MALE	RESOLVED	No	No	No	No	No	No
3073046	13804	Sporadic	20 to 29 Years	Islington-City Centre West	M9A	Household Contact	PROBABLE	2020-06-10	2020-06-10	FEMALE	RESOLVED	No	No	No	No	No	No
3073047	13806	Sporadic	50 to 59 Years	Wexford/Maryvale	M1R	Household Contact	CONFIRMED	2020-07-04	2020-07-08	MALE	RESOLVED	No	No	No	No	No	No
3073048	13807	Sporadic	50 to 59 Years	Kingsview Village-The Westway	M9R	No Information	CONFIRMED	2020-06-10	2020-06-12	MALE	RESOLVED	No	No	No	No	No	No
3073049	13808	Sporadic	30 to 39 Years	Mount Olive-Silverstone-Jamestown	M9V	No Information	CONFIRMED	2020-06-03	2020-06-05	MALE	RESOLVED	No	No	No	No	No	No
3073050	13809	Sporadic	80 to 89 Years	Newtonbrook East	M2M	Community	CONFIRMED	2020-06-14	2020-06-28	FEMALE	RESOLVED	No	No	No	No	No	No
3073051	13810	Sporadic	30 to 39 Years	Mount Dennis	M6M	Household Contact	CONFIRMED	2020-06-07	2020-06-10	FEMALE	RESOLVED	No	No	No	No	No	No
3073052	13811	Outbreak Associated	80 to 89 Years	Clairlea-Birchmount	M1L	Outbreaks, Healthcare Institutions	CONFIRMED	2020-05-08	2020-05-09	FEMALE	RESOLVED	No	No	No	No	No	No
3073053	13812	Sporadic	30 to 39 Years	Glenfield-Jane Heights	M3L	Outbreaks, Other Settings	CONFIRMED	2020-06-30	2020-07-02	FEMALE	RESOLVED	No	No	No	No	No	No
3073054	13813	Sporadic	19 and younger	Downsview-Roding-CFB	M3M	Household Contact	CONFIRMED	2020-06-12	2020-06-22	MALE	RESOLVED	No	No	No	No	No	No
3073055	13814	Sporadic	20 to 29 Years	Willowridge-Martingrove-Richview	M9R	Community	CONFIRMED	2020-06-12	2020-06-17	FEMALE	RESOLVED	No	No	No	No	No	No
3073056	13815	Outbreak Associated	50 to 59 Years	Steeles	M1W	Outbreaks, Other Settings	CONFIRMED	2020-05-22	2020-05-23	MALE	RESOLVED	No	No	No	No	No	No
3073057	13816	Outbreak Associated	80 to 89 Years	Yorkdale-Glen Park	M6B	Outbreaks, Healthcare Institutions	CONFIRMED	2020-05-24	2020-05-27	FEMALE	FATAL	No	No	No	Yes	No	No
3073058	13817	Sporadic	60 to 69 Years	Scarborough Village	M1M	Community	CONFIRMED	2020-05-29	2020-06-06	FEMALE	RESOLVED	No	No	No	No	No	No
3073059	13818	Outbreak Associated	60 to 69 Years	Oakwood Village	M6E	Outbreaks, Congregate Settings	CONFIRMED	2020-05-22	2020-06-01	MALE	RESOLVED	No	No	No	No	No	No
3073060	13819	Outbreak Associated	20 to 29 Years	West Hill	M1E	Outbreaks, Congregate Settings	CONFIRMED	2020-05-26	2020-05-28	FEMALE	RESOLVED	No	No	No	No	No	No
3073061	13821	Sporadic	30 to 39 Years	Don Valley Village	M2J	No Information	CONFIRMED	2020-04-15	2020-04-17	FEMALE	RESOLVED	No	No	No	No	No	No
3073062	13822	Sporadic	70 to 79 Years	Oakwood Village	M6E	Community	CONFIRMED	2020-04-18	2020-04-27	MALE	FATAL	No	No	No	Yes	Yes	Yes
3073063	13823	Outbreak Associated	50 to 59 Years			Outbreaks, Congregate Settings	CONFIRMED	2020-06-01	2020-06-01	MALE	RESOLVED	No	No	No	No	No	No
3073064	13824	Sporadic	20 to 29 Years	L'Amoreaux	M1W	Household Contact	PROBABLE	2020-04-10	2020-04-23	FEMALE	RESOLVED	No	No	No	No	No	No
3073065	13825	Sporadic	20 to 29 Years	Alderwood	M8W	Community	CONFIRMED	2020-07-06	2020-07-09	MALE	RESOLVED	No	No	No	No	No	No
3073066	13826	Sporadic	70 to 79 Years	Rockcliffe-Smythe	M6N	Household Contact	CONFIRMED	2020-06-03	2020-06-16	FEMALE	FATAL	No	No	No	Yes	Yes	Yes
3073067	13827	Sporadic	60 to 69 Years	Tam O'Shanter-Sullivan	M1T	Household Contact	CONFIRMED	2020-07-04	2020-07-09	MALE	FATAL	No	No	No	Yes	Yes	Yes
3073068	13828	Sporadic	20 to 29 Years	Mount Olive-Silverstone-Jamestown	M9V	Community	CONFIRMED	2020-06-01	2020-06-19	FEMALE	RESOLVED	No	No	No	No	No	No
3073069	13829	Outbreak Associated	90 and older	Playter Estates-Danforth	M4K	Outbreaks, Healthcare Institutions	CONFIRMED	2020-06-19	2020-06-26	FEMALE	RESOLVED	No	No	No	No	No	No
3073070	13830	Outbreak Associated	90 and older	Edenbridge-Humber Valley	M9A	Outbreaks, Healthcare Institutions	CONFIRMED	2020-06-07	2020-06-08	FEMALE	RESOLVED	No	No	No	No	No	No
3073071	13831	Sporadic	20 to 29 Years	Agincourt North	M1S	Close Contact	CONFIRMED	2020-04-24	2020-04-24	MALE	RESOLVED	No	No	No	No	No	No
3073072	13832	Sporadic	20 to 29 Years	Thorncliffe Park	M4H	Household Contact	CONFIRMED	2020-05-28	2020-06-09	MALE	RESOLVED	No	No	No	No	No	No
3073073	13833	Sporadic	20 to 29 Years	Rockcliffe-Smythe	M6N	Household Contact	CONFIRMED	2020-05-30	2020-06-01	FEMALE	RESOLVED	No	No	No	No	No	No
3073074	13834	Sporadic	50 to 59 Years	Malvern	M1B	Close Contact	CONFIRMED	2020-06-18	2020-06-20	MALE	RESOLVED	No	No	No	No	No	No
3073075	13835	Sporadic	20 to 29 Years	Black Creek	M3N	Community	CONFIRMED	2020-06-28	2020-07-01	FEMALE	RESOLVED	No	No	No	No	No	No
3073076	13836	Sporadic	60 to 69 Years	Don Valley Village	M2J	Household Contact	CONFIRMED	2020-07-10	2020-07-12	FEMALE	RESOLVED	No	No	No	No	No	No
3073077	13837	Outbreak Associated	40 to 49 Years	Humbermede	M9M	Outbreaks, Other Settings	CONFIRMED	2020-06-30	2020-07-01	MALE	RESOLVED	No	No	No	No	No	No
3073078	13838	Outbreak Associated	30 to 39 Years	Moss Park	M5A	Outbreaks, Congregate Settings	CONFIRMED	2020-06-10	2020-06-12	FEMALE	RESOLVED	No	No	No	No	No	No
3073079	13839	Sporadic	30 to 39 Years	Annex	M5R	Community	CONFIRMED	2020-06-03	2020-06-06	MALE	RESOLVED	No	No	No	No	No	No
3073080	13841	Sporadic	40 to 49 Years	Keelesdale-Eglinton West	M6M	Household Contact	CONFIRMED	2020-06-11	2020-06-11	FEMALE	RESOLVED	No	No	No	No	No	No
3073081	13842	Sporadic	19 and younger	Stonegate-Queensway	M8Y	Community	CONFIRMED	2020-07-13	2020-07-18	MALE	RESOLVED	No	No	No	No	No	No
3073082	13843	Sporadic	50 to 59 Years	Westminster-Branson	M2R	Household Contact	PROBABLE	2020-05-21	2020-05-21	FEMALE	RESOLVED	No	No	No	No	No	No
3073083	13844	Outbreak Associated	90 and older	Yorkdale-Glen Park	M6B	Outbreaks, Healthcare Institutions	CONFIRMED	2020-06-01	2020-06-04	MALE	RESOLVED	No	No	No	Yes	No	No
3073084	13845	Sporadic	30 to 39 Years	Rexdale-Kipling	M9W	Household Contact	CONFIRMED	2020-06-22	2020-06-23	FEMALE	RESOLVED	No	No	No	No	No	No
3073085	13846	Sporadic	20 to 29 Years	Waterfront Communities-The Island	M5V	Close Contact	CONFIRMED	2020-07-16	2020-07-18	MALE	RESOLVED	No	No	No	No	No	No
3073086	13847	Sporadic	20 to 29 Years	Mount Olive-Silverstone-Jamestown	M9V	Community	CONFIRMED	2020-07-15	2020-07-17	MALE	RESOLVED	No	No	No	No	No	No
3073087	13848	Sporadic	90 and older	Mount Olive-Silverstone-Jamestown	M9V	Household Contact	CONFIRMED	2020-05-02	2020-06-08	UNKNOWN	RESOLVED	No	No	No	No	No	No
3073088	13849	Sporadic	40 to 49 Years	York University Heights	M3J	Community	CONFIRMED	2020-06-25	2020-06-30	FEMALE	RESOLVED	No	No	No	No	No	No
3073089	13850	Sporadic	50 to 59 Years	Annex	M5R	Community	CONFIRMED	2020-06-27	2020-06-28	MALE	RESOLVED	No	No	No	No	No	No
3073090	13851	Sporadic	60 to 69 Years	Rouge	M1C	Household Contact	CONFIRMED	2020-04-06	2020-04-07	FEMALE	RESOLVED	No	No	No	No	No	No
3073091	13852	Outbreak Associated	90 and older	Yorkdale-Glen Park	M6B	Outbreaks, Healthcare Institutions	CONFIRMED	2020-07-06	2020-07-07	FEMALE	RESOLVED	No	No	No	No	No	No
3073092	13853	Sporadic	20 to 29 Years	Tam O'Shanter-Sullivan	M1T	Household Contact	CONFIRMED	2020-05-04	2020-05-06	MALE	RESOLVED	No	No	No	No	No	No
3073093	13854	Sporadic	40 to 49 Years	Weston	M9N	Close Contact	CONFIRMED	2020-06-19	2020-06-22	MALE	RESOLVED	No	No	No	No	No	No
3073094	13855	Sporadic	30 to 39 Years	Kingsview Village-The Westway	M9R	Close Contact	CONFIRMED	2020-06-04	2020-06-10	FEMALE	RESOLVED	No	No	No	No	No	No
3073095	13856	Sporadic	40 to 49 Years	Mount Dennis	M6M	Community	CONFIRMED	2020-06-04	2020-06-06	FEMALE	RESOLVED	No	No	No	No	No	No
3073096	13857	Sporadic	40 to 49 Years	Bathurst Manor	M3H	Community	CONFIRMED	2020-06-01	2020-06-05	MALE	RESOLVED	No	No	No	No	No	No
3073097	13858	Sporadic	19 and younger			Travel	CONFIRMED	2020-07-15	2020-07-16	MALE	RESOLVED	No	No	No	No	No	No
3073098	13859	Outbreak Associated	70 to 79 Years	Birchcliffe-Cliffside	M1N	Outbreaks, Healthcare Institutions	CONFIRMED	2020-05-16	2020-05-19	FEMALE	RESOLVED	No	No	No	No	No	No
3073099	13860	Outbreak Associated	60 to 69 Years	Bendale	M1P	Outbreaks, Healthcare Institutions	CONFIRMED	2020-04-17	2020-04-22	FEMALE	RESOLVED	No	No	No	No	No	No
3073100	13861	Sporadic	40 to 49 Years	Casa Loma	M4V	Community	CONFIRMED	2020-05-16	2020-05-18	MALE	RESOLVED	No	No	No	No	No	No
3073101	13862	Outbreak Associated	50 to 59 Years	Church-Yonge Corridor	M5B	Outbreaks, Congregate Settings	CONFIRMED	2020-06-02	2020-06-03	FEMALE	RESOLVED	No	No	No	No	No	No
3073102	13863	Outbreak Associated	40 to 49 Years	Etobicoke West Mall	M9C	Outbreaks, Other Settings	CONFIRMED	2020-05-31	2020-06-04	FEMALE	RESOLVED	No	No	No	No	No	No
3073103	13864	Sporadic	60 to 69 Years	Little Portugal	M6K	Household Contact	CONFIRMED	2020-05-17	2020-05-22	FEMALE	RESOLVED	No	No	No	No	No	No
3073104	13865	Outbreak Associated	50 to 59 Years	Mount Dennis	M6M	Outbreaks, Healthcare Institutions	CONFIRMED	2020-06-10	2020-06-14	FEMALE	RESOLVED	No	No	No	No	No	No
3073105	13866	Sporadic	19 and younger	Mount Olive-Silverstone-Jamestown	M9V	Household Contact	CONFIRMED	2020-05-06	2020-05-19	MALE	RESOLVED	No	No	No	No	No	No
3073106	13867	Sporadic	50 to 59 Years	Mount Olive-Silverstone-Jamestown	M9V	Household Contact	CONFIRMED	2020-07-06	2020-07-10	FEMALE	RESOLVED	No	No	No	No	No	No
3073107	13868	Outbreak Associated	30 to 39 Years	Dufferin Grove	M6H	Outbreaks, Other Settings	CONFIRMED	2020-06-10	2020-06-13	MALE	RESOLVED	No	No	No	No	No	No
3073108	13869	Outbreak Associated	40 to 49 Years			Outbreaks, Congregate Settings	CONFIRMED	2020-06-01	2020-06-02	MALE	RESOLVED	No	No	No	No	No	No
3073109	13871	Sporadic	50 to 59 Years	Newtonbrook West	M2R	Close Contact	CONFIRMED	2020-05-03	2020-05-11	FEMALE	RESOLVED	No	No	No	No	No	No
3073110	13872	Sporadic	20 to 29 Years	Humber Summit	M9L	Community	CONFIRMED	2020-05-27	2020-06-02	FEMALE	RESOLVED	No	No	No	No	No	No
3073111	13873	Outbreak Associated	40 to 49 Years	Humbermede	M9M	Outbreaks, Other Settings	CONFIRMED	2020-04-24	2020-05-02	FEMALE	RESOLVED	No	No	No	No	No	No
3073112	13874	Sporadic	19 and younger	Maple Leaf	M6L	Close Contact	CONFIRMED	2020-06-29	2020-07-03	FEMALE	RESOLVED	No	No	No	No	No	No
3073113	13876	Sporadic	30 to 39 Years	Black Creek	M3N	Household Contact	CONFIRMED	2020-06-05	2020-06-13	FEMALE	RESOLVED	No	No	No	No	No	No
3073114	13878	Outbreak Associated	60 to 69 Years	Rustic	M6L	Outbreaks, Other Settings	CONFIRMED	2020-07-02	2020-07-03	FEMALE	RESOLVED	No	No	No	No	No	No
3073115	13879	Sporadic	30 to 39 Years	Humbermede	M9M	Household Contact	CONFIRMED	2020-07-20	2020-07-23	MALE	RESOLVED	No	No	No	No	No	No
3073116	13880	Outbreak Associated	30 to 39 Years	Downsview-Roding-CFB	M3L	Outbreaks, Congregate Settings	CONFIRMED	2020-06-08	2020-06-09	FEMALE	RESOLVED	No	No	No	No	No	No
3073117	13881	Sporadic	40 to 49 Years	Downsview-Roding-CFB	M3L	Community	CONFIRMED	2020-05-17	2020-05-26	FEMALE	RESOLVED	No	No	No	No	No	No
3073118	13882	Sporadic	20 to 29 Years	York University Heights	M3J	Close Contact	CONFIRMED	2020-05-16	2020-05-17	FEMALE	RESOLVED	No	No	No	No	No	No
3073119	13883	Sporadic	40 to 49 Years	Rockcliffe-Smythe	M6N	Community	CONFIRMED	2020-05-29	2020-06-04	MALE	RESOLVED	No	No	No	No	No	No
3073120	13884	Sporadic	30 to 39 Years	Thistletown-Beaumond Heights	M9V	Community	CONFIRMED	2020-06-02	2020-06-04	MALE	RESOLVED	No	No	No	No	No	No
3073121	13885	Outbreak Associated	80 to 89 Years	Playter Estates-Danforth	M4K	Outbreaks, Healthcare Institutions	CONFIRMED	2020-06-15	2020-06-17	FEMALE	RESOLVED	No	No	No	No	No	No
3073122	13886	Sporadic	30 to 39 Years	Greenwood-Coxwell	M4J	No Information	CONFIRMED	2020-06-15	2020-06-16	MALE	RESOLVED	No	No	No	No	No	No
3073123	13887	Outbreak Associated	80 to 89 Years	Weston	M9N	Outbreaks, Healthcare Institutions	CONFIRMED	2020-06-09	2020-06-10	FEMALE	FATAL	No	No	No	No	No	No
3073124	13888	Sporadic	40 to 49 Years	Victoria Village	M4A	Close Contact	CONFIRMED	2020-06-04	2020-06-10	MALE	RESOLVED	No	No	No	No	No	No
3073125	13889	Sporadic	20 to 29 Years	Mount Olive-Silverstone-Jamestown	M9V	Household Contact	CONFIRMED	2020-06-03	2020-06-06	FEMALE	RESOLVED	No	No	No	No	No	No
3073126	13890	Sporadic	19 and younger	York University Heights	M3J	Household Contact	CONFIRMED	2020-05-27	2020-06-12	FEMALE	RESOLVED	No	No	No	No	No	No
3073127	13891	Sporadic	40 to 49 Years	Maple Leaf	M6L	Close Contact	CONFIRMED	2020-06-21	2020-06-25	FEMALE	RESOLVED	No	No	No	Yes	No	No
3073128	13893	Sporadic	70 to 79 Years	Etobicoke West Mall	M9C	Household Contact	CONFIRMED	2020-06-02	2020-06-05	FEMALE	RESOLVED	No	No	No	No	No	No
3073129	13894	Sporadic	30 to 39 Years	Rouge	M1B	Household Contact	CONFIRMED	2020-05-31	2020-06-06	FEMALE	RESOLVED	No	No	No	No	No	No
3073130	13895	Outbreak Associated	60 to 69 Years	West Humber-Clairville	M9V	Outbreaks, Healthcare Institutions	CONFIRMED	2020-04-22	2020-04-24	MALE	RESOLVED	No	No	No	No	No	No
3073131	13896	Sporadic	50 to 59 Years	Niagara	M6J	Community	PROBABLE	2020-05-31	2020-06-07	FEMALE	RESOLVED	No	No	No	No	No	No
3073132	13897	Sporadic	60 to 69 Years	Henry Farm	M2J	Community	CONFIRMED	2020-06-24	2020-06-26	MALE	FATAL	No	No	No	Yes	Yes	Yes
3073133	13898	Sporadic	50 to 59 Years	Kingsview Village-The Westway	M9R	Community	CONFIRMED	2020-05-26	2020-05-29	FEMALE	RESOLVED	No	No	No	No	No	No
3073134	13899	Sporadic	50 to 59 Years	Tam O'Shanter-Sullivan	M1T	Community	CONFIRMED	2020-06-15	2020-06-17	FEMALE	RESOLVED	No	No	No	No	No	No
3073135	13900	Sporadic	20 to 29 Years	Englemount-Lawrence	M6A	Household Contact	CONFIRMED	2020-04-24	2020-05-03	MALE	RESOLVED	No	No	No	No	No	No
3073136	13901	Sporadic	80 to 89 Years	York University Heights	M3J	Community	CONFIRMED	2020-04-20	2020-04-26	FEMALE	FATAL	No	No	No	Yes	No	No
3073137	13902	Outbreak Associated	50 to 59 Years	West Humber-Clairville	M9V	Outbreaks, Healthcare Institutions	CONFIRMED	2020-05-29	2020-06-02	MALE	RESOLVED	No	No	No	No	No	No
3073138	13904	Sporadic	50 to 59 Years	Willowdale West	M2N	Close Contact	CONFIRMED	2020-04-29	2020-05-04	FEMALE	RESOLVED	No	No	No	No	No	No
3073139	13905	Sporadic	30 to 39 Years	Broadview North	M4K	Household Contact	CONFIRMED	2020-06-07	2020-06-10	FEMALE	RESOLVED	No	No	No	No	No	No
3073140	13906	Sporadic	30 to 39 Years	York University Heights	M3J	Community	CONFIRMED	2020-06-20	2020-06-26	MALE	RESOLVED	No	No	No	No	No	No
3073141	13907	Sporadic	80 to 89 Years	Milliken	M1V	Household Contact	CONFIRMED	2020-05-31	2020-06-07	MALE	RESOLVED	No	No	No	No	No	No
3073142	13908	Sporadic	40 to 49 Years	Dovercourt-Wallace Emerson-Junction	M6H	Community	CONFIRMED	2020-06-16	2020-06-18	MALE	RESOLVED	No	No	No	No	No	No
3073143	13909	Sporadic	30 to 39 Years	Mount Olive-Silverstone-Jamestown	M9V	Close Contact	CONFIRMED	2020-06-01	2020-06-02	MALE	RESOLVED	No	No	No	No	No	No
3073144	13910	Outbreak Associated	80 to 89 Years	Wychwood	M6G	Outbreaks, Other Settings	CONFIRMED	2020-06-01	2020-06-01	FEMALE	RESOLVED	No	No	No	No	No	No
3073145	13911	Sporadic	40 to 49 Years	Black Creek	M3N	Community	CONFIRMED	2020-04-17	2020-04-27	FEMALE	RESOLVED	No	No	No	No	No	No
3073146	13912	Sporadic	50 to 59 Years	Yorkdale-Glen Park	M6B	Close Contact	CONFIRMED	2020-07-10	2020-07-13	MALE	RESOLVED	No	No	No	No	No	No
3073147	13913	Sporadic	50 to 59 Years	Weston	M9N	No Information	CONFIRMED	2020-05-04	2020-06-05	MALE	RESOLVED	No	No	No	Yes	Yes	Yes
3073148	13914	Outbreak Associated	90 and older	Humber Heights-Westmount	M9P	Outbreaks, Healthcare Institutions	CONFIRMED	2020-05-05	2020-05-13	MALE	FATAL	No	No	No	No	No	No
3073149	13915	Sporadic	30 to 39 Years	Thorncliffe Park	M4H	Community	CONFIRMED	2020-06-11	2020-06-16	MALE	RESOLVED	No	No	No	No	No	No
3073150	13916	Sporadic	30 to 39 Years	Malvern	M1B	Household Contact	PROBABLE	2020-06-12	2020-06-28	MALE	RESOLVED	No	No	No	No	No	No
3073151	13917	Sporadic	50 to 59 Years	Rustic	M6L	Community	CONFIRMED	2020-05-24	2020-06-07	MALE	RESOLVED	No	No	No	No	No	No
3073152	13918	Sporadic	30 to 39 Years	Wychwood	M6G	Community	CONFIRMED	2020-07-09	2020-07-11	MALE	RESOLVED	No	No	No	No	No	No
3073153	13919	Outbreak Associated	90 and older	Wychwood	M6G	Outbreaks, Other Settings	CONFIRMED	2020-05-19	2020-06-02	MALE	RESOLVED	No	No	No	No	No	No
3073154	13921	Outbreak Associated	30 to 39 Years	Glenfield-Jane Heights	M3L	Outbreaks, Healthcare Institutions	CONFIRMED	2020-06-24	2020-06-27	FEMALE	RESOLVED	No	No	No	No	No	No
3073155	13922	Sporadic	40 to 49 Years	Islington-City Centre West	M9B	Community	CONFIRMED	2020-05-10	2020-05-20	FEMALE	RESOLVED	No	No	No	No	No	No
3073156	13923	Sporadic	50 to 59 Years	Pleasant View	M2J	Close Contact	CONFIRMED	2020-05-08	2020-05-10	FEMALE	RESOLVED	No	No	No	No	No	No
3073157	13924	Sporadic	40 to 49 Years	Pelmo Park-Humberlea	M9M	Household Contact	CONFIRMED	2020-06-04	2020-06-07	FEMALE	RESOLVED	No	No	No	No	No	No
3073158	13925	Sporadic	50 to 59 Years	Bridle Path-Sunnybrook-York Mills	M2L	Community	CONFIRMED	2020-07-14	2020-07-16	FEMALE	RESOLVED	No	No	No	No	No	No
3073159	13926	Sporadic	60 to 69 Years	Roncesvalles	M6R	Close Contact	CONFIRMED	2020-05-14	2020-05-22	MALE	RESOLVED	No	No	No	No	No	No
3073160	13927	Sporadic	60 to 69 Years	Don Valley Village	M2J	Community	CONFIRMED	2020-04-15	2020-04-28	MALE	RESOLVED	No	No	No	Yes	Yes	No
3073161	13928	Sporadic	20 to 29 Years	Downsview-Roding-CFB	M3M	Close Contact	CONFIRMED	2020-06-17	2020-06-27	MALE	RESOLVED	No	No	No	No	No	No
3073162	13929	Outbreak Associated	70 to 79 Years	Birchcliffe-Cliffside	M1N	Outbreaks, Healthcare Institutions	CONFIRMED	2020-05-30	2020-05-31	MALE	RESOLVED	No	No	No	No	No	No
3073163	13930	Sporadic	19 and younger	Rockcliffe-Smythe	M6N	Household Contact	CONFIRMED	2020-05-24	2020-06-03	MALE	RESOLVED	No	No	No	No	No	No
3073164	13931	Sporadic	40 to 49 Years	Malvern	M1B	Close Contact	CONFIRMED	2020-06-06	2020-06-17	MALE	RESOLVED	No	No	No	No	No	No
3073165	13932	Sporadic	30 to 39 Years	Downsview-Roding-CFB	M3M	Household Contact	PROBABLE	2020-05-16	2020-06-06	MALE	RESOLVED	No	No	No	No	No	No
3073166	13933	Sporadic	40 to 49 Years	Black Creek	M3N	Close Contact	CONFIRMED	2020-06-22	2020-06-24	FEMALE	RESOLVED	No	No	No	No	No	No
3073167	13934	Sporadic	20 to 29 Years	Dorset Park	M1P	Community	CONFIRMED	2020-05-03	2020-05-11	MALE	RESOLVED	No	No	No	No	No	No
3073168	13935	Sporadic	20 to 29 Years	Humber Summit	M9L	Community	CONFIRMED	2020-05-19	2020-05-25	FEMALE	RESOLVED	No	No	No	No	No	No
3073169	13936	Sporadic	19 and younger	Thorncliffe Park	M4H	Household Contact	CONFIRMED	2020-06-01	2020-06-09	MALE	RESOLVED	No	No	No	No	No	No
3073170	13937	Outbreak Associated	90 and older	Guildwood	M1E	Outbreaks, Healthcare Institutions	CONFIRMED	2020-05-13	2020-05-17	FEMALE	FATAL	No	No	No	No	No	No
3073171	13938	Sporadic	40 to 49 Years	Glenfield-Jane Heights	M3N	Close Contact	CONFIRMED	2020-06-12	2020-06-16	FEMALE	RESOLVED	No	No	No	No	No	No
3073172	13939	Sporadic	30 to 39 Years	Dovercourt-Wallace Emerson-Junction	M6H	Community	CONFIRMED	2020-04-21	2020-04-28	FEMALE	RESOLVED	No	No	No	No	No	No
3073173	13940	Sporadic	30 to 39 Years	Pelmo Park-Humberlea	M9M	Community	CONFIRMED	2020-05-25	2020-05-28	MALE	RESOLVED	No	No	No	No	No	No
3073174	13941	Sporadic	50 to 59 Years	Humbermede	M9M	Household Contact	CONFIRMED	2020-04-29	2020-05-07	FEMALE	RESOLVED	No	No	No	No	No	No
3073175	13942	Sporadic	30 to 39 Years	Wexford/Maryvale	M1R	Community	CONFIRMED	2020-06-04	2020-06-05	MALE	RESOLVED	No	No	No	No	No	No
3073176	13943	Outbreak Associated	50 to 59 Years	Maple Leaf	M6L	Outbreaks, Healthcare Institutions	CONFIRMED	2020-05-08	2020-06-03	FEMALE	RESOLVED	No	No	No	No	No	No
3073177	13944	Sporadic	40 to 49 Years	Rouge	M1X	Household Contact	CONFIRMED	2020-04-20	2020-04-24	MALE	RESOLVED	No	No	No	No	No	No
3073178	13945	Sporadic	60 to 69 Years	Clairlea-Birchmount	M1L	Household Contact	CONFIRMED	2020-06-09	2020-06-17	MALE	RESOLVED	No	No	No	No	No	No
3073179	13946	Sporadic	60 to 69 Years	Flemingdon Park	M3C	Household Contact	PROBABLE	2020-05-03	2020-05-06	UNKNOWN	RESOLVED	No	No	No	No	No	No
3073180	13947	Outbreak Associated	40 to 49 Years	Mimico (includes Humber Bay Shores)	M8V	Outbreaks, Healthcare Institutions	CONFIRMED	2020-06-06	2020-06-11	FEMALE	RESOLVED	No	No	No	No	No	No
3073181	13948	Sporadic	70 to 79 Years	New Toronto	M8V	Travel	CONFIRMED	2020-07-21	2020-07-26	MALE	RESOLVED	No	No	No	No	No	No
3073182	13949	Outbreak Associated	19 and younger	Etobicoke West Mall	M9C	Outbreaks, Other Settings	PROBABLE	2020-06-04	2020-06-06	FEMALE	RESOLVED	No	No	No	No	No	No
3073183	13950	Outbreak Associated	70 to 79 Years	Humbermede	M9M	Outbreaks, Healthcare Institutions	CONFIRMED	2020-04-27	2020-04-28	MALE	RESOLVED	No	No	No	No	No	No
3073184	13951	Sporadic	50 to 59 Years	Highland Creek	M1C	Household Contact	CONFIRMED	2020-05-08	2020-05-10	MALE	RESOLVED	No	No	No	No	No	No
3073185	13952	Sporadic	20 to 29 Years	Downsview-Roding-CFB	M3M	Community	CONFIRMED	2020-06-01	2020-06-20	FEMALE	RESOLVED	No	No	No	No	No	No
3073186	13953	Outbreak Associated	40 to 49 Years	Taylor-Massey	M4C	Outbreaks, Healthcare Institutions	CONFIRMED	2020-07-03	2020-07-08	FEMALE	RESOLVED	No	No	No	No	No	No
3073187	13954	Sporadic	19 and younger	Glenfield-Jane Heights	M3N	Household Contact	PROBABLE	2020-05-22	2020-06-09	MALE	RESOLVED	No	No	No	No	No	No
3073188	13955	Sporadic	50 to 59 Years	Banbury-Don Mills	M3B	Close Contact	CONFIRMED	2020-04-17	2020-04-21	MALE	RESOLVED	No	No	No	No	No	No
3073189	13956	Outbreak Associated	60 to 69 Years			Outbreaks, Congregate Settings	CONFIRMED	2020-05-28	2020-05-29	MALE	RESOLVED	No	No	No	No	No	No
3073190	13957	Sporadic	30 to 39 Years	Beechborough-Greenbrook	M6M	Close Contact	CONFIRMED	2020-06-22	2020-07-02	FEMALE	RESOLVED	No	No	No	No	No	No
3073191	13958	Sporadic	20 to 29 Years	Church-Yonge Corridor	M4Y	Household Contact	CONFIRMED	2020-06-08	2020-06-27	FEMALE	RESOLVED	No	No	No	No	No	No
3073192	13959	Sporadic	50 to 59 Years	Beechborough-Greenbrook	M6M	Community	CONFIRMED	2020-05-10	2020-06-03	MALE	RESOLVED	No	No	No	No	No	No
3073193	13960	Outbreak Associated	40 to 49 Years	Glenfield-Jane Heights	M3L	Outbreaks, Other Settings	CONFIRMED	2020-05-05	2020-05-06	FEMALE	RESOLVED	No	No	No	No	No	No
3073194	13961	Sporadic	70 to 79 Years	Moss Park	M5A	Community	CONFIRMED	2020-06-04	2020-06-06	MALE	RESOLVED	No	No	No	Yes	No	No
3073195	13962	Sporadic	60 to 69 Years	Willowridge-Martingrove-Richview	M9P	Community	CONFIRMED	2020-06-12	2020-06-13	MALE	RESOLVED	No	No	No	No	No	No
3073196	13963	Sporadic	30 to 39 Years	York University Heights	M3J	Community	CONFIRMED	2020-04-17	2020-04-18	FEMALE	RESOLVED	No	No	No	No	No	No
3073197	13964	Outbreak Associated	50 to 59 Years	Malvern	M1B	Outbreaks, Healthcare Institutions	CONFIRMED	2020-06-11	2020-06-13	FEMALE	RESOLVED	No	No	No	No	No	No
3073198	13965	Sporadic	40 to 49 Years	Glenfield-Jane Heights	M3N	Close Contact	CONFIRMED	2020-04-17	2020-04-19	MALE	RESOLVED	No	No	No	No	No	No
3073199	13966	Sporadic	20 to 29 Years	Highland Creek	M1C	Household Contact	CONFIRMED	2020-06-04	2020-06-16	MALE	RESOLVED	No	No	No	No	No	No
3073200	13967	Sporadic	50 to 59 Years	Bedford Park-Nortown	M5N	Community	CONFIRMED	2020-04-29	2020-04-30	MALE	RESOLVED	No	No	No	No	No	No
3073201	13968	Sporadic	60 to 69 Years	Glenfield-Jane Heights	M3N	Community	CONFIRMED	2020-04-20	2020-04-28	FEMALE	RESOLVED	No	No	No	No	No	No
3073202	13969	Outbreak Associated	30 to 39 Years	Black Creek	M3N	Outbreaks, Other Settings	CONFIRMED	2020-05-06	2020-05-06	MALE	RESOLVED	No	No	No	No	No	No
3073203	13970	Sporadic	50 to 59 Years	Mount Olive-Silverstone-Jamestown	M9V	Close Contact	CONFIRMED	2020-07-07	2020-07-09	MALE	RESOLVED	No	No	No	No	No	No
3073204	13971	Sporadic	40 to 49 Years	Caledonia-Fairbank	M6E	Community	CONFIRMED	2020-06-23	2020-06-26	FEMALE	RESOLVED	No	No	No	No	No	No
3073205	13972	Sporadic	20 to 29 Years	Eringate-Centennial-West Deane	M9C	Household Contact	PROBABLE	2020-04-27	2020-04-29	MALE	RESOLVED	No	No	No	No	No	No
3073206	13973	Sporadic	30 to 39 Years	Weston-Pellam Park	M6N	Close Contact	CONFIRMED	2020-06-04	2020-06-08	FEMALE	RESOLVED	No	No	No	No	No	No
3073207	13974	Sporadic	50 to 59 Years	Black Creek	M3N	Household Contact	CONFIRMED	2020-06-23	2020-07-09	FEMALE	RESOLVED	No	No	No	No	No	No
3073208	13975	Sporadic	70 to 79 Years	Willowdale East	M2N	Close Contact	CONFIRMED	2020-05-25	2020-05-30	MALE	FATAL	No	No	No	Yes	No	No
3073209	13976	Sporadic	30 to 39 Years	Woburn	M1J	Community	CONFIRMED	2020-07-06	2020-07-10	MALE	RESOLVED	No	No	No	No	No	No
3073210	13977	Sporadic	40 to 49 Years	Morningside	M1E	Household Contact	CONFIRMED	2020-05-18	2020-06-03	MALE	RESOLVED	No	No	No	No	No	No
3073211	13978	Outbreak Associated	20 to 29 Years	Rouge	M1C	Outbreaks, Healthcare Institutions	CONFIRMED	2020-06-23	2020-06-24	MALE	RESOLVED	No	No	No	No	No	No
3073212	13979	Sporadic	30 to 39 Years	Weston	M9N	Household Contact	CONFIRMED	2020-05-27	2020-05-31	MALE	RESOLVED	No	No	No	No	No	No
3073213	13980	Sporadic	20 to 29 Years	West Humber-Clairville	M9W	Household Contact	CONFIRMED	2020-05-26	2020-06-08	FEMALE	RESOLVED	No	No	No	No	No	No
3073214	13981	Sporadic	19 and younger	York University Heights	M3J	Close Contact	CONFIRMED	2020-06-18	2020-06-27	FEMALE	RESOLVED	No	No	No	No	No	No
3073215	13982	Sporadic	30 to 39 Years	Weston	M9N	Close Contact	CONFIRMED	2020-06-08	2020-06-11	MALE	RESOLVED	No	No	No	No	No	No
3073216	13983	Sporadic	30 to 39 Years	Flemingdon Park	M3C	Household Contact	CONFIRMED	2020-05-29	2020-05-31	FEMALE	RESOLVED	No	No	No	No	No	No
3073217	13984	Sporadic	30 to 39 Years	Downsview-Roding-CFB	M3M	Community	CONFIRMED	2020-05-01	2020-05-08	FEMALE	RESOLVED	No	No	No	No	No	No
3073218	13985	Sporadic	50 to 59 Years	Humbermede	M9M	No Information	CONFIRMED	2020-05-11	2020-05-16	FEMALE	RESOLVED	No	No	No	No	No	No
3073219	13986	Sporadic	30 to 39 Years	Mount Olive-Silverstone-Jamestown	M9V	Household Contact	CONFIRMED	2020-06-02	2020-06-05	FEMALE	RESOLVED	No	No	No	No	No	No
3073220	13987	Sporadic	20 to 29 Years	Bayview Woods-Steeles	M2H	Household Contact	CONFIRMED	2020-05-16	2020-05-18	FEMALE	RESOLVED	No	No	No	No	No	No
3073221	13988	Sporadic	30 to 39 Years	Malvern	M1B	Household Contact	CONFIRMED	2020-06-20	2020-06-29	MALE	RESOLVED	No	No	No	No	No	No
3073222	13989	Sporadic	40 to 49 Years	Black Creek	M3N	Community	CONFIRMED	2020-07-25	2020-07-27	FEMALE	RESOLVED	No	No	No	No	No	No
3073223	13990	Outbreak Associated	40 to 49 Years	Rouge	M1X	Outbreaks, Other Settings	CONFIRMED	2020-07-08	2020-07-09	MALE	RESOLVED	No	No	No	No	No	No
3073224	13991	Sporadic	50 to 59 Years	Annex	M5R	Community	CONFIRMED	2020-07-01	2020-07-02	FEMALE	RESOLVED	No	No	No	No	No	No
3073225	13992	Outbreak Associated	20 to 29 Years	Annex	M6G	Outbreaks, Healthcare Institutions	CONFIRMED	2020-04-22	2020-04-26	MALE	RESOLVED	No	No	No	No	No	No
3073226	13993	Sporadic	40 to 49 Years	Thistletown-Beaumond Heights	M9V	Close Contact	CONFIRMED	2020-06-15	2020-06-17	FEMALE	RESOLVED	No	No	No	No	No	No
3073227	13994	Sporadic	19 and younger	Kingsview Village-The Westway	M9R	Household Contact	PROBABLE	2020-05-13	2020-06-08	MALE	RESOLVED	No	No	No	No	No	No
3073228	13995	Sporadic	90 and older	Glenfield-Jane Heights	M3L	Travel	CONFIRMED	2020-04-18	2020-04-18	MALE	RESOLVED	No	No	No	No	No	No
3073229	13996	Outbreak Associated	30 to 39 Years	Steeles	M1W	Outbreaks, Other Settings	CONFIRMED	2020-04-24	2020-04-26	MALE	RESOLVED	No	No	No	No	No	No
3073230	13997	Outbreak Associated	40 to 49 Years	Cabbagetown-South St. James Town	M4X	Outbreaks, Healthcare Institutions	CONFIRMED	2020-05-02	2020-05-04	FEMALE	RESOLVED	No	No	No	No	No	No
3073231	13998	Sporadic	20 to 29 Years	Etobicoke West Mall	M9C	Community	CONFIRMED	2020-05-26	2020-06-02	MALE	RESOLVED	No	No	No	No	No	No
3073232	13999	Sporadic	19 and younger	Rexdale-Kipling	M9W	Close Contact	CONFIRMED	2020-05-25	2020-06-05	FEMALE	RESOLVED	No	No	No	No	No	No
3073233	14000	Sporadic	30 to 39 Years	Edenbridge-Humber Valley	M9A	Close Contact	CONFIRMED	2020-06-04	2020-06-05	MALE	RESOLVED	No	No	No	No	No	No
3073234	14001	Sporadic	40 to 49 Years	Flemingdon Park	M3C	Community	CONFIRMED	2020-06-01	2020-06-16	UNKNOWN	RESOLVED	No	No	No	No	No	No
3073235	14002	Sporadic	40 to 49 Years	Forest Hill North	M5N	Household Contact	CONFIRMED	2020-06-02	2020-06-04	MALE	RESOLVED	No	No	No	No	No	No
3073236	14003	Outbreak Associated	50 to 59 Years	Mount Dennis	M6M	Outbreaks, Healthcare Institutions	CONFIRMED	2020-06-09	2020-06-18	FEMALE	RESOLVED	No	No	No	No	No	No
3073237	14004	Outbreak Associated	40 to 49 Years	Woburn	M1H	Outbreaks, Healthcare Institutions	CONFIRMED	2020-06-25	2020-06-29	FEMALE	RESOLVED	No	No	No	No	No	No
3073238	14005	Sporadic	20 to 29 Years	North Riverdale	M4M	Household Contact	CONFIRMED	2020-06-16	2020-06-30	MALE	RESOLVED	No	No	No	No	No	No
3073239	14006	Outbreak Associated	20 to 29 Years	Downsview-Roding-CFB	M3M	Outbreaks, Healthcare Institutions	CONFIRMED	2020-05-06	2020-05-08	FEMALE	RESOLVED	No	No	No	No	No	No
3073240	14007	Sporadic	30 to 39 Years	Rouge	M1X	Household Contact	CONFIRMED	2020-05-18	2020-05-30	FEMALE	RESOLVED	No	No	No	No	No	No
3073241	14008	Sporadic	20 to 29 Years	York University Heights	M3J	Household Contact	CONFIRMED	2020-05-27	2020-05-29	MALE	RESOLVED	No	No	No	No	No	No
3073242	14009	Sporadic	50 to 59 Years	Mount Dennis	M6M	Close Contact	CONFIRMED	2020-04-16	2020-04-28	FEMALE	RESOLVED	No	No	No	No	No	No
3073243	14010	Sporadic	19 and younger	Don Valley Village	M2J	No Information	CONFIRMED	2020-07-05	2020-07-06	FEMALE	RESOLVED	No	No	No	No	No	No
3073244	14011	Outbreak Associated	30 to 39 Years	Kingsview Village-The Westway	M9R	Outbreaks, Other Settings	CONFIRMED	2020-05-02	2020-05-08	MALE	RESOLVED	No	No	No	No	No	No
3073245	14012	Sporadic	20 to 29 Years	Humber Summit	M9L	Household Contact	CONFIRMED	2020-04-13	2020-04-20	FEMALE	RESOLVED	No	No	No	No	No	No
3073246	14013	Sporadic	60 to 69 Years	Broadview North	M4K	Community	CONFIRMED	2020-05-11	2020-05-17	FEMALE	RESOLVED	No	No	No	Yes	No	No
3073247	14014	Sporadic	50 to 59 Years	Thorncliffe Park	M4H	Household Contact	CONFIRMED	2020-06-11	2020-06-13	MALE	RESOLVED	No	No	No	No	No	No
3073248	14015	Sporadic	20 to 29 Years	Eringate-Centennial-West Deane	M9B	Household Contact	PROBABLE	2020-06-04	2020-06-10	MALE	RESOLVED	No	No	No	No	No	No
3073249	14016	Outbreak Associated	40 to 49 Years	Islington-City Centre West	M9A	Outbreaks, Other Settings	CONFIRMED	2020-05-23	2020-05-27	MALE	RESOLVED	No	No	No	No	No	No
3073250	14017	Sporadic	60 to 69 Years	Dorset Park	M1P	Household Contact	CONFIRMED	2020-07-10	2020-07-22	FEMALE	RESOLVED	No	No	No	No	No	No
3073251	14018	Outbreak Associated	80 to 89 Years	Yorkdale-Glen Park	M6B	Outbreaks, Healthcare Institutions	CONFIRMED	2020-05-14	2020-05-18	FEMALE	RESOLVED	No	No	No	No	No	No
3073252	14019	Sporadic	30 to 39 Years	Highland Creek	M1C	Community	CONFIRMED	2020-07-07	2020-07-09	MALE	RESOLVED	No	No	No	No	No	No
3073253	14020	Sporadic	19 and younger	Pelmo Park-Humberlea	M9M	Community	CONFIRMED	2020-05-31	2020-06-02	FEMALE	RESOLVED	No	No	No	No	No	No
3073254	14021	Sporadic	20 to 29 Years	Weston	M9N	Community	CONFIRMED	2020-06-05	2020-06-08	FEMALE	RESOLVED	No	No	No	No	No	No
3073255	14022	Sporadic	20 to 29 Years	North St. James Town	M4X	Household Contact	CONFIRMED	2020-06-01	2020-06-03	FEMALE	RESOLVED	No	No	No	No	No	No
3073256	14023	Sporadic	30 to 39 Years	Dovercourt-Wallace Emerson-Junction	M6H	Community	CONFIRMED	2020-07-03	2020-07-06	FEMALE	RESOLVED	No	No	No	No	No	No
3073257	14024	Outbreak Associated	50 to 59 Years	Moss Park	M5A	Outbreaks, Congregate Settings	CONFIRMED	2020-06-03	2020-06-04	MALE	RESOLVED	No	No	No	No	No	No
3073258	14025	Outbreak Associated	90 and older	Edenbridge-Humber Valley	M9A	Outbreaks, Healthcare Institutions	CONFIRMED	2020-06-14	2020-06-17	MALE	FATAL	No	No	No	No	No	No
3073259	14026	Sporadic	20 to 29 Years	Black Creek	M3N	Household Contact	CONFIRMED	2020-06-04	2020-06-08	FEMALE	RESOLVED	No	No	No	No	No	No
3073260	14027	Sporadic	50 to 59 Years	Glenfield-Jane Heights	M3N	Community	CONFIRMED	2020-06-05	2020-06-10	MALE	RESOLVED	No	No	No	No	No	No
3073261	14028	Outbreak Associated	60 to 69 Years	Englemount-Lawrence	M6A	Outbreaks, Healthcare Institutions	CONFIRMED	2020-04-06	2020-06-01	FEMALE	RESOLVED	No	No	No	No	No	No
3073262	14029	Sporadic	19 and younger	O'Connor-Parkview	M4B	Household Contact	CONFIRMED	2020-06-17	2020-06-26	MALE	RESOLVED	No	No	No	No	No	No
3073263	14030	Sporadic	30 to 39 Years	Downsview-Roding-CFB	M3M	Close Contact	CONFIRMED	2020-07-14	2020-07-15	FEMALE	RESOLVED	No	No	No	No	No	No
3073264	14031	Sporadic	20 to 29 Years	Alderwood	M8W	Household Contact	CONFIRMED	2020-07-14	2020-07-16	MALE	RESOLVED	No	No	No	No	No	No
3073265	14032	Sporadic	19 and younger	Thorncliffe Park	M4H	Household Contact	PROBABLE	2020-05-15	2020-05-18	FEMALE	RESOLVED	No	No	No	No	No	No
3073266	14033	Outbreak Associated	60 to 69 Years	Mimico (includes Humber Bay Shores)	M8V	Outbreaks, Healthcare Institutions	CONFIRMED	2020-06-05	2020-06-06	FEMALE	RESOLVED	No	No	No	No	No	No
3073267	14034	Sporadic	30 to 39 Years	West Humber-Clairville	M9W	Community	CONFIRMED	2020-05-20	2020-05-30	MALE	RESOLVED	No	No	No	No	No	No
3073268	14035	Sporadic	70 to 79 Years	Malvern	M1B	Close Contact	CONFIRMED	2020-04-17	2020-04-20	MALE	RESOLVED	No	No	No	Yes	No	No
3073269	14036	Sporadic	60 to 69 Years	Forest Hill South	M5P	Community	CONFIRMED	2020-05-28	2020-06-03	FEMALE	RESOLVED	No	No	No	No	No	No
3073270	14037	Sporadic	20 to 29 Years	Henry Farm	M2J	Community	CONFIRMED	2020-04-14	2020-04-19	MALE	RESOLVED	No	No	No	No	No	No
3073271	14038	Sporadic	60 to 69 Years	Black Creek	M3N	Close Contact	CONFIRMED	2020-04-16	2020-04-22	MALE	RESOLVED	No	No	No	No	No	No
3073272	14039	Sporadic	50 to 59 Years	Danforth-East York	M4J	Community	CONFIRMED	2020-06-28	2020-07-06	MALE	RESOLVED	No	No	No	No	No	No
3073273	14040	Outbreak Associated	90 and older	Guildwood	M1E	Outbreaks, Healthcare Institutions	CONFIRMED	2020-06-02	2020-06-06	MALE	RESOLVED	No	No	No	No	No	No
3073274	14041	Sporadic	19 and younger	Eringate-Centennial-West Deane	M9B	Household Contact	PROBABLE	2020-06-03	2020-06-10	FEMALE	RESOLVED	No	No	No	No	No	No
3073275	14042	Sporadic	19 and younger	York University Heights	M3J	Household Contact	CONFIRMED	2020-06-30	2020-07-13	MALE	RESOLVED	No	No	No	No	No	No
3073276	14043	Sporadic	60 to 69 Years	Wychwood	M6G	Community	CONFIRMED	2020-06-03	2020-06-04	MALE	RESOLVED	No	No	No	No	No	No
3073277	14044	Sporadic	40 to 49 Years	Mount Olive-Silverstone-Jamestown	M9V	Close Contact	PROBABLE	2020-05-24	2020-05-24	FEMALE	RESOLVED	No	No	No	No	No	No
3073278	14045	Sporadic	19 and younger	Englemount-Lawrence	M6B	Community	CONFIRMED	2020-07-16	2020-07-18	MALE	RESOLVED	No	No	No	No	No	No
3073279	14046	Sporadic	80 to 89 Years	Mimico (includes Humber Bay Shores)	M8V	Close Contact	CONFIRMED	2020-05-15	2020-05-17	FEMALE	RESOLVED	No	No	No	No	No	No
3073280	14047	Sporadic	60 to 69 Years	Downsview-Roding-CFB	M3M	Household Contact	CONFIRMED	2020-05-23	2020-06-05	FEMALE	RESOLVED	No	No	No	No	No	No
3073281	14048	Sporadic	60 to 69 Years	North St. James Town	M4X	Household Contact	CONFIRMED	2020-04-28	2020-05-01	FEMALE	RESOLVED	No	No	No	Yes	Yes	Yes
3073282	14049	Outbreak Associated	70 to 79 Years	Rustic	M6L	Outbreaks, Healthcare Institutions	CONFIRMED	2020-05-26	2020-05-27	MALE	RESOLVED	No	No	No	No	No	No
3073283	14050	Sporadic	20 to 29 Years	Westminster-Branson	M2R	Household Contact	CONFIRMED	2020-06-05	2020-06-08	FEMALE	RESOLVED	No	No	No	No	No	No
3073284	14051	Sporadic	40 to 49 Years	Downsview-Roding-CFB	M3M	Close Contact	CONFIRMED	2020-05-20	2020-05-27	FEMALE	RESOLVED	No	No	No	No	No	No
3073285	14052	Outbreak Associated	30 to 39 Years	Brookhaven-Amesbury	M6M	Outbreaks, Healthcare Institutions	CONFIRMED	2020-05-04	2020-05-06	MALE	RESOLVED	No	No	No	No	No	No
3073286	14053	Sporadic	20 to 29 Years	Brookhaven-Amesbury	M6M	Household Contact	CONFIRMED	2020-05-26	2020-05-30	FEMALE	RESOLVED	No	No	No	No	No	No
3073287	14054	Sporadic	19 and younger	Woburn	M1H	Household Contact	CONFIRMED	2020-06-30	2020-07-01	MALE	RESOLVED	No	No	No	No	No	No
3073288	14055	Outbreak Associated	20 to 29 Years	Humber Heights-Westmount	M9P	Outbreaks, Other Settings	CONFIRMED	2020-07-06	2020-07-09	MALE	RESOLVED	No	No	No	No	No	No
3073289	14056	Sporadic	20 to 29 Years	Bendale	M1K	Close Contact	CONFIRMED	2020-07-24	2020-07-27	MALE	RESOLVED	No	No	No	No	No	No
3073290	14057	Sporadic	20 to 29 Years	Humbermede	M9M	Household Contact	CONFIRMED	2020-07-15	2020-07-20	MALE	RESOLVED	No	No	No	No	No	No
3073291	14058	Outbreak Associated	60 to 69 Years	Rexdale-Kipling	M9W	Outbreaks, Other Settings	CONFIRMED	2020-05-26	2020-06-03	MALE	RESOLVED	No	No	No	Yes	Yes	No
3073292	14059	Sporadic	40 to 49 Years	Mount Olive-Silverstone-Jamestown	M9V	Household Contact	CONFIRMED	2020-06-19	2020-06-22	MALE	RESOLVED	No	No	No	No	No	No
3073293	14060	Sporadic	20 to 29 Years	Englemount-Lawrence	M6A	Household Contact	PROBABLE	2020-05-06	2020-05-14	FEMALE	RESOLVED	No	No	No	No	No	No
3073294	14061	Sporadic	40 to 49 Years	Rouge	M1X	Household Contact	CONFIRMED	2020-07-11	2020-07-21	MALE	RESOLVED	No	No	No	No	No	No
3073295	14062	Outbreak Associated	30 to 39 Years	York University Heights	M3J	Outbreaks, Healthcare Institutions	CONFIRMED	2020-04-11	2020-04-13	FEMALE	RESOLVED	No	No	No	No	No	No
3073296	14064	Sporadic	50 to 59 Years	Downsview-Roding-CFB	M3L	Household Contact	CONFIRMED	2020-06-05	2020-07-04	MALE	RESOLVED	No	No	No	No	No	No
3073297	14065	Sporadic	60 to 69 Years	Oakwood Village	M6E	Community	CONFIRMED	2020-05-13	2020-05-15	MALE	RESOLVED	No	No	No	Yes	No	No
3073298	14066	Outbreak Associated	50 to 59 Years	York University Heights	M3J	Outbreaks, Congregate Settings	CONFIRMED	2020-07-10	2020-07-15	FEMALE	RESOLVED	No	No	No	No	No	No
3073299	14067	Sporadic	70 to 79 Years	Islington-City Centre West	M9A	Close Contact	CONFIRMED	2020-04-15	2020-04-27	FEMALE	RESOLVED	No	No	No	No	No	No
3073300	14069	Sporadic	19 and younger	High Park-Swansea	M6S	Community	CONFIRMED	2020-06-22	2020-06-24	FEMALE	RESOLVED	No	No	No	No	No	No
3073301	14070	Outbreak Associated	40 to 49 Years	Alderwood	M8W	Outbreaks, Healthcare Institutions	CONFIRMED	2020-06-24	2020-06-26	FEMALE	RESOLVED	No	No	No	No	No	No
3073302	14071	Sporadic	30 to 39 Years	Mount Olive-Silverstone-Jamestown	M9V	Household Contact	CONFIRMED	2020-06-09	2020-06-12	MALE	RESOLVED	No	No	No	No	No	No
3073303	14072	Sporadic	19 and younger	Oakwood Village	M6C	Household Contact	PROBABLE	2020-07-04	2020-07-07	FEMALE	RESOLVED	No	No	No	No	No	No
3073304	14073	Outbreak Associated	80 to 89 Years	Taylor-Massey	M4C	Outbreaks, Healthcare Institutions	CONFIRMED	2020-06-08	2020-06-15	MALE	FATAL	No	No	No	Yes	Yes	No
3073305	14074	Sporadic	60 to 69 Years	Thistletown-Beaumond Heights	M9V	Close Contact	CONFIRMED	2020-06-02	2020-06-04	MALE	RESOLVED	No	No	No	No	No	No
3073306	14075	Sporadic	30 to 39 Years	Glenfield-Jane Heights	M3N	Community	CONFIRMED	2020-06-23	2020-06-26	MALE	RESOLVED	No	No	No	No	No	No
3073307	14076	Sporadic	30 to 39 Years	Glenfield-Jane Heights	M3N	Household Contact	CONFIRMED	2020-05-20	2020-05-21	FEMALE	RESOLVED	No	No	No	No	No	No
3073308	14077	Sporadic	70 to 79 Years	Tam O'Shanter-Sullivan	M1T	Household Contact	CONFIRMED	2020-04-02	2020-04-17	OTHER	RESOLVED	No	No	No	No	No	No
3073309	14078	Outbreak Associated	60 to 69 Years	North St. James Town	M4X	Outbreaks, Healthcare Institutions	CONFIRMED	2020-05-01	2020-05-05	FEMALE	RESOLVED	No	No	No	No	No	No
3073310	14079	Outbreak Associated	60 to 69 Years			Outbreaks, Congregate Settings	CONFIRMED	2020-05-25	2020-05-27	MALE	RESOLVED	No	No	No	No	No	No
3073311	14080	Sporadic	80 to 89 Years	West Hill	M1E	Community	CONFIRMED	2020-03-05	2020-05-12	FEMALE	FATAL	No	No	No	Yes	No	No
3073312	14081	Sporadic	60 to 69 Years	Glenfield-Jane Heights	M3L	Community	CONFIRMED	2020-05-01	2020-05-09	FEMALE	RESOLVED	No	No	No	Yes	No	No
3073313	14082	Sporadic	40 to 49 Years	Pelmo Park-Humberlea	M9M	Close Contact	CONFIRMED	2020-07-06	2020-07-11	MALE	RESOLVED	No	No	No	No	No	No
3073314	14083	Sporadic	70 to 79 Years	Kingsview Village-The Westway	M9R	Community	CONFIRMED	2020-05-21	2020-05-30	MALE	FATAL	No	No	No	Yes	Yes	Yes
3073315	14084	Sporadic	70 to 79 Years	Kingsview Village-The Westway	M9R	Household Contact	CONFIRMED	2020-06-10	2020-06-19	MALE	RESOLVED	No	No	No	Yes	No	No
3073316	14085	Outbreak Associated	19 and younger	Downsview-Roding-CFB	M3L	Outbreaks, Congregate Settings	CONFIRMED	2020-06-10	2020-06-13	FEMALE	RESOLVED	No	No	No	No	No	No
3073317	14086	Sporadic	50 to 59 Years	Birchcliffe-Cliffside	M1N	Community	CONFIRMED	2020-06-11	2020-06-14	MALE	RESOLVED	No	No	No	No	No	No
3073318	14087	Outbreak Associated	70 to 79 Years	Birchcliffe-Cliffside	M1N	Outbreaks, Healthcare Institutions	CONFIRMED	2020-05-27	2020-05-29	MALE	RESOLVED	No	No	No	No	No	No
3073319	14088	Sporadic	40 to 49 Years	Mount Olive-Silverstone-Jamestown	M9V	Household Contact	PROBABLE	2020-05-31	2020-06-14	FEMALE	RESOLVED	No	No	No	No	No	No
3073320	14089	Sporadic	50 to 59 Years	Victoria Village	M4A	Community	CONFIRMED	2020-04-11	2020-04-15	MALE	RESOLVED	No	No	No	No	No	No
3073321	14090	Outbreak Associated	80 to 89 Years	Guildwood	M1E	Outbreaks, Healthcare Institutions	CONFIRMED	2020-05-13	2020-05-19	MALE	RESOLVED	No	No	No	No	No	No
3073322	14091	Outbreak Associated	50 to 59 Years	York University Heights	M3M	Outbreaks, Healthcare Institutions	CONFIRMED	2020-05-15	2020-05-21	FEMALE	RESOLVED	No	No	No	No	No	No
3073323	14092	Sporadic	40 to 49 Years	Mount Olive-Silverstone-Jamestown	M9V	Household Contact	CONFIRMED	2020-06-18	2020-06-20	FEMALE	RESOLVED	No	No	No	No	No	No
3073324	14093	Sporadic	60 to 69 Years	Weston	M9N	Household Contact	CONFIRMED	2020-04-17	2020-04-20	FEMALE	FATAL	No	No	No	Yes	Yes	Yes
3073325	14094	Sporadic	40 to 49 Years	Newtonbrook West	M2M	Community	CONFIRMED	2020-06-05	2020-06-07	FEMALE	RESOLVED	No	No	No	No	No	No
3073326	14095	Sporadic	20 to 29 Years	Scarborough Village	M1J	Community	CONFIRMED	2020-04-29	2020-05-04	MALE	RESOLVED	No	No	No	No	No	No
3073327	14096	Outbreak Associated	40 to 49 Years	Oakridge	M1L	Outbreaks, Healthcare Institutions	CONFIRMED	2020-06-23	2020-06-25	FEMALE	RESOLVED	No	No	No	No	No	No
3073328	14097	Sporadic	70 to 79 Years	Woburn	M1G	Household Contact	PROBABLE	2020-05-24	2020-06-04	MALE	RESOLVED	No	No	No	No	No	No
3073329	14098	Sporadic	20 to 29 Years	Clanton Park	M3H	Household Contact	CONFIRMED	2020-05-03	2020-05-07	FEMALE	RESOLVED	No	No	No	No	No	No
3073330	14099	Outbreak Associated	20 to 29 Years	York University Heights	M3J	Outbreaks, Healthcare Institutions	CONFIRMED	2020-05-06	2020-05-09	FEMALE	RESOLVED	No	No	No	No	No	No
3073331	14100	Outbreak Associated	80 to 89 Years	Islington-City Centre West	M9A	Outbreaks, Healthcare Institutions	CONFIRMED	2020-07-07	2020-07-08	MALE	FATAL	No	No	No	Yes	No	No
3073332	14101	Sporadic	60 to 69 Years	North St. James Town	M4X	No Information	CONFIRMED	2020-07-11	2020-07-12	FEMALE	FATAL	No	No	No	Yes	Yes	Yes
3073333	14102	Sporadic	30 to 39 Years	West Hill	M1E	Close Contact	CONFIRMED	2020-06-13	2020-06-15	MALE	RESOLVED	No	No	No	No	No	No
3073334	14103	Sporadic	70 to 79 Years	West Humber-Clairville	M9V	Community	CONFIRMED	2020-06-11	2020-06-18	MALE	RESOLVED	No	No	No	Yes	No	No
3073335	14104	Outbreak Associated	70 to 79 Years	Yorkdale-Glen Park	M6B	Outbreaks, Healthcare Institutions	CONFIRMED	2020-05-27	2020-05-28	FEMALE	FATAL	No	No	No	Yes	No	No
3073336	14105	Sporadic	50 to 59 Years	Bayview Village	M2J	Community	CONFIRMED	2020-06-02	2020-06-04	MALE	RESOLVED	No	No	No	No	No	No
3073337	14106	Sporadic	50 to 59 Years	Humber Summit	M9L	Close Contact	CONFIRMED	2020-05-18	2020-05-22	FEMALE	RESOLVED	No	No	No	No	No	No
3073338	14107	Outbreak Associated	50 to 59 Years			Outbreaks, Congregate Settings	CONFIRMED	2020-06-01	2020-06-01	MALE	RESOLVED	No	No	No	No	No	No
3073339	14108	Sporadic	40 to 49 Years	Glenfield-Jane Heights	M3N	Household Contact	PROBABLE	2020-07-02	2020-07-05	FEMALE	RESOLVED	No	No	No	No	No	No
3073340	14109	Sporadic	20 to 29 Years	Downsview-Roding-CFB	M3M	Household Contact	CONFIRMED	2020-04-16	2020-04-27	MALE	RESOLVED	No	No	No	No	No	No
3073341	14110	Sporadic	30 to 39 Years	Downsview-Roding-CFB	M3M	Household Contact	CONFIRMED	2020-06-02	2020-06-04	FEMALE	RESOLVED	No	No	No	No	No	No
3073342	14111	Sporadic	30 to 39 Years	Thistletown-Beaumond Heights	M9V	Close Contact	CONFIRMED	2020-06-12	2020-06-17	FEMALE	RESOLVED	No	No	No	No	No	No
3073343	14112	Sporadic	40 to 49 Years	Rouge	M1X	Travel	CONFIRMED	2020-06-20	2020-06-24	MALE	RESOLVED	No	No	No	No	No	No
3073344	14113	Sporadic	20 to 29 Years	Bendale	M1P	Close Contact	CONFIRMED	2020-06-14	2020-06-17	MALE	RESOLVED	No	No	No	No	No	No
3073345	14114	Sporadic	20 to 29 Years			Household Contact	PROBABLE	2020-06-28	2020-07-03	FEMALE	RESOLVED	No	No	No	No	No	No
3073346	14115	Sporadic	60 to 69 Years	Agincourt South-Malvern West	M1S	Household Contact	PROBABLE	2020-05-24	2020-05-26	FEMALE	RESOLVED	No	No	No	Yes	No	No
3073347	14116	Sporadic	60 to 69 Years	Weston	M9N	Travel	CONFIRMED	2020-05-21	2020-05-31	FEMALE	RESOLVED	No	No	No	No	No	No
3073348	14117	Sporadic	20 to 29 Years	Mount Olive-Silverstone-Jamestown	M9V	Household Contact	CONFIRMED	2020-06-22	2020-06-24	MALE	RESOLVED	No	No	No	No	No	No
3073349	14118	Outbreak Associated	40 to 49 Years	Ionview	M1K	Outbreaks, Other Settings	CONFIRMED	2020-05-15	2020-05-17	MALE	RESOLVED	No	No	No	No	No	No
3073350	14119	Sporadic	20 to 29 Years	Kingsview Village-The Westway	M9R	Community	CONFIRMED	2020-06-04	2020-06-12	MALE	RESOLVED	No	No	No	No	No	No
3073351	14120	Sporadic	30 to 39 Years	Englemount-Lawrence	M6B	Close Contact	CONFIRMED	2020-05-22	2020-05-24	FEMALE	RESOLVED	No	No	No	No	No	No
3073352	14121	Sporadic	30 to 39 Years	Agincourt South-Malvern West	M1T	No Information	PROBABLE	2020-06-10	2020-06-10	MALE	RESOLVED	No	No	No	No	No	No
3073353	14122	Sporadic	20 to 29 Years	Humber Summit	M9L	Household Contact	CONFIRMED	2020-06-04	2020-06-09	FEMALE	RESOLVED	No	No	No	No	No	No
3073354	14123	Outbreak Associated	20 to 29 Years	Mount Pleasant West	M4P	Outbreaks, Healthcare Institutions	CONFIRMED	2020-04-23	2020-04-25	FEMALE	RESOLVED	No	No	No	No	No	No
3073355	14124	Sporadic	19 and younger	Rockcliffe-Smythe	M6N	Close Contact	CONFIRMED	2020-06-01	2020-06-02	FEMALE	RESOLVED	No	No	No	No	No	No
3073356	14126	Outbreak Associated	60 to 69 Years	Bayview Woods-Steeles	M2K	Outbreaks, Healthcare Institutions	CONFIRMED	2020-05-07	2020-05-07	FEMALE	RESOLVED	No	No	No	Yes	No	No
3073357	14127	Outbreak Associated	70 to 79 Years	Yorkdale-Glen Park	M6B	Outbreaks, Healthcare Institutions	CONFIRMED	2020-06-01	2020-06-02	FEMALE	FATAL	No	No	No	Yes	No	No
3073358	14128	Sporadic	30 to 39 Years			Close Contact	PROBABLE	2020-04-29	2020-05-06	MALE	RESOLVED	No	No	No	No	No	No
3073359	14129	Sporadic	30 to 39 Years			Household Contact	PROBABLE	2020-05-22	2020-06-04	FEMALE	RESOLVED	No	No	No	No	No	No
3073360	14130	Sporadic	60 to 69 Years	Englemount-Lawrence	M6A	Household Contact	CONFIRMED	2020-06-07	2020-06-09	FEMALE	RESOLVED	No	No	No	No	No	No
3073361	14131	Sporadic	40 to 49 Years	Eringate-Centennial-West Deane	M9C	Community	CONFIRMED	2020-04-05	2020-04-23	FEMALE	RESOLVED	No	No	No	No	No	No
3073362	14132	Outbreak Associated	90 and older	Weston	M9N	Outbreaks, Healthcare Institutions	CONFIRMED	2020-04-17	2020-04-19	FEMALE	RESOLVED	No	No	No	No	No	No
3073363	14133	Sporadic	50 to 59 Years	Weston	M9N	Close Contact	CONFIRMED	2020-04-22	2020-04-23	MALE	RESOLVED	No	No	No	No	No	No
3073364	14134	Sporadic	60 to 69 Years	Forest Hill South	M5P	Community	CONFIRMED	2020-07-01	2020-07-03	MALE	RESOLVED	No	No	No	No	No	No
3073365	14135	Sporadic	30 to 39 Years	Moss Park	M5A	Household Contact	CONFIRMED	2020-04-18	2020-05-30	MALE	RESOLVED	No	No	No	No	No	No
3073366	14136	Outbreak Associated	50 to 59 Years	Beechborough-Greenbrook	M6M	Outbreaks, Healthcare Institutions	CONFIRMED	2020-05-07	2020-05-09	FEMALE	RESOLVED	No	No	No	No	No	No
3073367	14137	Sporadic	20 to 29 Years	Westminster-Branson	M2R	Household Contact	CONFIRMED	2020-05-16	2020-05-21	MALE	RESOLVED	No	No	No	No	No	No
3073368	14138	Sporadic	40 to 49 Years	Downsview-Roding-CFB	M3M	Household Contact	CONFIRMED	2020-06-15	2020-06-22	MALE	RESOLVED	No	No	No	No	No	No
3073369	14139	Sporadic	50 to 59 Years	Glenfield-Jane Heights	M3L	Community	CONFIRMED	2020-05-31	2020-05-31	MALE	RESOLVED	No	No	No	Yes	Yes	No
3073370	14140	Sporadic	30 to 39 Years	Maple Leaf	M6L	Community	CONFIRMED	2020-06-09	2020-06-19	MALE	RESOLVED	No	No	No	No	No	No
3073371	14141	Sporadic	40 to 49 Years	Ionview	M1K	Household Contact	CONFIRMED	2020-06-08	2020-06-10	FEMALE	RESOLVED	No	No	No	No	No	No
3073372	14142	Outbreak Associated	20 to 29 Years	Malvern	M1B	Outbreaks, Other Settings	CONFIRMED	2020-07-06	2020-07-07	FEMALE	RESOLVED	No	No	No	No	No	No
3073373	14143	Sporadic	30 to 39 Years	Downsview-Roding-CFB	M3L	Close Contact	CONFIRMED	2020-05-27	2020-05-29	FEMALE	RESOLVED	No	No	No	No	No	No
3073374	14144	Sporadic	19 and younger	Woburn	M1H	Household Contact	PROBABLE	2020-05-21	2020-05-21	FEMALE	RESOLVED	No	No	No	No	No	No
3073375	14145	Sporadic	50 to 59 Years	Weston-Pellam Park	M6N	Close Contact	CONFIRMED	2020-06-15	2020-06-17	MALE	RESOLVED	No	No	No	No	No	No
3073376	14146	Sporadic	20 to 29 Years	Yorkdale-Glen Park	M6A	No Information	CONFIRMED	2020-07-20	2020-07-24	FEMALE	RESOLVED	No	No	No	No	No	No
3073377	14147	Sporadic	60 to 69 Years	Old East York	M4J	Household Contact	CONFIRMED	2020-04-28	2020-05-07	FEMALE	RESOLVED	No	No	No	Yes	No	No
3073378	14148	Sporadic	50 to 59 Years	Tam O'Shanter-Sullivan	M1T	Community	CONFIRMED	2020-06-20	2020-06-26	FEMALE	RESOLVED	No	No	No	No	No	No
3073379	14149	Sporadic	50 to 59 Years	Broadview North	M4K	Community	CONFIRMED	2020-06-15	2020-06-17	FEMALE	RESOLVED	No	No	No	No	No	No
3073380	14150	Outbreak Associated	50 to 59 Years	Caledonia-Fairbank	M6E	Outbreaks, Healthcare Institutions	CONFIRMED	2020-04-09	2020-04-18	FEMALE	RESOLVED	No	No	No	No	No	No
3073381	14151	Sporadic	50 to 59 Years	York University Heights	M3J	Community	CONFIRMED	2020-06-10	2020-06-16	MALE	RESOLVED	No	No	No	Yes	No	No
3073382	14152	Sporadic	19 and younger	Woburn	M1H	Household Contact	PROBABLE	2020-05-31	2020-05-31	FEMALE	RESOLVED	No	No	No	No	No	No
3073383	14153	Sporadic	20 to 29 Years	Mount Olive-Silverstone-Jamestown	M9V	Close Contact	CONFIRMED	2020-05-14	2020-05-15	FEMALE	RESOLVED	No	No	No	No	No	No
3073384	14154	Sporadic	50 to 59 Years	Malvern	M1B	Household Contact	CONFIRMED	2020-06-11	2020-06-17	MALE	RESOLVED	No	No	No	Yes	Yes	Yes
3073385	14155	Sporadic	20 to 29 Years	Mount Olive-Silverstone-Jamestown	M9V	Household Contact	CONFIRMED	2020-06-01	2020-06-06	FEMALE	RESOLVED	No	No	No	No	No	No
3073386	14156	Sporadic	40 to 49 Years	Mount Pleasant West	M4S	Community	CONFIRMED	2020-05-15	2020-05-16	MALE	RESOLVED	No	No	No	No	No	No
3073387	14157	Outbreak Associated	70 to 79 Years			Outbreaks, Congregate Settings	CONFIRMED	2020-06-29	2020-07-01	MALE	RESOLVED	No	No	No	No	No	No
3073388	14158	Sporadic	20 to 29 Years	Thorncliffe Park	M4H	Household Contact	CONFIRMED	2020-05-30	2020-06-02	MALE	RESOLVED	No	No	No	No	No	No
3073389	14159	Sporadic	30 to 39 Years	Mount Olive-Silverstone-Jamestown	M9V	Close Contact	CONFIRMED	2020-06-05	2020-06-08	FEMALE	RESOLVED	No	No	No	No	No	No
3073390	14160	Sporadic	20 to 29 Years	Kingsview Village-The Westway	M9R	Household Contact	PROBABLE	2020-05-19	2020-05-24	MALE	RESOLVED	No	No	No	No	No	No
3073391	14161	Sporadic	30 to 39 Years	Islington-City Centre West	M8Z	Travel	CONFIRMED	2020-07-11	2020-07-17	MALE	RESOLVED	No	No	No	No	No	No
3073392	14162	Sporadic	30 to 39 Years	Maple Leaf	M6L	Household Contact	CONFIRMED	2020-04-21	2020-04-25	MALE	RESOLVED	No	No	No	No	No	No
3073393	14163	Sporadic	40 to 49 Years	Kingsview Village-The Westway	M9R	Community	CONFIRMED	2020-06-04	2020-06-06	FEMALE	RESOLVED	No	No	No	No	No	No
3073394	14164	Outbreak Associated	90 and older	Edenbridge-Humber Valley	M9A	Outbreaks, Healthcare Institutions	CONFIRMED	2020-06-18	2020-06-22	FEMALE	RESOLVED	No	No	No	No	No	No
3073395	14165	Sporadic	60 to 69 Years	Tam O'Shanter-Sullivan	M1T	Household Contact	CONFIRMED	2020-04-17	2020-04-19	MALE	RESOLVED	No	No	No	No	No	No
3073396	14166	Sporadic	70 to 79 Years	Newtonbrook East	M2M	Community	CONFIRMED	2020-06-06	2020-06-11	MALE	RESOLVED	No	No	No	No	No	No
3073397	14167	Sporadic	30 to 39 Years	West Hill	M1E	Close Contact	CONFIRMED	2020-05-06	2020-05-13	FEMALE	RESOLVED	No	No	No	No	No	No
3073398	14168	Sporadic	19 and younger	Humber Heights-Westmount	M9P	Household Contact	CONFIRMED	2020-05-24	2020-08-20	FEMALE	RESOLVED	No	No	No	Yes	No	No
3073399	14169	Outbreak Associated	80 to 89 Years	Yorkdale-Glen Park	M6B	Outbreaks, Healthcare Institutions	CONFIRMED	2020-07-06	2020-07-07	FEMALE	RESOLVED	No	No	No	No	No	No
3073400	14170	Outbreak Associated	90 and older	Humber Heights-Westmount	M9P	Outbreaks, Healthcare Institutions	CONFIRMED	2020-05-08	2020-05-11	FEMALE	RESOLVED	No	No	No	No	No	No
3073401	14171	Sporadic	30 to 39 Years	Mount Olive-Silverstone-Jamestown	M9V	Close Contact	CONFIRMED	2020-05-27	2020-05-29	FEMALE	RESOLVED	No	No	No	No	No	No
3073402	14172	Sporadic	20 to 29 Years	Black Creek	M3N	Household Contact	CONFIRMED	2020-06-02	2020-06-29	FEMALE	RESOLVED	No	No	No	No	No	No
3073403	14173	Sporadic	70 to 79 Years	North St. James Town	M4X	Community	CONFIRMED	2020-04-11	2020-04-22	MALE	FATAL	No	No	No	Yes	Yes	No
3073404	14174	Outbreak Associated	70 to 79 Years	Humber Heights-Westmount	M9P	Outbreaks, Healthcare Institutions	CONFIRMED	2020-05-08	2020-05-13	FEMALE	RESOLVED	No	No	No	No	No	No
3073405	14175	Sporadic	50 to 59 Years	Long Branch	M8W	Community	CONFIRMED	2020-04-26	2020-05-07	MALE	RESOLVED	No	No	No	No	No	No
3073406	14177	Outbreak Associated	70 to 79 Years	Weston	M9N	Outbreaks, Healthcare Institutions	CONFIRMED	2020-04-17	2020-04-19	FEMALE	RESOLVED	No	No	No	No	No	No
3073407	14178	Sporadic	50 to 59 Years			Household Contact	PROBABLE	2020-05-28	2020-06-04	FEMALE	RESOLVED	No	No	No	No	No	No
3073408	14179	Outbreak Associated	90 and older	Rustic	M6L	Outbreaks, Healthcare Institutions	CONFIRMED	2020-05-25	2020-05-27	MALE	RESOLVED	No	No	No	Yes	No	No
3073409	14180	Sporadic	50 to 59 Years	Mount Olive-Silverstone-Jamestown	M9V	Community	CONFIRMED	2020-06-14	2020-06-20	MALE	RESOLVED	No	No	No	No	No	No
3073410	14181	Sporadic	30 to 39 Years	Dovercourt-Wallace Emerson-Junction	M6H	No Information	CONFIRMED	2020-04-20	2020-04-20	MALE	RESOLVED	No	No	No	No	No	No
3073411	14182	Sporadic	19 and younger	Ionview	M1K	Household Contact	CONFIRMED	2020-06-17	2020-06-19	MALE	RESOLVED	No	No	No	No	No	No
3073412	14183	Outbreak Associated	50 to 59 Years	Rouge	M1C	Outbreaks, Healthcare Institutions	CONFIRMED	2020-05-18	2020-05-28	FEMALE	RESOLVED	No	No	No	Yes	No	No
3073413	14184	Sporadic	30 to 39 Years	Bayview Village	M2K	Community	CONFIRMED	2020-04-16	2020-04-20	FEMALE	RESOLVED	No	No	No	No	No	No
3073414	14185	Sporadic	19 and younger	Henry Farm	M2J	Community	CONFIRMED	2020-06-28	2020-07-04	FEMALE	RESOLVED	No	No	No	No	No	No
3073415	14186	Outbreak Associated	30 to 39 Years	Downsview-Roding-CFB	M3K	Outbreaks, Other Settings	CONFIRMED	2020-04-29	2020-05-02	MALE	RESOLVED	No	No	No	No	No	No
3073416	14187	Sporadic	60 to 69 Years	Mount Olive-Silverstone-Jamestown	M9V	Close Contact	CONFIRMED	2020-06-30	2020-07-17	MALE	RESOLVED	No	No	No	No	No	No
3073417	14188	Outbreak Associated	50 to 59 Years	Highland Creek	M1C	Outbreaks, Other Settings	CONFIRMED	2020-07-16	2020-07-18	MALE	RESOLVED	No	No	No	No	No	No
3073418	14189	Sporadic	70 to 79 Years	Humber Summit	M9L	Household Contact	CONFIRMED	2020-07-07	2020-07-08	FEMALE	RESOLVED	No	No	No	No	No	No
3073419	14190	Outbreak Associated	30 to 39 Years	West Humber-Clairville	M9V	Outbreaks, Other Settings	CONFIRMED	2020-07-06	2020-07-09	MALE	RESOLVED	No	No	No	No	No	No
3073420	14191	Outbreak Associated	50 to 59 Years	Mount Olive-Silverstone-Jamestown	M9V	Outbreaks, Healthcare Institutions	CONFIRMED	2020-04-12	2020-04-23	FEMALE	RESOLVED	No	No	No	No	No	No
3073421	14192	Sporadic	40 to 49 Years	New Toronto	M8V	Community	CONFIRMED	2020-05-29	2020-05-31	FEMALE	RESOLVED	No	No	No	No	No	No
3073422	14193	Sporadic	40 to 49 Years	Thistletown-Beaumond Heights	M9V	Household Contact	CONFIRMED	2020-05-23	2020-05-28	MALE	RESOLVED	No	No	No	No	No	No
3073423	14194	Outbreak Associated	80 to 89 Years	Yorkdale-Glen Park	M6B	Outbreaks, Healthcare Institutions	CONFIRMED	2020-05-27	2020-06-01	FEMALE	RESOLVED	No	No	No	No	No	No
3073424	14195	Sporadic	80 to 89 Years	Beechborough-Greenbrook	M6M	Household Contact	CONFIRMED	2020-06-28	2020-07-03	FEMALE	RESOLVED	No	No	No	No	No	No
3073425	14196	Outbreak Associated	80 to 89 Years	Taylor-Massey	M4C	Outbreaks, Healthcare Institutions	CONFIRMED	2020-06-11	2020-06-15	MALE	RESOLVED	No	No	No	Yes	No	No
3073426	14197	Outbreak Associated	40 to 49 Years			Outbreaks, Congregate Settings	CONFIRMED	2020-06-01	2020-06-03	MALE	RESOLVED	No	No	No	No	No	No
3073427	14198	Sporadic	19 and younger	Corso Italia-Davenport	M6E	Household Contact	PROBABLE	2020-06-03	2020-06-07	FEMALE	RESOLVED	No	No	No	No	No	No
3073428	14199	Sporadic	19 and younger	Downsview-Roding-CFB	M3M	Close Contact	CONFIRMED	2020-07-07	2020-07-09	FEMALE	RESOLVED	No	No	No	No	No	No
3073429	14200	Sporadic	19 and younger	Briar Hill - Belgravia	M6B	Community	CONFIRMED	2020-07-05	2020-07-06	MALE	RESOLVED	No	No	No	No	No	No
3073430	14201	Sporadic	70 to 79 Years	Scarborough Village	M1J	Community	CONFIRMED	2020-05-27	2020-05-30	MALE	RESOLVED	No	No	No	No	No	No
3073431	14202	Sporadic	50 to 59 Years	Brookhaven-Amesbury	M6M	Community	CONFIRMED	2020-05-05	2020-06-05	MALE	RESOLVED	No	No	No	No	No	No
3073432	14203	Sporadic	30 to 39 Years	Brookhaven-Amesbury	M6M	Household Contact	CONFIRMED	2020-05-17	2020-06-10	FEMALE	RESOLVED	No	No	No	No	No	No
3073433	14204	Sporadic	30 to 39 Years	Waterfront Communities-The Island	M5V	Household Contact	CONFIRMED	2020-07-12	2020-07-23	FEMALE	RESOLVED	No	No	No	No	No	No
3073434	14205	Outbreak Associated	40 to 49 Years	Clairlea-Birchmount	M1K	Outbreaks, Healthcare Institutions	CONFIRMED	2020-07-08	2020-07-10	FEMALE	RESOLVED	No	No	No	No	No	No
3073435	14206	Sporadic	20 to 29 Years	Kensington-Chinatown	M5T	Household Contact	CONFIRMED	2020-07-13	2020-07-15	MALE	RESOLVED	No	No	No	No	No	No
3073436	14207	Sporadic	30 to 39 Years	Newtonbrook West	M2M	Close Contact	CONFIRMED	2020-04-23	2020-04-24	FEMALE	RESOLVED	No	No	No	No	No	No
3073437	14208	Sporadic	40 to 49 Years	Islington-City Centre West	M9B	Community	CONFIRMED	2020-05-10	2020-05-20	MALE	RESOLVED	No	No	No	No	No	No
3073438	14209	Sporadic	50 to 59 Years	Junction Area	M6S	Community	CONFIRMED	2020-06-12	2020-06-15	FEMALE	RESOLVED	No	No	No	No	No	No
3073439	14210	Sporadic	20 to 29 Years	Keelesdale-Eglinton West	M6M	Household Contact	CONFIRMED	2020-05-08	2020-05-13	MALE	RESOLVED	No	No	No	No	No	No
3073440	14211	Sporadic	30 to 39 Years	Victoria Village	M4A	Household Contact	CONFIRMED	2020-07-22	2020-07-23	FEMALE	RESOLVED	No	No	No	No	No	No
3073441	14212	Sporadic	30 to 39 Years	Woburn	M1H	Household Contact	CONFIRMED	2020-04-23	2020-04-25	FEMALE	RESOLVED	No	No	No	No	No	No
3073442	14214	Sporadic	20 to 29 Years	Pleasant View	M2J	Household Contact	CONFIRMED	2020-07-03	2020-07-04	MALE	RESOLVED	No	No	No	No	No	No
3073443	14215	Sporadic	70 to 79 Years	Islington-City Centre West	M9A	Community	CONFIRMED	2020-05-15	2020-05-25	MALE	RESOLVED	No	No	No	Yes	No	No
3073444	14216	Sporadic	50 to 59 Years	Pelmo Park-Humberlea	M9N	Household Contact	CONFIRMED	2020-12-26	2021-01-02	MALE	RESOLVED	No	No	No	No	No	No
3073445	14217	Sporadic	50 to 59 Years	Moss Park	M5A	Close Contact	PROBABLE	2020-04-23	2020-05-01	FEMALE	RESOLVED	No	No	No	No	No	No
3073446	14218	Sporadic	20 to 29 Years	Waterfront Communities-The Island	M5E	Household Contact	CONFIRMED	2020-04-16	2020-04-25	FEMALE	RESOLVED	No	No	No	No	No	No
3073447	14219	Sporadic	60 to 69 Years	South Parkdale	M6K	No Information	CONFIRMED	2020-05-15	2020-05-30	MALE	FATAL	No	No	No	Yes	No	No
3073448	14220	Sporadic	30 to 39 Years	Englemount-Lawrence	M6A	Household Contact	CONFIRMED	2020-04-28	2020-05-03	MALE	RESOLVED	No	No	No	No	No	No
3073449	14221	Outbreak Associated	60 to 69 Years	Birchcliffe-Cliffside	M1N	Outbreaks, Healthcare Institutions	CONFIRMED	2020-06-04	2020-06-10	FEMALE	RESOLVED	No	No	No	No	No	No
3073450	14222	Outbreak Associated	30 to 39 Years	Bathurst Manor	M3H	Outbreaks, Healthcare Institutions	CONFIRMED	2020-06-15	2020-06-17	FEMALE	RESOLVED	No	No	No	No	No	No
3073451	14223	Sporadic	30 to 39 Years	Mount Pleasant East	M4S	Community	CONFIRMED	2020-04-25	2020-04-27	FEMALE	RESOLVED	No	No	No	No	No	No
3073452	14224	Outbreak Associated	40 to 49 Years	Willowridge-Martingrove-Richview	M9R	Outbreaks, Healthcare Institutions	CONFIRMED	2020-05-12	2020-06-02	MALE	RESOLVED	No	No	No	No	No	No
3073453	14225	Sporadic	50 to 59 Years	Englemount-Lawrence	M6A	Household Contact	CONFIRMED	2020-05-07	2020-05-13	FEMALE	RESOLVED	No	No	No	Yes	No	No
3073454	14226	Sporadic	50 to 59 Years	Agincourt North	M1V	Household Contact	PROBABLE	2020-03-01	2020-05-21	FEMALE	RESOLVED	No	No	No	No	No	No
3073455	14228	Sporadic	60 to 69 Years	Weston-Pellam Park	M6N	Community	CONFIRMED	2020-06-09	2020-06-10	MALE	RESOLVED	No	No	No	Yes	No	No
3073456	14230	Sporadic	50 to 59 Years	Weston	M9N	Close Contact	CONFIRMED	2020-07-18	2020-07-19	MALE	RESOLVED	No	No	No	No	No	No
3073457	14231	Sporadic	50 to 59 Years	Pleasant View	M2J	Household Contact	CONFIRMED	2020-06-03	2020-06-05	MALE	RESOLVED	No	No	No	Yes	No	No
3073458	14232	Outbreak Associated	80 to 89 Years	Little Portugal	M6K	Outbreaks, Healthcare Institutions	CONFIRMED	2020-05-21	2020-05-23	MALE	FATAL	No	No	No	Yes	No	No
3073459	14233	Sporadic	80 to 89 Years	Islington-City Centre West	M9B	Community	CONFIRMED	2020-05-27	2020-05-29	MALE	RESOLVED	No	No	No	No	No	No
3073460	14234	Sporadic	20 to 29 Years	Corso Italia-Davenport	M6E	No Information	CONFIRMED	2020-06-01	2020-06-03	FEMALE	RESOLVED	No	No	No	No	No	No
3073461	14235	Sporadic	30 to 39 Years	Dovercourt-Wallace Emerson-Junction	M6H	Community	PROBABLE	2020-06-02	2020-06-06	MALE	RESOLVED	No	No	No	No	No	No
3073462	14236	Sporadic	50 to 59 Years	Mount Olive-Silverstone-Jamestown	M9V	Close Contact	CONFIRMED	2020-06-07	2020-06-09	MALE	RESOLVED	No	No	No	No	No	No
3073463	14237	Sporadic	40 to 49 Years	Oakridge	M1L	Close Contact	CONFIRMED	2020-05-24	2020-06-10	MALE	RESOLVED	No	No	No	Yes	No	No
3073464	14238	Outbreak Associated	80 to 89 Years	Rexdale-Kipling	M9W	Outbreaks, Healthcare Institutions	CONFIRMED	2020-06-17	2020-06-18	MALE	RESOLVED	No	No	No	Yes	No	No
3073465	14239	Sporadic	40 to 49 Years	Morningside	M1E	Household Contact	CONFIRMED	2020-05-23	2020-05-28	FEMALE	RESOLVED	No	No	No	No	No	No
3073466	14241	Outbreak Associated	60 to 69 Years			Outbreaks, Congregate Settings	CONFIRMED	2020-06-01	2020-06-02	MALE	RESOLVED	No	No	No	No	No	No
3073467	14242	Outbreak Associated	30 to 39 Years	West Hill	M1E	Outbreaks, Other Settings	CONFIRMED	2020-06-11	2020-06-15	MALE	RESOLVED	No	No	No	No	No	No
3073468	14243	Sporadic	20 to 29 Years	Yorkdale-Glen Park	M6B	Household Contact	CONFIRMED	2020-07-14	2020-07-15	FEMALE	RESOLVED	No	No	No	No	No	No
3073469	14244	Outbreak Associated	80 to 89 Years	Mimico (includes Humber Bay Shores)	M8V	Outbreaks, Healthcare Institutions	CONFIRMED	2020-06-18	2020-06-22	FEMALE	RESOLVED	No	No	No	No	No	No
3073470	14245	Sporadic	20 to 29 Years	Waterfront Communities-The Island	M5J	Travel	CONFIRMED	2020-06-22	2020-06-26	MALE	RESOLVED	No	No	No	No	No	No
3073471	14246	Sporadic	60 to 69 Years	Clairlea-Birchmount	M1L	Household Contact	CONFIRMED	2020-06-09	2020-06-17	FEMALE	RESOLVED	No	No	No	Yes	No	No
3073472	14247	Sporadic	30 to 39 Years	Woburn	M1H	Community	CONFIRMED	2020-06-25	2020-06-29	FEMALE	RESOLVED	No	No	No	No	No	No
3073473	14248	Sporadic	20 to 29 Years	Willowridge-Martingrove-Richview	M9R	Community	CONFIRMED	2020-06-08	2020-06-13	MALE	RESOLVED	No	No	No	No	No	No
3073474	14249	Sporadic	19 and younger	Parkwoods-Donalda	M3A	Household Contact	CONFIRMED	2020-06-07	2020-06-09	MALE	RESOLVED	No	No	No	No	No	No
3073475	14250	Sporadic	70 to 79 Years	York University Heights	M3J	Community	CONFIRMED	2020-06-18	2020-07-04	MALE	RESOLVED	No	No	No	No	No	No
3073476	14251	Outbreak Associated	90 and older	Yorkdale-Glen Park	M6B	Outbreaks, Healthcare Institutions	CONFIRMED	2020-05-22	2020-05-25	FEMALE	RESOLVED	No	No	No	No	No	No
3073477	14252	Sporadic	19 and younger	Downsview-Roding-CFB	M3K	Household Contact	CONFIRMED	2020-06-20	2020-06-28	FEMALE	RESOLVED	No	No	No	No	No	No
3073478	14253	Outbreak Associated	80 to 89 Years	Yorkdale-Glen Park	M6B	Outbreaks, Healthcare Institutions	CONFIRMED	2020-07-06	2020-07-07	FEMALE	RESOLVED	No	No	No	No	No	No
3073479	14254	Outbreak Associated	30 to 39 Years	Downsview-Roding-CFB	M3L	Outbreaks, Congregate Settings	CONFIRMED	2020-06-08	2020-06-09	FEMALE	RESOLVED	No	No	No	No	No	No
3073480	14255	Sporadic	60 to 69 Years	Briar Hill - Belgravia	M6B	Household Contact	CONFIRMED	2020-04-27	2020-04-29	FEMALE	RESOLVED	No	No	No	No	No	No
3073481	14256	Sporadic	40 to 49 Years	Waterfront Communities-The Island	M5V	Household Contact	CONFIRMED	2020-07-21	2020-07-23	MALE	RESOLVED	No	No	No	No	No	No
3073482	14257	Sporadic	30 to 39 Years	Yorkdale-Glen Park	M6B	No Information	CONFIRMED	2020-06-09	2020-06-09	FEMALE	RESOLVED	No	No	No	No	No	No
3073483	14258	Sporadic	40 to 49 Years	Eglinton East	M1K	Close Contact	CONFIRMED	2020-06-08	2020-06-26	FEMALE	RESOLVED	No	No	No	No	No	No
3073484	14259	Sporadic	20 to 29 Years	Wexford/Maryvale	M1R	Household Contact	CONFIRMED	2020-03-31	2020-04-18	MALE	RESOLVED	No	No	No	No	No	No
3073485	14260	Sporadic	20 to 29 Years	Kennedy Park	M1K	Household Contact	CONFIRMED	2020-05-18	2020-05-25	MALE	RESOLVED	No	No	No	No	No	No
3073486	14261	Sporadic	40 to 49 Years	Clairlea-Birchmount	M1K	Community	CONFIRMED	2020-07-07	2020-07-13	FEMALE	RESOLVED	No	No	No	No	No	No
3073487	14262	Sporadic	20 to 29 Years	Kingsview Village-The Westway	M9P	Household Contact	CONFIRMED	2020-05-07	2020-05-08	FEMALE	RESOLVED	No	No	No	No	No	No
3073488	14263	Sporadic	50 to 59 Years	Glenfield-Jane Heights	M3N	Household Contact	CONFIRMED	2020-05-04	2020-05-13	FEMALE	RESOLVED	No	No	No	No	No	No
3073489	14264	Sporadic	20 to 29 Years	Humbermede	M9M	Household Contact	CONFIRMED	2020-06-07	2020-06-08	FEMALE	RESOLVED	No	No	No	No	No	No
3073490	14265	Sporadic	19 and younger	Beechborough-Greenbrook	M6M	Household Contact	CONFIRMED	2020-06-16	2020-06-17	FEMALE	RESOLVED	No	No	No	No	No	No
3073491	14266	Outbreak Associated	70 to 79 Years	Mimico (includes Humber Bay Shores)	M8V	Outbreaks, Healthcare Institutions	CONFIRMED	2020-05-27	2020-05-29	FEMALE	RESOLVED	No	No	No	No	No	No
3073492	14267	Outbreak Associated	80 to 89 Years	Playter Estates-Danforth	M4K	Outbreaks, Healthcare Institutions	CONFIRMED	2020-06-30	2020-07-01	FEMALE	RESOLVED	No	No	No	No	No	No
3073493	14268	Sporadic	20 to 29 Years	Black Creek	M3N	Household Contact	CONFIRMED	2020-05-15	2020-06-08	FEMALE	RESOLVED	No	No	No	No	No	No
3073494	14269	Sporadic	30 to 39 Years	Glenfield-Jane Heights	M3N	Close Contact	CONFIRMED	2020-07-06	2020-07-10	MALE	RESOLVED	No	No	No	No	No	No
3073495	14270	Sporadic	50 to 59 Years	Brookhaven-Amesbury	M6M	Household Contact	CONFIRMED	2020-05-22	2020-05-25	MALE	RESOLVED	No	No	No	No	No	No
3073496	14271	Sporadic				Household Contact	PROBABLE	2020-05-24	2020-05-24	MALE	RESOLVED	No	No	No	No	No	No
3073497	14272	Outbreak Associated	40 to 49 Years	Long Branch	M8W	Outbreaks, Healthcare Institutions	CONFIRMED	2020-06-11	2020-06-15	FEMALE	RESOLVED	No	No	No	No	No	No
3073498	14274	Outbreak Associated	19 and younger	Westminster-Branson	M2R	Outbreaks, Other Settings	CONFIRMED	2020-05-29	2020-05-30	MALE	RESOLVED	No	No	No	No	No	No
3073499	14275	Sporadic	50 to 59 Years	Junction Area	M6N	Community	CONFIRMED	2020-05-27	2020-06-01	MALE	RESOLVED	No	No	No	No	No	No
3073500	14276	Sporadic	50 to 59 Years	Bathurst Manor	M3H	Community	CONFIRMED	2020-05-20	2020-06-02	MALE	RESOLVED	No	No	No	No	No	No
3073501	14277	Sporadic	30 to 39 Years	Rustic	M6L	Close Contact	CONFIRMED	2020-06-10	2020-06-19	MALE	RESOLVED	No	No	No	No	No	No
3073502	14278	Sporadic	60 to 69 Years	West Hill	M1E	Household Contact	PROBABLE	2020-06-23	2020-06-23	MALE	RESOLVED	No	No	No	No	No	No
3073503	14279	Sporadic	19 and younger	Church-Yonge Corridor	M5C	Household Contact	CONFIRMED	2020-04-19	2020-05-06	FEMALE	RESOLVED	No	No	No	No	No	No
3073504	14280	Sporadic	50 to 59 Years	Kennedy Park	M1K	Household Contact	CONFIRMED	2020-05-18	2020-05-23	FEMALE	RESOLVED	No	No	No	No	No	No
3073505	14281	Sporadic	20 to 29 Years	Weston	M9N	Household Contact	PROBABLE	2020-05-23	2020-06-09	FEMALE	RESOLVED	No	No	No	No	No	No
3073506	14283	Sporadic	50 to 59 Years	Downsview-Roding-CFB	M3M	No Information	CONFIRMED	2020-03-31	2020-04-01	FEMALE	RESOLVED	No	No	No	No	No	No
3073507	14284	Sporadic	50 to 59 Years	Glenfield-Jane Heights	M3N	Household Contact	CONFIRMED	2020-06-24	2020-06-27	FEMALE	RESOLVED	No	No	No	No	No	No
3073508	14285	Sporadic	20 to 29 Years	Pelmo Park-Humberlea	M9M	Close Contact	CONFIRMED	2020-07-18	2020-07-20	FEMALE	RESOLVED	No	No	No	No	No	No
3073509	14286	Sporadic	20 to 29 Years	Weston	M9N	No Information	CONFIRMED	2020-06-01	2020-06-03	FEMALE	RESOLVED	No	No	No	No	No	No
3073510	14287	Outbreak Associated	40 to 49 Years	Islington-City Centre West	M9C	Outbreaks, Other Settings	CONFIRMED	2020-05-13	2020-05-21	MALE	RESOLVED	No	No	No	No	No	No
3073511	14288	Sporadic	19 and younger	Rustic	M6L	Community	CONFIRMED	2020-05-17	2020-06-05	MALE	RESOLVED	No	No	No	No	No	No
3073512	14289	Sporadic	50 to 59 Years	Agincourt North	M1V	Community	CONFIRMED	2020-05-28	2020-05-31	MALE	RESOLVED	No	No	No	No	No	No
3073513	14290	Sporadic	40 to 49 Years	Lansing-Westgate	M3H	Household Contact	CONFIRMED	2020-07-01	2020-07-02	FEMALE	RESOLVED	No	No	No	No	No	No
3073514	14291	Outbreak Associated	50 to 59 Years	Downsview-Roding-CFB	M3L	Outbreaks, Congregate Settings	CONFIRMED	2020-06-02	2020-06-06	FEMALE	RESOLVED	No	No	No	No	No	No
3073515	14292	Sporadic	50 to 59 Years	Newtonbrook West	M2R	Close Contact	CONFIRMED	2020-06-18	2020-06-19	FEMALE	RESOLVED	No	No	No	No	No	No
3073516	14293	Sporadic	50 to 59 Years	Tam O'Shanter-Sullivan	M1T	Household Contact	CONFIRMED	2020-04-18	2020-04-26	MALE	RESOLVED	No	No	No	No	No	No
3073517	14294	Sporadic	20 to 29 Years	Malvern	M1B	No Information	CONFIRMED	2020-04-28	2020-05-05	MALE	RESOLVED	No	No	No	No	No	No
3073518	14295	Sporadic	20 to 29 Years	Kingsview Village-The Westway	M9R	Household Contact	CONFIRMED	2020-07-23	2020-08-01	FEMALE	RESOLVED	No	No	No	No	No	No
3073519	14296	Sporadic	20 to 29 Years	Downsview-Roding-CFB	M3M	Household Contact	CONFIRMED	2020-06-22	2020-06-25	MALE	RESOLVED	No	No	No	No	No	No
3073520	14297	Sporadic	20 to 29 Years	Briar Hill - Belgravia	M6B	Household Contact	CONFIRMED	2020-05-28	2020-05-30	MALE	RESOLVED	No	No	No	No	No	No
3073521	14298	Outbreak Associated	40 to 49 Years	Highland Creek	M1C	Outbreaks, Other Settings	CONFIRMED	2020-07-13	2020-07-14	FEMALE	RESOLVED	No	No	No	No	No	No
3073522	14299	Sporadic	20 to 29 Years	Glenfield-Jane Heights	M3N	Household Contact	CONFIRMED	2020-04-27	2020-05-05	FEMALE	RESOLVED	No	No	No	No	No	No
3073523	14300	Sporadic	50 to 59 Years	Don Valley Village	M2J	Household Contact	CONFIRMED	2020-04-20	2020-04-21	MALE	RESOLVED	No	No	No	No	No	No
3073524	14301	Sporadic	30 to 39 Years	Glenfield-Jane Heights	M3L	Community	CONFIRMED	2020-05-28	2020-06-11	FEMALE	RESOLVED	No	No	No	No	No	No
3073525	14302	Outbreak Associated	90 and older	Yorkdale-Glen Park	M6B	Outbreaks, Healthcare Institutions	CONFIRMED	2020-05-27	2020-06-03	FEMALE	RESOLVED	No	No	No	No	No	No
3073526	14303	Outbreak Associated	50 to 59 Years	Islington-City Centre West	M9B	Outbreaks, Other Settings	CONFIRMED	2020-05-26	2020-05-30	MALE	RESOLVED	No	No	No	No	No	No
3073527	14304	Sporadic	30 to 39 Years	Glenfield-Jane Heights	M3N	Community	CONFIRMED	2020-05-14	2020-05-16	FEMALE	RESOLVED	No	No	No	No	No	No
3073528	14305	Sporadic	40 to 49 Years	Brookhaven-Amesbury	M6M	Household Contact	CONFIRMED	2020-05-26	2020-05-28	MALE	RESOLVED	No	No	No	No	No	No
3073529	14306	Sporadic	20 to 29 Years	Mimico (includes Humber Bay Shores)	M8V	Community	CONFIRMED	2020-04-15	2020-04-17	FEMALE	RESOLVED	No	No	No	Yes	No	No
3073530	14307	Sporadic	20 to 29 Years	Beechborough-Greenbrook	M6M	Household Contact	PROBABLE	2020-07-08	2020-07-08	FEMALE	RESOLVED	No	No	No	No	No	No
3073531	14308	Outbreak Associated	90 and older	Casa Loma	M4V	Outbreaks, Other Settings	CONFIRMED	2020-05-23	2020-05-25	MALE	RESOLVED	No	No	No	Yes	No	No
3073532	14309	Sporadic	50 to 59 Years	Mount Olive-Silverstone-Jamestown	M9V	Community	CONFIRMED	2020-06-10	2020-06-12	FEMALE	RESOLVED	No	No	No	No	No	No
3073533	14310	Outbreak Associated	40 to 49 Years	Rouge	M1X	Outbreaks, Healthcare Institutions	CONFIRMED	2020-05-10	2020-05-13	FEMALE	RESOLVED	No	No	No	No	No	No
3073534	14311	Sporadic	19 and younger	Rouge	M1X	Household Contact	CONFIRMED	2020-05-15	2020-05-16	FEMALE	RESOLVED	No	No	No	No	No	No
3073535	14312	Outbreak Associated	70 to 79 Years	L'Amoreaux	M1T	Outbreaks, Other Settings	CONFIRMED	2020-05-27	2020-05-29	FEMALE	RESOLVED	No	No	No	No	No	No
3073536	14313	Sporadic	50 to 59 Years	Yorkdale-Glen Park	M6B	Community	CONFIRMED	2020-06-05	2020-06-10	FEMALE	RESOLVED	No	No	No	No	No	No
3073537	14314	Outbreak Associated	30 to 39 Years	Church-Yonge Corridor	M4Y	Outbreaks, Healthcare Institutions	CONFIRMED	2020-04-29	2020-05-10	FEMALE	RESOLVED	No	No	No	No	No	No
3073538	14315	Outbreak Associated	40 to 49 Years	Waterfront Communities-The Island	M5V	Outbreaks, Congregate Settings	CONFIRMED	2020-06-03	2020-06-05	MALE	RESOLVED	No	No	No	No	No	No
3073539	14316	Sporadic	60 to 69 Years	Mount Olive-Silverstone-Jamestown	M9V	Community	CONFIRMED	2020-06-05	2020-06-08	MALE	RESOLVED	No	No	No	No	No	No
3073540	14317	Outbreak Associated	20 to 29 Years	Weston	M9N	Outbreaks, Other Settings	CONFIRMED	2020-07-15	2020-07-17	MALE	RESOLVED	No	No	No	No	No	No
3073541	14318	Sporadic	19 and younger	Maple Leaf	M6L	Close Contact	CONFIRMED	2020-07-11	2020-07-12	FEMALE	RESOLVED	No	No	No	No	No	No
3073542	14319	Sporadic	60 to 69 Years	York University Heights	M3J	Household Contact	CONFIRMED	2020-04-27	2020-05-04	FEMALE	RESOLVED	No	No	No	No	No	No
3073543	14320	Sporadic	20 to 29 Years	Kingsview Village-The Westway	M9R	Close Contact	CONFIRMED	2020-05-15	2020-05-22	MALE	RESOLVED	No	No	No	No	No	No
3073544	14321	Outbreak Associated	40 to 49 Years	Edenbridge-Humber Valley	M9A	Outbreaks, Other Settings	CONFIRMED	2020-07-16	2020-07-18	MALE	RESOLVED	No	No	No	No	No	No
3073545	14322	Sporadic	20 to 29 Years	Weston	M9N	Community	CONFIRMED	2020-06-21	2020-06-24	FEMALE	RESOLVED	No	No	No	No	No	No
3073546	14323	Sporadic	19 and younger	Weston	M9N	Household Contact	CONFIRMED	2020-06-27	2020-06-30	MALE	RESOLVED	No	No	No	No	No	No
3073547	14324	Sporadic	30 to 39 Years	Birchcliffe-Cliffside	M1N	Community	CONFIRMED	2020-05-19	2020-05-30	MALE	RESOLVED	No	No	No	No	No	No
3073548	14325	Sporadic	30 to 39 Years	Niagara	M6J	Household Contact	CONFIRMED	2020-07-13	2020-07-22	MALE	RESOLVED	No	No	No	No	No	No
3073549	14326	Sporadic	19 and younger	Morningside	M1E	Household Contact	PROBABLE	2020-05-26	2020-06-02	MALE	RESOLVED	No	No	No	No	No	No
3073550	14327	Outbreak Associated	50 to 59 Years			Outbreaks, Congregate Settings	CONFIRMED	2020-06-25	2020-06-26	MALE	RESOLVED	No	No	No	Yes	No	No
3073551	14328	Sporadic	20 to 29 Years	Wexford/Maryvale	M1R	Household Contact	CONFIRMED	2020-07-05	2020-07-08	MALE	RESOLVED	No	No	No	No	No	No
3073552	14329	Outbreak Associated	90 and older	Humber Heights-Westmount	M9P	Outbreaks, Healthcare Institutions	CONFIRMED	2020-05-07	2020-06-10	FEMALE	RESOLVED	No	No	No	No	No	No
3073553	14330	Outbreak Associated	70 to 79 Years	Guildwood	M1E	Outbreaks, Healthcare Institutions	CONFIRMED	2020-06-04	2020-06-06	MALE	RESOLVED	No	No	No	No	No	No
3073554	14331	Sporadic	40 to 49 Years	Alderwood	M8W	Close Contact	CONFIRMED	2020-06-07	2020-06-15	MALE	RESOLVED	No	No	No	No	No	No
3073555	14332	Sporadic	30 to 39 Years	North St. James Town	M4X	Community	CONFIRMED	2020-05-28	2020-06-06	FEMALE	RESOLVED	No	No	No	No	No	No
3073556	14333	Sporadic	40 to 49 Years	Danforth	M4C	Household Contact	CONFIRMED	2020-05-28	2020-06-08	FEMALE	RESOLVED	No	No	No	No	No	No
3073557	14334	Sporadic	20 to 29 Years	Humber Summit	M9L	Household Contact	CONFIRMED	2020-06-14	2020-06-16	MALE	RESOLVED	No	No	No	No	No	No
3073558	14335	Sporadic	70 to 79 Years	Keelesdale-Eglinton West	M6M	Community	CONFIRMED	2020-05-25	2020-06-03	FEMALE	RESOLVED	No	No	No	Yes	No	No
3073559	14336	Outbreak Associated	50 to 59 Years	West Humber-Clairville	M9V	Outbreaks, Healthcare Institutions	CONFIRMED	2020-04-29	2020-05-01	FEMALE	RESOLVED	No	No	No	No	No	No
3073560	14337	Sporadic	40 to 49 Years	Rouge	M1B	Community	CONFIRMED	2020-06-02	2020-06-04	FEMALE	RESOLVED	No	No	No	No	No	No
3073561	14339	Sporadic	20 to 29 Years	West Humber-Clairville	M9W	Household Contact	CONFIRMED	2020-04-22	2020-05-29	MALE	RESOLVED	No	No	No	No	No	No
3073562	14340	Sporadic	30 to 39 Years	Kingsview Village-The Westway	M9R	Household Contact	PROBABLE	2020-05-13	2020-06-08	FEMALE	RESOLVED	No	No	No	No	No	No
3073563	14341	Sporadic	50 to 59 Years	West Humber-Clairville	M9V	Household Contact	CONFIRMED	2020-05-04	2020-05-04	MALE	RESOLVED	No	No	No	No	No	No
3073564	14342	Outbreak Associated	30 to 39 Years	Moss Park	M5A	Outbreaks, Congregate Settings	CONFIRMED	2020-06-10	2020-06-12	FEMALE	RESOLVED	No	No	No	No	No	No
3073565	14343	Sporadic	60 to 69 Years	Black Creek	M3N	Community	CONFIRMED	2020-05-13	2020-05-16	MALE	RESOLVED	No	No	No	Yes	No	No
3073566	14344	Sporadic	40 to 49 Years	Mount Olive-Silverstone-Jamestown	M9V	Close Contact	CONFIRMED	2020-06-11	2020-06-14	MALE	RESOLVED	No	No	No	No	No	No
3073567	14345	Sporadic	60 to 69 Years	North St. James Town	M4X	Household Contact	CONFIRMED	2020-05-29	2020-05-31	FEMALE	RESOLVED	No	No	No	No	No	No
3073568	14346	Sporadic	40 to 49 Years	Weston	M9N	Household Contact	CONFIRMED	2020-05-25	2020-06-01	MALE	RESOLVED	No	No	No	No	No	No
3073569	14347	Sporadic	30 to 39 Years	North St. James Town	M4X	Community	CONFIRMED	2020-06-08	2020-06-10	MALE	RESOLVED	No	No	No	No	No	No
3073570	14348	Sporadic	19 and younger	Oakridge	M1L	Household Contact	PROBABLE	2020-05-08	2020-05-08	FEMALE	RESOLVED	No	No	No	No	No	No
3073571	14349	Sporadic	20 to 29 Years	Corso Italia-Davenport	M6H	Household Contact	PROBABLE	2020-04-18	2020-04-25	FEMALE	RESOLVED	No	No	No	No	No	No
3073572	14350	Sporadic	19 and younger	Flemingdon Park	M3C	Household Contact	CONFIRMED	2020-06-18	2020-06-21	FEMALE	RESOLVED	No	No	No	No	No	No
3073573	14351	Sporadic	40 to 49 Years	Humbermede	M9M	Community	CONFIRMED	2020-06-18	2020-06-20	FEMALE	RESOLVED	No	No	No	No	No	No
3073574	14352	Outbreak Associated	50 to 59 Years	Humewood-Cedarvale	M6C	Outbreaks, Healthcare Institutions	CONFIRMED	2020-05-23	2020-05-28	FEMALE	RESOLVED	No	No	No	No	No	No
3073575	14353	Sporadic	50 to 59 Years	Milliken	M1V	Household Contact	CONFIRMED	2020-05-31	2020-06-04	FEMALE	RESOLVED	No	No	No	Yes	No	No
3073576	14354	Outbreak Associated	30 to 39 Years	Thistletown-Beaumond Heights	M9V	Outbreaks, Other Settings	CONFIRMED	2020-05-30	2020-06-04	MALE	RESOLVED	No	No	No	No	No	No
3073577	14355	Outbreak Associated	30 to 39 Years	Scarborough Village	M1J	Outbreaks, Other Settings	CONFIRMED	2020-06-08	2020-06-10	FEMALE	RESOLVED	No	No	No	No	No	No
3073578	14356	Sporadic	60 to 69 Years	Agincourt North	M1V	Household Contact	CONFIRMED	2020-05-31	2020-06-08	MALE	RESOLVED	No	No	No	No	No	No
3073579	14357	Sporadic	20 to 29 Years	Glenfield-Jane Heights	M3N	Household Contact	CONFIRMED	2020-06-12	2020-06-16	FEMALE	RESOLVED	No	No	No	No	No	No
3073580	14358	Sporadic	50 to 59 Years	Glenfield-Jane Heights	M3N	Community	CONFIRMED	2020-06-05	2020-06-11	MALE	RESOLVED	No	No	No	No	No	No
3073581	14359	Sporadic	19 and younger	Rustic	M6L	Household Contact	CONFIRMED	2020-05-29	2020-06-12	FEMALE	RESOLVED	No	No	No	No	No	No
3073582	14360	Sporadic	60 to 69 Years	Mount Olive-Silverstone-Jamestown	M9V	Community	CONFIRMED	2020-06-04	2020-06-05	FEMALE	RESOLVED	No	No	No	Yes	No	No
3073583	14361	Sporadic	30 to 39 Years	Guildwood	M1E	Household Contact	CONFIRMED	2020-05-19	2020-05-21	MALE	RESOLVED	No	No	No	No	No	No
3073584	14362	Sporadic	70 to 79 Years	Weston-Pellam Park	M6N	Community	CONFIRMED	2020-05-15	2020-05-18	MALE	RESOLVED	No	No	No	Yes	No	No
3073585	14364	Sporadic	19 and younger	Oakwood Village	M6E	Household Contact	CONFIRMED	2020-07-14	2020-07-16	FEMALE	RESOLVED	No	No	No	No	No	No
3073586	14365	Sporadic	19 and younger			Household Contact	PROBABLE	2020-06-07	2020-06-07	MALE	RESOLVED	No	No	No	No	No	No
3073587	14366	Sporadic	19 and younger	Islington-City Centre West	M9B	Household Contact	CONFIRMED	2020-05-20	2020-06-02	FEMALE	RESOLVED	No	No	No	No	No	No
3073588	14367	Sporadic	19 and younger	Kingsview Village-The Westway	M9R	Household Contact	PROBABLE	2020-05-13	2020-06-08	MALE	RESOLVED	No	No	No	No	No	No
3073589	14368	Outbreak Associated	40 to 49 Years	South Riverdale	M4M	Outbreaks, Healthcare Institutions	CONFIRMED	2020-07-01	2020-07-04	MALE	RESOLVED	No	No	No	No	No	No
3073590	14369	Sporadic	30 to 39 Years	Black Creek	M3N	No Information	CONFIRMED	2020-03-28	2020-04-01	FEMALE	RESOLVED	No	No	No	Yes	No	No
3073591	14370	Outbreak Associated	60 to 69 Years	South Parkdale	M6K	Outbreaks, Healthcare Institutions	CONFIRMED	2020-06-11	2020-06-11	MALE	RESOLVED	No	No	No	No	No	No
3073592	14371	Outbreak Associated	50 to 59 Years	Edenbridge-Humber Valley	M9A	Outbreaks, Healthcare Institutions	CONFIRMED	2020-03-04	2020-05-06	FEMALE	RESOLVED	No	No	No	No	No	No
3073593	14372	Outbreak Associated	80 to 89 Years	Yorkdale-Glen Park	M6B	Outbreaks, Healthcare Institutions	CONFIRMED	2020-05-29	2020-06-01	FEMALE	RESOLVED	No	No	No	No	No	No
3073594	14373	Sporadic	20 to 29 Years	West Hill	M1E	Household Contact	PROBABLE	2020-06-11	2020-06-11	FEMALE	RESOLVED	No	No	No	No	No	No
3073595	14374	Sporadic	30 to 39 Years	High Park North	M6P	Community	CONFIRMED	2020-07-13	2020-07-16	FEMALE	RESOLVED	No	No	No	No	No	No
3073596	14375	Sporadic	70 to 79 Years	Glenfield-Jane Heights	M3N	Community	CONFIRMED	2020-06-27	2020-07-04	MALE	RESOLVED	No	No	No	No	No	No
3073597	14376	Sporadic	20 to 29 Years	Rexdale-Kipling	M9W	Close Contact	CONFIRMED	2020-06-19	2020-06-23	MALE	RESOLVED	No	No	No	No	No	No
3073598	14377	Sporadic	30 to 39 Years	Yonge-Eglinton	M5P	Community	CONFIRMED	2020-04-15	2020-04-20	FEMALE	RESOLVED	No	No	No	No	No	No
3073599	14378	Sporadic	60 to 69 Years	Woburn	M1H	Community	CONFIRMED	2020-05-29	2020-06-05	MALE	RESOLVED	No	No	No	No	No	No
3073600	14379	Sporadic	20 to 29 Years	Bendale	M1P	Household Contact	CONFIRMED	2020-04-18	2020-04-23	MALE	RESOLVED	No	No	No	No	No	No
3073601	14380	Sporadic	30 to 39 Years	Corso Italia-Davenport	M6H	Close Contact	CONFIRMED	2020-07-16	2020-07-20	MALE	RESOLVED	No	No	No	No	No	No
3073602	14381	Sporadic	20 to 29 Years	Humber Summit	M9L	Community	CONFIRMED	2020-06-08	2020-06-10	MALE	RESOLVED	No	No	No	No	No	No
3073603	14382	Sporadic	60 to 69 Years	Greenwood-Coxwell	M4L	Close Contact	CONFIRMED	2020-07-02	2020-07-06	FEMALE	RESOLVED	No	No	No	No	No	No
3073604	14383	Sporadic	40 to 49 Years	Lawrence Park South	M4N	Household Contact	CONFIRMED	2020-04-21	2020-04-27	FEMALE	RESOLVED	No	No	No	No	No	No
3073605	14384	Outbreak Associated	40 to 49 Years	Don Valley Village	M2J	Outbreaks, Healthcare Institutions	CONFIRMED	2020-04-17	2020-04-21	FEMALE	RESOLVED	No	No	No	No	No	No
3073606	14385	Sporadic	40 to 49 Years	Mimico (includes Humber Bay Shores)	M8V	Household Contact	CONFIRMED	2020-05-26	2020-05-29	MALE	RESOLVED	No	No	No	No	No	No
3073607	14386	Sporadic	50 to 59 Years	Mount Olive-Silverstone-Jamestown	M9V	Close Contact	CONFIRMED	2020-05-29	2020-06-04	MALE	RESOLVED	No	No	No	No	No	No
3073608	14387	Sporadic	30 to 39 Years	Cliffcrest	M1M	No Information	CONFIRMED	2020-04-17	2020-04-20	FEMALE	RESOLVED	No	No	No	No	No	No
3073609	14388	Sporadic	40 to 49 Years	Church-Yonge Corridor	M5B	Community	CONFIRMED	2020-06-02	2020-06-03	FEMALE	RESOLVED	No	No	No	No	No	No
3073610	14389	Sporadic	50 to 59 Years	Church-Yonge Corridor	M4Y	Community	CONFIRMED	2020-06-02	2020-06-03	MALE	RESOLVED	No	No	No	No	No	No
3073611	14390	Sporadic	40 to 49 Years	Flemingdon Park	M3C	Community	CONFIRMED	2020-05-28	2020-06-09	FEMALE	RESOLVED	No	No	No	No	No	No
3073612	14391	Outbreak Associated	50 to 59 Years	Dorset Park	M1P	Outbreaks, Other Settings	CONFIRMED	2020-05-23	2020-05-27	FEMALE	RESOLVED	No	No	No	No	No	No
3073613	14392	Sporadic	20 to 29 Years	West Humber-Clairville	M9V	Close Contact	CONFIRMED	2020-06-24	2020-06-26	FEMALE	RESOLVED	No	No	No	No	No	No
3073614	14393	Outbreak Associated	30 to 39 Years	Yorkdale-Glen Park	M6B	Outbreaks, Healthcare Institutions	CONFIRMED	2020-06-06	2020-06-08	FEMALE	RESOLVED	No	No	No	No	No	No
3073615	14394	Sporadic	19 and younger	Glenfield-Jane Heights	M3N	Household Contact	CONFIRMED	2020-06-30	2020-07-01	MALE	RESOLVED	No	No	No	No	No	No
3073616	14395	Sporadic	60 to 69 Years	Lambton Baby Point	M6S	Household Contact	CONFIRMED	2020-05-12	2020-05-13	FEMALE	RESOLVED	No	No	No	No	No	No
3073617	14396	Sporadic	20 to 29 Years	High Park-Swansea	M6S	Household Contact	CONFIRMED	2020-04-28	2020-05-05	MALE	RESOLVED	No	No	No	No	No	No
3073618	14397	Sporadic	20 to 29 Years	Kingsview Village-The Westway	M9R	Household Contact	CONFIRMED	2020-05-17	2020-05-24	FEMALE	RESOLVED	No	No	No	No	No	No
3073619	14398	Sporadic	30 to 39 Years	Woburn	M1H	Community	CONFIRMED	2020-05-26	2020-06-01	MALE	RESOLVED	No	No	No	No	No	No
3073620	14399	Sporadic	19 and younger	Glenfield-Jane Heights	M3L	Household Contact	PROBABLE	2020-05-21	2020-05-21	FEMALE	RESOLVED	No	No	No	No	No	No
3073621	14400	Sporadic	50 to 59 Years	Humber Summit	M9L	Household Contact	CONFIRMED	2020-05-22	2020-06-11	MALE	RESOLVED	No	No	No	No	No	No
3073622	14401	Sporadic	20 to 29 Years	Humber Heights-Westmount	M9P	No Information	CONFIRMED	2020-06-06	2020-06-07	FEMALE	RESOLVED	No	No	No	No	No	No
3073623	14402	Sporadic	50 to 59 Years	O'Connor-Parkview	M4B	Household Contact	CONFIRMED	2020-06-16	2020-06-26	MALE	RESOLVED	No	No	No	No	No	No
3073624	14403	Sporadic	50 to 59 Years	North St. James Town	M4X	Household Contact	CONFIRMED	2020-05-04	2020-05-05	FEMALE	RESOLVED	No	No	No	No	No	No
3073625	14404	Sporadic	40 to 49 Years	Mount Olive-Silverstone-Jamestown	M9V	Household Contact	CONFIRMED	2020-06-05	2020-06-07	MALE	RESOLVED	No	No	No	No	No	No
3073626	14405	Sporadic	20 to 29 Years	West Humber-Clairville	M9W	Close Contact	CONFIRMED	2020-06-16	2020-06-18	FEMALE	RESOLVED	No	No	No	No	No	No
3073627	14406	Outbreak Associated	80 to 89 Years	Yorkdale-Glen Park	M6B	Outbreaks, Healthcare Institutions	CONFIRMED	2020-07-06	2020-07-07	MALE	FATAL	No	No	No	Yes	Yes	No
3073628	14407	Sporadic	40 to 49 Years	Glenfield-Jane Heights	M3N	No Information	CONFIRMED	2020-04-07	2020-04-28	FEMALE	RESOLVED	No	No	No	No	No	No
3073629	14408	Outbreak Associated	90 and older	Playter Estates-Danforth	M4K	Outbreaks, Healthcare Institutions	CONFIRMED	2020-06-22	2020-06-28	FEMALE	FATAL	No	No	No	No	No	No
3073630	14409	Sporadic	60 to 69 Years	Steeles	M1V	Outbreaks, Other Settings	CONFIRMED	2020-06-17	2020-06-24	MALE	RESOLVED	No	No	No	No	No	No
3073631	14410	Sporadic	60 to 69 Years	Downsview-Roding-CFB	M3L	Household Contact	CONFIRMED	2020-04-16	2020-04-21	FEMALE	RESOLVED	No	No	No	No	No	No
3073632	14411	Sporadic	40 to 49 Years	Rouge	M1B	Close Contact	CONFIRMED	2020-04-23	2020-04-27	FEMALE	RESOLVED	No	No	No	No	No	No
3073633	14412	Sporadic	30 to 39 Years	L'Amoreaux	M1W	Close Contact	CONFIRMED	2020-06-06	2020-06-09	MALE	RESOLVED	No	No	No	No	No	No
3073634	14413	Sporadic	19 and younger	Clairlea-Birchmount	M1L	Community	CONFIRMED	2020-07-02	2020-07-08	MALE	RESOLVED	No	No	No	No	No	No
3073635	14414	Sporadic	19 and younger	Brookhaven-Amesbury	M6M	Household Contact	CONFIRMED	2020-05-26	2020-05-29	FEMALE	RESOLVED	No	No	No	No	No	No
3073636	14415	Sporadic	30 to 39 Years	Taylor-Massey	M4C	Household Contact	PROBABLE	2020-05-19	2020-05-19	FEMALE	RESOLVED	No	No	No	No	No	No
3073637	14416	Sporadic	80 to 89 Years	Kensington-Chinatown	M5T	Community	CONFIRMED	2020-05-21	2020-05-24	FEMALE	RESOLVED	No	No	No	No	No	No
3073638	14417	Sporadic	40 to 49 Years	Niagara	M6K	Community	CONFIRMED	2020-04-26	2020-04-28	FEMALE	RESOLVED	No	No	No	No	No	No
3073639	14418	Sporadic	50 to 59 Years	Mount Olive-Silverstone-Jamestown	M9V	Household Contact	CONFIRMED	2020-06-07	2020-06-10	FEMALE	RESOLVED	No	No	No	No	No	No
3073640	14419	Sporadic	40 to 49 Years	Mount Olive-Silverstone-Jamestown	M9V	Close Contact	CONFIRMED	2020-05-30	2020-06-01	FEMALE	RESOLVED	No	No	No	Yes	No	No
3073641	14420	Sporadic	50 to 59 Years	Downsview-Roding-CFB	M3M	Household Contact	CONFIRMED	2020-05-06	2020-05-07	MALE	RESOLVED	No	No	No	No	No	No
3073642	14421	Outbreak Associated	80 to 89 Years	Playter Estates-Danforth	M4K	Outbreaks, Healthcare Institutions	CONFIRMED	2020-06-24	2020-06-26	MALE	RESOLVED	No	No	No	No	No	No
3073643	14423	Sporadic	20 to 29 Years			Community	CONFIRMED	2020-04-01	2020-06-22	FEMALE	RESOLVED	No	No	No	No	No	No
3073644	14424	Sporadic	30 to 39 Years	Malvern	M1B	Close Contact	CONFIRMED	2020-05-28	2020-06-06	MALE	RESOLVED	No	No	No	No	No	No
3073645	14425	Sporadic	19 and younger	Weston	M9N	Household Contact	PROBABLE	2020-05-21	2020-05-25	MALE	RESOLVED	No	No	No	No	No	No
3073646	14426	Outbreak Associated	90 and older	Humber Heights-Westmount	M9P	Outbreaks, Healthcare Institutions	CONFIRMED	2020-06-08	2020-06-09	FEMALE	RESOLVED	No	No	No	No	No	No
3073647	14427	Sporadic	19 and younger	Downsview-Roding-CFB	M3M	Household Contact	CONFIRMED	2020-06-07	2020-06-10	FEMALE	RESOLVED	No	No	No	No	No	No
3073648	14428	Sporadic	60 to 69 Years	Kennedy Park	M1K	Household Contact	CONFIRMED	2020-04-14	2020-04-16	MALE	RESOLVED	No	No	No	No	No	No
3073649	14429	Outbreak Associated	30 to 39 Years	West Humber-Clairville	M9V	Outbreaks, Other Settings	CONFIRMED	2020-06-09	2020-06-11	FEMALE	RESOLVED	No	No	No	No	No	No
3073650	14430	Outbreak Associated	40 to 49 Years	Englemount-Lawrence	M6B	Outbreaks, Healthcare Institutions	CONFIRMED	2020-04-25	2020-04-27	FEMALE	RESOLVED	No	No	No	No	No	No
3073651	14431	Sporadic	19 and younger	Brookhaven-Amesbury	M6M	Household Contact	CONFIRMED	2020-05-12	2020-05-15	FEMALE	RESOLVED	No	No	No	No	No	No
3073652	14432	Sporadic	40 to 49 Years	Mount Olive-Silverstone-Jamestown	M9V	Close Contact	CONFIRMED	2020-06-10	2020-06-10	MALE	RESOLVED	No	No	No	No	No	No
3073653	14433	Sporadic	30 to 39 Years	Thorncliffe Park	M4H	Household Contact	CONFIRMED	2020-05-15	2020-05-15	FEMALE	RESOLVED	No	No	No	No	No	No
3073654	14434	Sporadic	20 to 29 Years	Willowridge-Martingrove-Richview	M9R	Community	CONFIRMED	2020-06-24	2020-06-29	FEMALE	RESOLVED	No	No	No	No	No	No
3073655	14435	Outbreak Associated	20 to 29 Years	Rexdale-Kipling	M9W	Outbreaks, Other Settings	CONFIRMED	2020-06-08	2020-06-10	MALE	RESOLVED	No	No	No	No	No	No
3073656	14436	Sporadic	20 to 29 Years	York University Heights	M3J	No Information	CONFIRMED	2020-05-27	2020-05-29	MALE	RESOLVED	No	No	No	No	No	No
3073657	14437	Sporadic	50 to 59 Years	Milliken	M1V	Community	CONFIRMED	2020-05-31	2020-06-03	MALE	RESOLVED	No	No	No	No	No	No
3073658	14438	Sporadic	30 to 39 Years	Thistletown-Beaumond Heights	M9V	Close Contact	CONFIRMED	2020-07-03	2020-07-14	MALE	RESOLVED	No	No	No	No	No	No
3073659	14439	Sporadic	60 to 69 Years	West Hill	M1E	Household Contact	CONFIRMED	2020-05-15	2020-05-24	MALE	RESOLVED	No	No	No	No	No	No
3073660	14440	Sporadic	50 to 59 Years	Willowdale East	M2N	Community	CONFIRMED	2020-05-20	2020-05-22	MALE	RESOLVED	No	No	No	Yes	Yes	Yes
3073661	14441	Sporadic	20 to 29 Years	Weston	M9N	Household Contact	CONFIRMED	2020-06-05	2020-06-07	MALE	RESOLVED	No	No	No	No	No	No
3073662	14442	Outbreak Associated	50 to 59 Years			Outbreaks, Congregate Settings	CONFIRMED	2020-06-01	2020-06-02	MALE	RESOLVED	No	No	No	No	No	No
3073663	14443	Outbreak Associated	30 to 39 Years	South Parkdale	M6S	Outbreaks, Healthcare Institutions	CONFIRMED	2020-03-28	2020-05-02	MALE	RESOLVED	No	No	No	No	No	No
3073664	14444	Sporadic	40 to 49 Years	Thorncliffe Park	M4H	Household Contact	CONFIRMED	2020-06-07	2020-06-10	FEMALE	RESOLVED	No	No	No	No	No	No
3073665	14445	Outbreak Associated	40 to 49 Years	Broadview North	M4K	Outbreaks, Healthcare Institutions	CONFIRMED	2020-06-18	2020-06-19	FEMALE	RESOLVED	No	No	No	No	No	No
3073666	14446	Sporadic	60 to 69 Years	Black Creek	M3N	Household Contact	CONFIRMED	2020-05-15	2020-05-25	FEMALE	RESOLVED	No	No	No	No	No	No
3073667	14447	Sporadic	40 to 49 Years	Eglinton East	M1K	Community	CONFIRMED	2020-06-29	2020-06-30	MALE	RESOLVED	No	No	No	No	No	No
3073668	14448	Sporadic	20 to 29 Years	Niagara	M5V	Close Contact	CONFIRMED	2020-06-02	2020-06-05	FEMALE	RESOLVED	No	No	No	No	No	No
3073669	14449	Sporadic	40 to 49 Years	Rockcliffe-Smythe	M6N	Household Contact	CONFIRMED	2020-06-17	2020-06-19	FEMALE	RESOLVED	No	No	No	No	No	No
3073670	14450	Outbreak Associated	60 to 69 Years	Dovercourt-Wallace Emerson-Junction	M6H	Outbreaks, Other Settings	CONFIRMED	2020-06-01	2020-06-02	FEMALE	RESOLVED	No	No	No	No	No	No
3073671	14451	Sporadic	20 to 29 Years	Thorncliffe Park	M4H	Household Contact	PROBABLE	2020-06-11	2020-06-14	MALE	RESOLVED	No	No	No	No	No	No
3073672	14452	Sporadic	40 to 49 Years	Etobicoke West Mall	M9C	Community	CONFIRMED	2020-07-17	2020-07-19	FEMALE	RESOLVED	No	No	No	No	No	No
3073673	14454	Sporadic	60 to 69 Years	Bay Street Corridor	M4Y	Community	CONFIRMED	2020-05-20	2020-05-26	MALE	RESOLVED	No	No	No	No	No	No
3073674	14455	Sporadic	30 to 39 Years	Henry Farm	M2J	Community	CONFIRMED	2020-07-21	2020-07-23	MALE	RESOLVED	No	No	No	No	No	No
3073675	14456	Sporadic	60 to 69 Years	Agincourt North	M1V	Close Contact	CONFIRMED	2020-06-25	2020-06-28	MALE	RESOLVED	No	No	No	No	No	No
3073676	14457	Sporadic	40 to 49 Years	Glenfield-Jane Heights	M3L	Household Contact	CONFIRMED	2020-04-21	2020-05-01	MALE	RESOLVED	No	No	No	No	No	No
3073677	14458	Sporadic	20 to 29 Years	Niagara	M5V	Close Contact	CONFIRMED	2020-05-26	2020-05-31	FEMALE	RESOLVED	No	No	No	No	No	No
3073678	14459	Outbreak Associated	20 to 29 Years	Humber Summit	M9L	Outbreaks, Other Settings	CONFIRMED	2020-06-07	2020-06-12	MALE	RESOLVED	No	No	No	No	No	No
3073679	14460	Sporadic	20 to 29 Years	Morningside	M1E	Household Contact	CONFIRMED	2020-05-23	2020-06-02	MALE	RESOLVED	No	No	No	No	No	No
3073680	14461	Outbreak Associated	40 to 49 Years	Stonegate-Queensway	M8Y	Outbreaks, Healthcare Institutions	CONFIRMED	2020-06-11	2020-06-13	FEMALE	RESOLVED	No	No	No	No	No	No
3073681	14462	Outbreak Associated	60 to 69 Years	Birchcliffe-Cliffside	M1N	Outbreaks, Healthcare Institutions	CONFIRMED	2020-06-19	2020-06-20	MALE	RESOLVED	No	No	No	No	No	No
3073682	14463	Sporadic	70 to 79 Years	Rosedale-Moore Park	M4W	Community	CONFIRMED	2020-06-06	2020-06-12	MALE	RESOLVED	No	No	No	Yes	No	No
3073683	14464	Outbreak Associated	30 to 39 Years	Weston	M9N	Outbreaks, Other Settings	CONFIRMED	2020-05-22	2020-05-28	MALE	RESOLVED	No	No	No	No	No	No
3073684	14465	Sporadic	40 to 49 Years	Eglinton East	M1K	Household Contact	PROBABLE	2020-05-28	2020-06-06	FEMALE	RESOLVED	No	No	No	No	No	No
3073685	14466	Outbreak Associated	80 to 89 Years	Playter Estates-Danforth	M4K	Outbreaks, Healthcare Institutions	CONFIRMED	2020-06-15	2020-06-17	MALE	RESOLVED	No	No	No	No	No	No
3073686	14467	Sporadic	30 to 39 Years	Elms-Old Rexdale	M9W	Household Contact	CONFIRMED	2020-06-18	2020-06-21	FEMALE	RESOLVED	No	No	No	No	No	No
3073687	14468	Sporadic	50 to 59 Years	York University Heights	M3J	Close Contact	PROBABLE	2020-06-16	2020-06-18	MALE	RESOLVED	No	No	No	No	No	No
3073688	14469	Sporadic	60 to 69 Years	Flemingdon Park	M3C	Household Contact	CONFIRMED	2020-05-20	2020-05-26	MALE	RESOLVED	No	No	No	No	No	No
3073689	14470	Outbreak Associated	80 to 89 Years	Weston	M9N	Outbreaks, Healthcare Institutions	CONFIRMED	2020-06-15	2020-06-17	FEMALE	RESOLVED	No	No	No	No	No	No
3073690	14471	Sporadic	50 to 59 Years	Victoria Village	M4A	Household Contact	CONFIRMED	2020-06-06	2020-06-12	FEMALE	RESOLVED	No	No	No	No	No	No
3073691	14472	Sporadic	30 to 39 Years	Willowdale East	M2N	Close Contact	CONFIRMED	2020-07-13	2020-07-23	UNKNOWN	RESOLVED	No	No	No	No	No	No
3073692	14473	Sporadic	70 to 79 Years	West Humber-Clairville	M9W	Household Contact	CONFIRMED	2020-07-21	2020-07-22	FEMALE	RESOLVED	No	No	No	No	No	No
3073693	14474	Sporadic	30 to 39 Years	Rustic	M6L	Community	CONFIRMED	2020-05-03	2020-05-07	MALE	RESOLVED	No	No	No	No	No	No
3073694	14475	Sporadic		Dorset Park	M1P	Household Contact	PROBABLE	2020-04-26	2020-04-28	MALE	RESOLVED	No	No	No	No	No	No
3073695	14476	Sporadic	70 to 79 Years	High Park North	M6S	Close Contact	CONFIRMED	2020-04-29	2020-04-30	FEMALE	RESOLVED	No	No	No	Yes	No	No
3073696	14477	Sporadic	20 to 29 Years	Downsview-Roding-CFB	M3L	Household Contact	CONFIRMED	2020-05-29	2020-05-30	MALE	RESOLVED	No	No	No	No	No	No
3073697	14478	Outbreak Associated	50 to 59 Years	Oakwood Village	M6E	Outbreaks, Healthcare Institutions	CONFIRMED	2020-05-01	2020-05-01	MALE	RESOLVED	No	No	No	No	No	No
3073698	14479	Outbreak Associated	40 to 49 Years	Bayview Woods-Steeles	M2K	Outbreaks, Other Settings	CONFIRMED	2020-07-15	2020-07-18	MALE	RESOLVED	No	No	No	No	No	No
3073699	14480	Sporadic	30 to 39 Years	Rexdale-Kipling	M9W	Community	CONFIRMED	2020-05-30	2020-06-06	MALE	RESOLVED	No	No	No	No	No	No
3073700	14481	Sporadic	50 to 59 Years	Glenfield-Jane Heights	M3N	Community	CONFIRMED	2020-06-24	2020-06-30	MALE	RESOLVED	No	No	No	No	No	No
3073701	14482	Sporadic	40 to 49 Years	Morningside	M1E	Household Contact	PROBABLE	2020-06-02	2020-06-02	FEMALE	RESOLVED	No	No	No	No	No	No
3073702	14483	Outbreak Associated	20 to 29 Years	Waterfront Communities-The Island	M5V	Outbreaks, Healthcare Institutions	CONFIRMED	2020-05-13	2020-05-18	FEMALE	RESOLVED	No	No	No	No	No	No
3073703	14484	Sporadic	40 to 49 Years	Downsview-Roding-CFB	M3K	No Information	CONFIRMED	2020-04-17	2020-04-20	MALE	RESOLVED	No	No	No	No	No	No
3073704	14485	Outbreak Associated	19 and younger	Downsview-Roding-CFB	M3L	Outbreaks, Congregate Settings	CONFIRMED	2020-06-04	2020-06-07	MALE	RESOLVED	No	No	No	No	No	No
3073705	14486	Sporadic	19 and younger	Clairlea-Birchmount	M1K	Household Contact	PROBABLE	2020-06-28	2020-07-15	FEMALE	RESOLVED	No	No	No	No	No	No
3073706	14487	Sporadic	60 to 69 Years	Clanton Park	M3H	Household Contact	CONFIRMED	2020-06-01	2020-06-03	FEMALE	RESOLVED	No	No	No	No	No	No
3073707	14488	Sporadic	40 to 49 Years	West Humber-Clairville	M9V	Household Contact	CONFIRMED	2020-06-30	2020-07-01	MALE	RESOLVED	No	No	No	No	No	No
3073708	14489	Sporadic	40 to 49 Years	Pelmo Park-Humberlea	M9N	Household Contact	CONFIRMED	2020-06-25	2020-06-28	MALE	RESOLVED	No	No	No	No	No	No
3073709	14490	Sporadic	20 to 29 Years	Willowridge-Martingrove-Richview	M9R	Household Contact	CONFIRMED	2020-07-23	2020-07-24	FEMALE	RESOLVED	No	No	No	No	No	No
3073710	14491	Sporadic	30 to 39 Years	Downsview-Roding-CFB	M3L	Household Contact	CONFIRMED	2020-05-29	2020-06-05	FEMALE	RESOLVED	No	No	No	No	No	No
3073711	14492	Sporadic	50 to 59 Years	Rustic	M6L	Household Contact	CONFIRMED	2020-07-06	2020-07-27	FEMALE	RESOLVED	No	No	No	No	No	No
3073712	14493	Sporadic	40 to 49 Years	Clairlea-Birchmount	M1L	Close Contact	CONFIRMED	2020-06-15	2020-06-20	FEMALE	RESOLVED	No	No	No	No	No	No
3073713	14494	Sporadic	30 to 39 Years	Glenfield-Jane Heights	M3N	Household Contact	CONFIRMED	2020-05-30	2020-06-03	FEMALE	RESOLVED	No	No	No	No	No	No
3073714	14495	Sporadic	20 to 29 Years	Downsview-Roding-CFB	M3L	Household Contact	PROBABLE	2020-06-24	2020-07-04	MALE	RESOLVED	No	No	No	No	No	No
3073715	14496	Sporadic	40 to 49 Years	Parkwoods-Donalda	M3A	Community	CONFIRMED	2020-07-07	2020-07-14	FEMALE	RESOLVED	No	No	No	No	No	No
3073716	14497	Sporadic	30 to 39 Years		M5B	Close Contact	CONFIRMED	2020-03-17	2020-03-29	FEMALE	RESOLVED	No	No	No	No	No	No
3073717	14498	Sporadic	30 to 39 Years	Morningside	M1G	Close Contact	CONFIRMED	2020-06-03	2020-06-06	FEMALE	RESOLVED	No	No	No	No	No	No
3073718	14499	Sporadic	20 to 29 Years	Mount Olive-Silverstone-Jamestown	M9V	Household Contact	CONFIRMED	2020-05-30	2020-06-02	FEMALE	RESOLVED	No	No	No	No	No	No
3073719	14500	Sporadic	40 to 49 Years	Mount Olive-Silverstone-Jamestown	M9V	Close Contact	CONFIRMED	2020-04-16	2020-04-29	MALE	RESOLVED	No	No	No	No	No	No
3073720	14501	Sporadic	70 to 79 Years	Parkwoods-Donalda	M3A	Community	CONFIRMED	2020-04-21	2020-04-27	FEMALE	RESOLVED	No	No	No	Yes	No	No
3073721	14502	Sporadic	50 to 59 Years	West Humber-Clairville	M9V	Close Contact	CONFIRMED	2020-05-16	2020-05-22	MALE	RESOLVED	No	No	No	No	No	No
3073722	14504	Sporadic	40 to 49 Years	Willowridge-Martingrove-Richview	M9R	No Information	CONFIRMED	2020-06-16	2020-06-29	MALE	RESOLVED	No	No	No	No	No	No
3073723	14505	Sporadic	30 to 39 Years	Victoria Village	M4A	Community	CONFIRMED	2020-05-17	2020-05-20	MALE	RESOLVED	No	No	No	No	No	No
3073724	14506	Outbreak Associated	30 to 39 Years	Glenfield-Jane Heights	M3N	Outbreaks, Other Settings	CONFIRMED	2020-05-29	2020-06-01	MALE	RESOLVED	No	No	No	No	No	No
3073725	14507	Sporadic	19 and younger	Downsview-Roding-CFB	M3M	Household Contact	CONFIRMED	2020-06-05	2020-06-06	MALE	RESOLVED	No	No	No	No	No	No
3073726	14508	Sporadic	80 to 89 Years	Humber Summit	M9L	Household Contact	CONFIRMED	2020-06-27	2020-07-02	MALE	RESOLVED	No	No	No	No	No	No
3073727	14509	Outbreak Associated	40 to 49 Years	Downsview-Roding-CFB	M3M	Outbreaks, Other Settings	CONFIRMED	2020-05-01	2020-05-03	MALE	RESOLVED	No	No	No	No	No	No
3073728	14510	Outbreak Associated	80 to 89 Years	Bathurst Manor	M3H	Outbreaks, Healthcare Institutions	CONFIRMED	2020-05-15	2020-05-16	FEMALE	RESOLVED	No	No	No	No	No	No
3073729	14511	Sporadic	20 to 29 Years	Rustic	M6L	Household Contact	CONFIRMED	2020-07-15	2020-07-18	MALE	RESOLVED	No	No	No	No	No	No
3073730	14512	Outbreak Associated	40 to 49 Years	Bathurst Manor	M3H	Outbreaks, Other Settings	CONFIRMED	2020-05-06	2020-05-07	MALE	RESOLVED	No	No	No	No	No	No
3073731	14513	Outbreak Associated	60 to 69 Years	Dorset Park	M1P	Outbreaks, Healthcare Institutions	CONFIRMED	2020-05-02	2020-05-04	FEMALE	FATAL	No	No	No	No	No	No
3073732	14514	Outbreak Associated	30 to 39 Years	Mount Olive-Silverstone-Jamestown	M9V	Outbreaks, Other Settings	CONFIRMED	2020-06-07	2020-06-10	FEMALE	RESOLVED	No	No	No	No	No	No
3073733	14515	Sporadic	19 and younger	Thorncliffe Park	M4H	Household Contact	CONFIRMED	2020-06-08	2020-06-10	MALE	RESOLVED	No	No	No	No	No	No
3073734	14516	Sporadic	20 to 29 Years	Parkwoods-Donalda	M3A	No Information	CONFIRMED	2020-04-09	2020-04-24	MALE	RESOLVED	No	No	No	No	No	No
3073735	14517	Outbreak Associated	50 to 59 Years	Islington-City Centre West	M8Z	Outbreaks, Other Settings	CONFIRMED	2020-04-14	2020-04-22	MALE	RESOLVED	No	No	No	No	No	No
3073736	14518	Sporadic	19 and younger	Downsview-Roding-CFB	M3M	Household Contact	CONFIRMED	2020-06-16	2020-06-30	MALE	RESOLVED	No	No	No	No	No	No
3073737	14519	Sporadic	30 to 39 Years	West Humber-Clairville	M9V	Household Contact	CONFIRMED	2020-05-01	2020-05-21	FEMALE	RESOLVED	No	No	No	No	No	No
3073738	14520	Sporadic	70 to 79 Years	Mount Pleasant East	M4P	Community	CONFIRMED	2020-06-24	2020-06-25	FEMALE	RESOLVED	No	No	No	No	No	No
3073739	14521	Sporadic	20 to 29 Years	Mimico (includes Humber Bay Shores)	M8V	Household Contact	PROBABLE	2020-06-17	2020-07-03	FEMALE	RESOLVED	No	No	No	No	No	No
3073740	14522	Sporadic	20 to 29 Years	Pelmo Park-Humberlea	M9M	Household Contact	CONFIRMED	2020-05-11	2020-05-16	MALE	RESOLVED	No	No	No	No	No	No
3073741	14523	Sporadic	19 and younger	Mount Pleasant West	M4P	Community	CONFIRMED	2020-06-09	2020-06-11	FEMALE	RESOLVED	No	No	No	No	No	No
3073742	14524	Outbreak Associated	20 to 29 Years	West Humber-Clairville	M9W	Outbreaks, Other Settings	CONFIRMED	2020-07-17	2020-07-18	MALE	RESOLVED	No	No	No	No	No	No
3073743	14525	Sporadic	60 to 69 Years	Parkwoods-Donalda	M3A	Community	CONFIRMED	2020-06-18	2020-06-20	FEMALE	RESOLVED	No	No	No	Yes	No	No
3073744	14526	Sporadic	20 to 29 Years	Woburn	M1H	Household Contact	CONFIRMED	2020-05-26	2020-05-28	FEMALE	RESOLVED	No	No	No	No	No	No
3073745	14527	Sporadic	50 to 59 Years	Eglinton East	M1J	Household Contact	CONFIRMED	2020-06-17	2020-06-21	FEMALE	RESOLVED	No	No	No	No	No	No
3073746	14529	Outbreak Associated	50 to 59 Years	Runnymede-Bloor West Village	M6S	Outbreaks, Healthcare Institutions	CONFIRMED	2020-07-08	2020-07-11	FEMALE	RESOLVED	No	No	No	Yes	No	No
3073747	14530	Sporadic	20 to 29 Years	Palmerston-Little Italy	M6H	Household Contact	CONFIRMED	2020-06-07	2020-06-17	MALE	RESOLVED	No	No	No	Yes	No	No
3073748	14532	Outbreak Associated	90 and older	Playter Estates-Danforth	M4K	Outbreaks, Healthcare Institutions	CONFIRMED	2020-06-22	2020-06-24	FEMALE	RESOLVED	No	No	No	No	No	No
3073749	14533	Sporadic	20 to 29 Years	Black Creek	M3N	Household Contact	CONFIRMED	2020-06-07	2020-06-16	FEMALE	RESOLVED	No	No	No	No	No	No
3073750	14534	Sporadic	40 to 49 Years	Westminster-Branson	M2R	Household Contact	CONFIRMED	2020-05-07	2020-05-08	MALE	RESOLVED	No	No	No	No	No	No
3073751	14535	Sporadic	50 to 59 Years	Pelmo Park-Humberlea	M9M	Outbreaks, Other Settings	CONFIRMED	2020-06-01	2020-06-02	MALE	RESOLVED	No	No	No	No	No	No
3073752	14536	Sporadic	30 to 39 Years	Regent Park	M5A	Household Contact	CONFIRMED	2020-06-08	2020-06-10	MALE	RESOLVED	No	No	No	No	No	No
3073753	14537	Sporadic	40 to 49 Years	West Humber-Clairville	M9W	Community	CONFIRMED	2020-07-06	2020-07-07	MALE	RESOLVED	No	No	No	No	No	No
3073754	14538	Sporadic	30 to 39 Years	Cliffcrest	M1M	Household Contact	CONFIRMED	2020-05-22	2020-05-29	MALE	RESOLVED	No	No	No	No	No	No
3073755	14539	Sporadic	40 to 49 Years	Brookhaven-Amesbury	M6M	Household Contact	CONFIRMED	2020-04-25	2020-06-24	MALE	RESOLVED	No	No	No	No	No	No
3073756	14540	Sporadic	19 and younger	Glenfield-Jane Heights	M3N	Household Contact	CONFIRMED	2020-05-27	2020-05-29	MALE	RESOLVED	No	No	No	No	No	No
3073757	14541	Sporadic	19 and younger	Humbermede	M9M	Household Contact	CONFIRMED	2020-06-29	2020-06-30	MALE	RESOLVED	No	No	No	No	No	No
3073758	14542	Outbreak Associated	40 to 49 Years	Black Creek	M3N	Outbreaks, Other Settings	CONFIRMED	2020-07-14	2020-07-14	MALE	RESOLVED	No	No	No	No	No	No
3073759	14543	Sporadic	40 to 49 Years	Mount Pleasant West	M4P	Household Contact	CONFIRMED	2020-05-29	2020-05-30	MALE	RESOLVED	No	No	No	No	No	No
3073760	14545	Sporadic	19 and younger	Mount Olive-Silverstone-Jamestown	M9V	Household Contact	CONFIRMED	2020-04-16	2020-04-18	MALE	RESOLVED	No	No	No	No	No	No
3073761	14546	Sporadic	40 to 49 Years	Stonegate-Queensway	M8Y	Community	CONFIRMED	2020-06-29	2020-07-01	MALE	RESOLVED	No	No	No	No	No	No
3073762	14547	Sporadic	20 to 29 Years	Mount Olive-Silverstone-Jamestown	M9V	Household Contact	PROBABLE	2020-06-02	2020-06-02	MALE	RESOLVED	No	No	No	No	No	No
3073763	14548	Outbreak Associated	80 to 89 Years	Yorkdale-Glen Park	M6B	Outbreaks, Healthcare Institutions	CONFIRMED	2020-06-17	2020-06-21	FEMALE	RESOLVED	No	No	No	No	No	No
3073764	14549	Sporadic	80 to 89 Years	Westminster-Branson	M2R	Household Contact	PROBABLE	2020-06-01	2020-06-16	MALE	FATAL	No	No	No	No	No	No
3073765	14550	Sporadic	20 to 29 Years	Mount Olive-Silverstone-Jamestown	M9V	Household Contact	CONFIRMED	2020-06-13	2020-06-16	MALE	RESOLVED	No	No	No	No	No	No
3073766	14551	Sporadic	40 to 49 Years	Downsview-Roding-CFB	M3M	Close Contact	CONFIRMED	2020-05-04	2020-05-09	FEMALE	RESOLVED	No	No	No	Yes	No	No
3073767	14552	Sporadic	20 to 29 Years	Taylor-Massey	M4C	Household Contact	CONFIRMED	2020-06-02	2020-06-07	MALE	RESOLVED	No	No	No	No	No	No
3073768	14553	Sporadic	80 to 89 Years	Flemingdon Park	M3C	Community	CONFIRMED	2020-05-07	2020-05-24	MALE	FATAL	No	No	No	Yes	No	No
3073769	14554	Outbreak Associated	80 to 89 Years	Weston	M9N	Outbreaks, Healthcare Institutions	CONFIRMED	2020-05-13	2020-05-16	MALE	RESOLVED	No	No	No	Yes	No	No
3073770	14555	Sporadic	30 to 39 Years	Waterfront Communities-The Island	M5V	Close Contact	CONFIRMED	2020-06-20	2020-06-25	FEMALE	RESOLVED	No	No	No	No	No	No
3073771	14556	Sporadic	19 and younger	Pelmo Park-Humberlea	M9M	Household Contact	PROBABLE	2020-06-22	2020-06-30	FEMALE	RESOLVED	No	No	No	No	No	No
3073772	14557	Sporadic	20 to 29 Years	Humbermede	M9M	Community	CONFIRMED	2020-05-30	2020-06-06	FEMALE	RESOLVED	No	No	No	No	No	No
3073773	14558	Outbreak Associated	20 to 29 Years	Downsview-Roding-CFB	M3M	Outbreaks, Other Settings	CONFIRMED	2020-05-26	2020-05-28	MALE	RESOLVED	No	No	No	No	No	No
3073774	14559	Sporadic	20 to 29 Years	Clanton Park	M3H	Community	CONFIRMED	2020-06-18	2020-06-25	MALE	RESOLVED	No	No	No	No	No	No
3073775	14560	Sporadic	20 to 29 Years	West Hill	M1E	Household Contact	PROBABLE	2020-06-06	2020-06-10	FEMALE	RESOLVED	No	No	No	No	No	No
3073776	14561	Sporadic	20 to 29 Years	Mount Olive-Silverstone-Jamestown	M9V	Community	CONFIRMED	2020-07-13	2020-07-19	FEMALE	RESOLVED	No	No	No	No	No	No
3073777	14562	Outbreak Associated	80 to 89 Years	Guildwood	M1E	Outbreaks, Healthcare Institutions	CONFIRMED	2020-05-13	2020-05-20	MALE	RESOLVED	No	No	No	Yes	No	No
3073778	14563	Sporadic	20 to 29 Years	Oakwood Village	M6E	Close Contact	CONFIRMED	2020-06-10	2020-06-17	FEMALE	RESOLVED	No	No	No	No	No	No
3073779	14564	Sporadic	40 to 49 Years	Tam O'Shanter-Sullivan	M1T	Household Contact	CONFIRMED	2020-06-20	2020-06-25	MALE	RESOLVED	No	No	No	No	No	No
3073780	14565	Outbreak Associated	30 to 39 Years	Moss Park	M5A	Outbreaks, Congregate Settings	CONFIRMED	2020-06-01	2020-06-02	MALE	RESOLVED	No	No	No	No	No	No
3073781	14566	Outbreak Associated	60 to 69 Years	Clairlea-Birchmount	M1L	Outbreaks, Healthcare Institutions	CONFIRMED	2020-05-27	2020-05-27	FEMALE	RESOLVED	No	No	No	No	No	No
3073782	14567	Sporadic	50 to 59 Years	Milliken	M1V	Community	CONFIRMED	2020-06-29	2020-07-02	FEMALE	RESOLVED	No	No	No	No	No	No
3073783	14568	Outbreak Associated	40 to 49 Years	Waterfront Communities-The Island	M5V	Outbreaks, Congregate Settings	CONFIRMED	2020-06-03	2020-06-08	MALE	RESOLVED	No	No	No	No	No	No
3073784	14569	Sporadic	40 to 49 Years	North Riverdale	M4K	No Information	CONFIRMED	2020-04-17	2020-04-24	FEMALE	RESOLVED	No	No	No	No	No	No
3073785	14570	Outbreak Associated	40 to 49 Years	York University Heights	M3J	Outbreaks, Healthcare Institutions	CONFIRMED	2020-05-18	2020-05-21	FEMALE	RESOLVED	No	No	No	No	No	No
3073786	14571	Sporadic	40 to 49 Years			Travel	CONFIRMED	2020-07-10	2020-07-14	MALE	RESOLVED	No	No	No	No	No	No
3073787	14572	Sporadic	19 and younger	Flemingdon Park	M3C	Close Contact	CONFIRMED	2020-06-01	2020-06-01	MALE	RESOLVED	No	No	No	No	No	No
3073788	14573	Outbreak Associated	40 to 49 Years	Tam O'Shanter-Sullivan	M1T	Outbreaks, Other Settings	CONFIRMED	2020-07-08	2020-07-09	MALE	RESOLVED	No	No	No	No	No	No
3073789	14574	Sporadic	40 to 49 Years	Glenfield-Jane Heights	M3L	Close Contact	CONFIRMED	2020-06-10	2020-06-13	FEMALE	RESOLVED	No	No	No	No	No	No
3073790	14575	Sporadic	30 to 39 Years	Willowridge-Martingrove-Richview	M9R	Community	CONFIRMED	2020-06-30	2020-07-02	MALE	RESOLVED	No	No	No	No	No	No
3073791	14576	Sporadic	20 to 29 Years	Lambton Baby Point	M6S	Close Contact	CONFIRMED	2020-04-18	2020-06-12	MALE	RESOLVED	No	No	No	No	No	No
3073792	14577	Sporadic	19 and younger	Glenfield-Jane Heights	M3N	Household Contact	CONFIRMED	2020-06-13	2020-06-15	FEMALE	RESOLVED	No	No	No	No	No	No
3073793	14578	Sporadic	30 to 39 Years	Wychwood	M6H	Household Contact	CONFIRMED	2020-05-16	2020-05-19	FEMALE	RESOLVED	No	No	No	No	No	No
3073794	14579	Sporadic	50 to 59 Years	Glenfield-Jane Heights	M3N	Community	CONFIRMED	2020-06-25	2020-06-30	FEMALE	RESOLVED	No	No	No	No	No	No
3073795	14580	Outbreak Associated	60 to 69 Years	Flemingdon Park	M3C	Outbreaks, Healthcare Institutions	CONFIRMED	2020-05-25	2020-05-26	FEMALE	RESOLVED	No	No	No	No	No	No
3073796	14581	Sporadic	60 to 69 Years	Rexdale-Kipling	M9W	Household Contact	PROBABLE	2020-05-25	2020-06-06	MALE	RESOLVED	No	No	No	No	No	No
3073797	14582	Sporadic	30 to 39 Years	Taylor-Massey	M4C	Community	CONFIRMED	2020-06-14	2020-06-30	FEMALE	RESOLVED	No	No	No	No	No	No
3073798	14583	Sporadic	40 to 49 Years			No Information	CONFIRMED	2020-07-09	2020-07-09	MALE	RESOLVED	No	No	No	No	No	No
3073799	14584	Outbreak Associated	50 to 59 Years	South Parkdale	M6K	Outbreaks, Other Settings	CONFIRMED	2020-04-23	2020-04-28	FEMALE	RESOLVED	No	No	No	No	No	No
3073800	14585	Sporadic	20 to 29 Years	Long Branch	M8W	Household Contact	PROBABLE	2020-04-05	2020-06-23	MALE	RESOLVED	No	No	No	No	No	No
3073801	14586	Outbreak Associated	90 and older	Mount Dennis	M6M	Outbreaks, Healthcare Institutions	CONFIRMED	2020-06-03	2020-06-05	FEMALE	FATAL	No	No	No	No	No	No
3073802	14587	Sporadic	19 and younger	Woodbine Corridor	M4L	Household Contact	CONFIRMED	2020-07-06	2020-07-08	FEMALE	RESOLVED	No	No	No	No	No	No
3073803	14588	Sporadic	50 to 59 Years	Mount Olive-Silverstone-Jamestown	M9V	Household Contact	PROBABLE	2020-06-29	2020-06-30	FEMALE	RESOLVED	No	No	No	No	No	No
3073804	14589	Sporadic	60 to 69 Years	Weston	M9N	Community	CONFIRMED	2020-05-17	2020-05-23	FEMALE	RESOLVED	No	No	No	No	No	No
3073805	14590	Sporadic	19 and younger			Household Contact	PROBABLE	2020-06-02	2020-06-02	MALE	RESOLVED	No	No	No	No	No	No
3073806	14591	Sporadic	30 to 39 Years	Woburn	M1J	Close Contact	CONFIRMED	2020-06-12	2020-06-14	MALE	RESOLVED	No	No	No	No	No	No
3073807	14592	Sporadic	60 to 69 Years	Dovercourt-Wallace Emerson-Junction	M6P	Community	CONFIRMED	2020-06-13	2020-06-16	MALE	RESOLVED	No	No	No	No	No	No
3073808	14593	Sporadic	30 to 39 Years	Kingsview Village-The Westway	M9R	Household Contact	CONFIRMED	2020-06-22	2020-06-29	FEMALE	RESOLVED	No	No	No	No	No	No
3073809	14594	Sporadic	50 to 59 Years	Bathurst Manor	M3H	Household Contact	CONFIRMED	2020-06-03	2020-06-06	MALE	RESOLVED	No	No	No	No	No	No
3073810	14596	Sporadic	40 to 49 Years			Household Contact	PROBABLE	2020-06-22	2020-06-22	MALE	RESOLVED	No	No	No	No	No	No
3073811	14597	Sporadic	60 to 69 Years	Pelmo Park-Humberlea	M9M	Household Contact	CONFIRMED	2020-06-04	2020-06-05	MALE	RESOLVED	No	No	No	No	No	No
3073812	14598	Sporadic	40 to 49 Years	Rexdale-Kipling	M9W	Community	CONFIRMED	2020-04-24	2020-05-06	FEMALE	RESOLVED	No	No	No	No	No	No
3073813	14599	Sporadic	20 to 29 Years	Mount Olive-Silverstone-Jamestown	M9V	Household Contact	CONFIRMED	2020-06-07	2020-06-10	FEMALE	RESOLVED	No	No	No	No	No	No
3073814	14600	Sporadic	50 to 59 Years	West Hill	M1E	Community	CONFIRMED	2020-07-02	2020-07-06	FEMALE	RESOLVED	No	No	No	No	No	No
3073815	14601	Outbreak Associated	30 to 39 Years	Mount Pleasant West	M4P	Outbreaks, Healthcare Institutions	CONFIRMED	2020-04-08	2020-04-11	FEMALE	RESOLVED	No	No	No	No	No	No
3073816	14602	Sporadic	50 to 59 Years	Rouge	M1X	Close Contact	CONFIRMED	2020-05-22	2020-06-06	FEMALE	RESOLVED	No	No	No	No	No	No
3073817	14603	Outbreak Associated	30 to 39 Years	Waterfront Communities-The Island	M5V	Outbreaks, Congregate Settings	CONFIRMED	2020-06-04	2020-06-05	FEMALE	RESOLVED	No	No	No	No	No	No
3073818	14604	Sporadic	30 to 39 Years	Weston	M9N	Community	CONFIRMED	2020-06-08	2020-06-16	MALE	RESOLVED	No	No	No	No	No	No
3073819	14605	Outbreak Associated	60 to 69 Years	Forest Hill North	M5N	Outbreaks, Other Settings	CONFIRMED	2020-07-17	2020-07-18	MALE	RESOLVED	No	No	No	No	No	No
3073820	14606	Sporadic	20 to 29 Years	Weston	M9N	Household Contact	PROBABLE	2020-04-20	2020-04-30	MALE	RESOLVED	No	No	No	No	No	No
3073821	14607	Outbreak Associated	50 to 59 Years	Runnymede-Bloor West Village	M6S	Outbreaks, Healthcare Institutions	CONFIRMED	2020-06-12	2020-06-16	FEMALE	RESOLVED	No	No	No	No	No	No
3073822	14608	Sporadic	40 to 49 Years	Bayview Woods-Steeles	M2K	Community	CONFIRMED	2020-05-30	2020-06-03	MALE	RESOLVED	No	No	No	No	No	No
3073823	14609	Outbreak Associated	80 to 89 Years	Yorkdale-Glen Park	M6B	Outbreaks, Healthcare Institutions	CONFIRMED	2020-05-23	2020-05-27	FEMALE	RESOLVED	No	No	No	No	No	No
3073824	14610	Sporadic	50 to 59 Years	Kingsview Village-The Westway	M9R	Community	CONFIRMED	2020-06-01	2020-06-09	MALE	RESOLVED	No	No	No	No	No	No
3073825	14611	Sporadic	30 to 39 Years	Willowridge-Martingrove-Richview	M9R	Household Contact	CONFIRMED	2020-06-22	2020-06-29	MALE	RESOLVED	No	No	No	No	No	No
3073826	14612	Outbreak Associated	80 to 89 Years	Yorkdale-Glen Park	M6B	Outbreaks, Healthcare Institutions	CONFIRMED	2020-07-13	2020-07-14	FEMALE	RESOLVED	No	No	No	Yes	No	No
3073827	14613	Sporadic	70 to 79 Years	Woburn	M1G	Close Contact	CONFIRMED	2020-05-29	2020-06-05	MALE	RESOLVED	No	No	No	Yes	Yes	No
3073828	14614	Sporadic	20 to 29 Years	Downsview-Roding-CFB	M3M	Household Contact	CONFIRMED	2020-06-17	2020-06-30	FEMALE	RESOLVED	No	No	No	No	No	No
3073829	14615	Sporadic	19 and younger	Woburn	M1H	Household Contact	CONFIRMED	2020-06-27	2020-07-01	MALE	RESOLVED	No	No	No	No	No	No
3073830	14616	Sporadic	20 to 29 Years	West Hill	M1E	Household Contact	CONFIRMED	2020-04-18	2020-04-27	FEMALE	RESOLVED	No	No	No	No	No	No
3073831	14617	Sporadic	20 to 29 Years	Mount Dennis	M6M	Household Contact	CONFIRMED	2020-06-18	2020-06-22	MALE	RESOLVED	No	No	No	No	No	No
3073832	14618	Sporadic	20 to 29 Years			Close Contact	CONFIRMED	2020-07-18	2020-07-22	MALE	RESOLVED	No	No	No	No	No	No
3073833	14619	Sporadic	30 to 39 Years	Mount Olive-Silverstone-Jamestown	M9V	Close Contact	CONFIRMED	2020-06-24	2020-06-26	MALE	RESOLVED	No	No	No	No	No	No
3073834	14621	Sporadic	40 to 49 Years	Yorkdale-Glen Park	M6B	Household Contact	CONFIRMED	2020-06-24	2020-06-26	MALE	RESOLVED	No	No	No	No	No	No
3073835	14622	Outbreak Associated	20 to 29 Years	Broadview North	M4K	Outbreaks, Other Settings	CONFIRMED	2020-06-02	2020-06-04	FEMALE	RESOLVED	No	No	No	No	No	No
3073836	14623	Outbreak Associated	50 to 59 Years	Black Creek	M3N	Outbreaks, Other Settings	CONFIRMED	2020-06-04	2020-06-06	MALE	RESOLVED	No	No	No	No	No	No
3073837	14624	Sporadic	60 to 69 Years	York University Heights	M3J	Household Contact	CONFIRMED	2020-07-04	2020-07-10	MALE	RESOLVED	No	No	No	No	No	No
3073838	14625	Sporadic	50 to 59 Years	Downsview-Roding-CFB	M3L	Community	CONFIRMED	2020-05-02	2020-05-13	MALE	RESOLVED	No	No	No	Yes	Yes	Yes
3073839	14626	Outbreak Associated	20 to 29 Years	York University Heights	M3J	Outbreaks, Other Settings	CONFIRMED	2020-04-30	2020-05-01	MALE	RESOLVED	No	No	No	No	No	No
3073840	14627	Sporadic	40 to 49 Years	Willowridge-Martingrove-Richview	M9R	Community	CONFIRMED	2020-06-25	2020-07-02	FEMALE	RESOLVED	No	No	No	No	No	No
3073841	14628	Sporadic	40 to 49 Years	Kingsview Village-The Westway	M9R	Household Contact	CONFIRMED	2020-06-21	2020-06-29	MALE	RESOLVED	No	No	No	No	No	No
3073842	14629	Sporadic	40 to 49 Years	Downsview-Roding-CFB	M3M	Household Contact	CONFIRMED	2020-06-03	2020-06-07	FEMALE	RESOLVED	No	No	No	No	No	No
3073843	14630	Sporadic	20 to 29 Years	Glenfield-Jane Heights	M3N	Close Contact	CONFIRMED	2020-05-04	2020-05-09	FEMALE	RESOLVED	No	No	No	No	No	No
3073844	14631	Sporadic	20 to 29 Years	Malvern	M1B	Community	CONFIRMED	2020-05-05	2020-05-08	FEMALE	RESOLVED	No	No	No	No	No	No
3073845	14632	Sporadic	40 to 49 Years	Briar Hill - Belgravia	M6E	Household Contact	CONFIRMED	2020-06-22	2020-06-24	FEMALE	RESOLVED	No	No	No	No	No	No
3073846	14633	Sporadic	20 to 29 Years	St.Andrew-Windfields	M2L	No Information	CONFIRMED	2020-07-21	2020-07-24	FEMALE	RESOLVED	No	No	No	No	No	No
3073847	14634	Sporadic	20 to 29 Years	Kensington-Chinatown	M5T	Community	CONFIRMED	2020-06-25	2020-07-01	FEMALE	RESOLVED	No	No	No	No	No	No
3073848	14635	Sporadic	19 and younger	West Hill	M1E	Household Contact	CONFIRMED	2020-07-06	2020-07-09	MALE	RESOLVED	No	No	No	No	No	No
3073849	14636	Sporadic	20 to 29 Years	Black Creek	M3N	Community	CONFIRMED	2020-05-30	2020-06-12	FEMALE	RESOLVED	No	No	No	No	No	No
3073850	14637	Outbreak Associated	30 to 39 Years	Victoria Village	M4A	Outbreaks, Healthcare Institutions	CONFIRMED	2020-04-15	2020-04-17	FEMALE	RESOLVED	No	No	No	No	No	No
3073851	14638	Outbreak Associated	70 to 79 Years	Playter Estates-Danforth	M4K	Outbreaks, Healthcare Institutions	CONFIRMED	2020-06-18	2020-06-21	FEMALE	FATAL	No	No	No	No	No	No
3073852	14639	Sporadic	50 to 59 Years	Victoria Village	M4A	Community	CONFIRMED	2020-04-16	2020-04-22	MALE	RESOLVED	No	No	No	Yes	Yes	Yes
3073853	14640	Outbreak Associated	19 and younger	Yonge-Eglinton	M5P	Outbreaks, Other Settings	CONFIRMED	2020-04-28	2020-04-29	MALE	RESOLVED	No	No	No	No	No	No
3073854	14641	Sporadic	50 to 59 Years	South Parkdale	M6K	Community	CONFIRMED	2020-05-30	2020-06-02	FEMALE	RESOLVED	No	No	No	No	No	No
3073855	14642	Sporadic	50 to 59 Years	Mount Olive-Silverstone-Jamestown	M9V	Close Contact	CONFIRMED	2020-05-20	2020-05-23	FEMALE	RESOLVED	No	No	No	No	No	No
3073856	14643	Sporadic	30 to 39 Years	Dorset Park	M1P	Community	CONFIRMED	2020-05-24	2020-05-29	MALE	RESOLVED	No	No	No	No	No	No
3073857	14644	Outbreak Associated	90 and older	Yorkdale-Glen Park	M6B	Outbreaks, Healthcare Institutions	CONFIRMED	2020-06-15	2020-06-17	FEMALE	RESOLVED	No	No	No	No	No	No
3073858	14645	Outbreak Associated	80 to 89 Years	Rustic	M6L	Outbreaks, Healthcare Institutions	CONFIRMED	2020-05-26	2020-05-27	FEMALE	RESOLVED	No	No	No	No	No	No
3073859	14646	Sporadic	90 and older	Tam O'Shanter-Sullivan	M1T	No Information	CONFIRMED	2020-04-26	2020-04-27	FEMALE	FATAL	No	No	No	Yes	No	No
3073860	14647	Sporadic	19 and younger	Bathurst Manor	M3H	Household Contact	CONFIRMED	2020-06-16	2020-06-17	FEMALE	RESOLVED	No	No	No	No	No	No
3073861	14648	Sporadic	19 and younger	Westminster-Branson	M2R	Household Contact	CONFIRMED	2020-06-25	2020-06-27	FEMALE	RESOLVED	No	No	No	No	No	No
3073862	14649	Outbreak Associated	60 to 69 Years	Downsview-Roding-CFB	M3M	Outbreaks, Healthcare Institutions	CONFIRMED	2020-04-16	2020-04-17	FEMALE	RESOLVED	No	No	No	No	No	No
3073863	14650	Sporadic	60 to 69 Years	Weston	M9N	Close Contact	CONFIRMED	2020-06-16	2020-06-18	FEMALE	RESOLVED	No	No	No	No	No	No
3073864	14651	Sporadic	40 to 49 Years	Willowridge-Martingrove-Richview	M9P	Household Contact	CONFIRMED	2020-05-24	2020-06-14	MALE	RESOLVED	No	No	No	No	No	No
3073865	14652	Sporadic	30 to 39 Years	Woburn	M1H	Close Contact	CONFIRMED	2020-06-08	2020-06-09	MALE	RESOLVED	No	No	No	No	No	No
3073866	14653	Outbreak Associated	60 to 69 Years	Mimico (includes Humber Bay Shores)	M8V	Outbreaks, Healthcare Institutions	CONFIRMED	2020-05-27	2020-05-29	FEMALE	FATAL	No	No	No	Yes	No	No
3073867	14654	Sporadic	19 and younger	Downsview-Roding-CFB	M3M	Community	CONFIRMED	2020-06-10	2020-07-02	MALE	RESOLVED	No	No	No	No	No	No
3073868	14655	Sporadic	50 to 59 Years	Steeles	M1V	Household Contact	CONFIRMED	2020-06-22	2020-06-28	MALE	RESOLVED	No	No	No	Yes	No	No
3073869	14656	Sporadic	20 to 29 Years	Downsview-Roding-CFB	M3M	Close Contact	CONFIRMED	2020-06-14	2020-06-26	FEMALE	RESOLVED	No	No	No	No	No	No
3073870	14657	Outbreak Associated	80 to 89 Years	Edenbridge-Humber Valley	M9A	Outbreaks, Healthcare Institutions	CONFIRMED	2020-06-07	2020-06-08	FEMALE	RESOLVED	No	No	No	No	No	No
3073871	14658	Outbreak Associated	80 to 89 Years	South Parkdale	M6K	Outbreaks, Healthcare Institutions	CONFIRMED	2020-06-19	2020-06-21	FEMALE	RESOLVED	No	No	No	Yes	No	No
3073872	14659	Sporadic	70 to 79 Years	Flemingdon Park	M3C	Community	CONFIRMED	2020-06-21	2020-06-24	FEMALE	RESOLVED	No	No	No	No	No	No
3073873	14660	Sporadic	19 and younger	Waterfront Communities-The Island	M5V	Household Contact	CONFIRMED	2020-07-15	2020-07-23	FEMALE	RESOLVED	No	No	No	No	No	No
3073874	14661	Outbreak Associated	20 to 29 Years	Rexdale-Kipling	M9W	Outbreaks, Healthcare Institutions	CONFIRMED	2020-06-14	2020-06-16	FEMALE	RESOLVED	No	No	No	No	No	No
3073875	14662	Sporadic	60 to 69 Years	Blake-Jones	M4J	Household Contact	CONFIRMED	2020-06-07	2020-06-14	FEMALE	RESOLVED	No	No	No	No	No	No
3073876	14663	Outbreak Associated	20 to 29 Years	Agincourt North	M1V	Outbreaks, Healthcare Institutions	CONFIRMED	2020-05-20	2020-05-23	FEMALE	RESOLVED	No	No	No	No	No	No
3073877	14664	Sporadic	40 to 49 Years	Etobicoke West Mall	M9C	Close Contact	CONFIRMED	2020-05-22	2020-06-12	FEMALE	RESOLVED	No	No	No	No	No	No
3073878	14665	Sporadic	20 to 29 Years	York University Heights	M3J	Close Contact	CONFIRMED	2020-04-11	2020-04-20	MALE	RESOLVED	No	No	No	No	No	No
3073879	14667	Sporadic	20 to 29 Years	Oakridge	M1L	Household Contact	PROBABLE	2020-06-12	2020-06-14	FEMALE	RESOLVED	No	No	No	No	No	No
3073880	14668	Sporadic	40 to 49 Years	West Humber-Clairville	M9V	Community	CONFIRMED	2020-04-29	2020-05-04	MALE	RESOLVED	No	No	No	No	No	No
3073881	14669	Sporadic	20 to 29 Years	Mount Olive-Silverstone-Jamestown	M9V	Household Contact	CONFIRMED	2020-07-03	2020-07-06	MALE	RESOLVED	No	No	No	No	No	No
3073882	14670	Sporadic	30 to 39 Years	West Humber-Clairville	M9V	Household Contact	PROBABLE	2020-07-02	2020-07-02	FEMALE	RESOLVED	No	No	No	No	No	No
3073883	14671	Sporadic	30 to 39 Years	Kingsview Village-The Westway	M9R	Close Contact	CONFIRMED	2020-05-08	2020-06-01	MALE	RESOLVED	No	No	No	No	No	No
3073884	14672	Sporadic	30 to 39 Years	Mimico (includes Humber Bay Shores)	M8V	Community	CONFIRMED	2020-06-01	2020-07-03	MALE	RESOLVED	No	No	No	No	No	No
3073885	14673	Outbreak Associated	70 to 79 Years	Moss Park	M5A	Outbreaks, Healthcare Institutions	CONFIRMED	2020-05-07	2020-05-08	MALE	RESOLVED	No	No	No	No	No	No
3073886	14674	Sporadic	20 to 29 Years			Household Contact	PROBABLE	2020-06-02	2020-06-02	FEMALE	RESOLVED	No	No	No	No	No	No
3073887	14675	Sporadic	19 and younger	Milliken	M1V	Household Contact	CONFIRMED	2020-06-02	2020-06-05	FEMALE	RESOLVED	No	No	No	No	No	No
3073888	14677	Sporadic	60 to 69 Years	Kingsview Village-The Westway	M9R	Community	CONFIRMED	2020-06-04	2020-06-07	FEMALE	RESOLVED	No	No	No	No	No	No
3073889	14678	Sporadic	20 to 29 Years	Elms-Old Rexdale	M9W	Close Contact	CONFIRMED	2020-05-31	2020-06-04	MALE	RESOLVED	No	No	No	No	No	No
3073890	14679	Sporadic	20 to 29 Years	Humbermede	M9M	No Information	CONFIRMED	2020-05-06	2020-05-08	FEMALE	RESOLVED	No	No	No	No	No	No
3073891	14680	Sporadic	50 to 59 Years	Edenbridge-Humber Valley	M9A	Community	CONFIRMED	2020-06-10	2020-06-13	MALE	RESOLVED	No	No	No	No	No	No
3073892	14681	Outbreak Associated	19 and younger			Outbreaks, Congregate Settings	PROBABLE	2020-05-27	2020-05-27	MALE	RESOLVED	No	No	No	No	No	No
3073893	14682	Sporadic	50 to 59 Years	O'Connor-Parkview	M4B	Household Contact	PROBABLE	2020-06-18	2020-06-25	FEMALE	RESOLVED	No	No	No	No	No	No
3073894	14683	Outbreak Associated	19 and younger	Moss Park	M5A	Outbreaks, Congregate Settings	CONFIRMED	2020-05-26	2020-05-26	MALE	RESOLVED	No	No	No	No	No	No
3073895	14684	Sporadic	60 to 69 Years			Travel	CONFIRMED	2020-06-01	2020-06-09	MALE	RESOLVED	No	No	No	Yes	Yes	No
3073896	14685	Outbreak Associated	20 to 29 Years	Broadview North	M4K	Outbreaks, Healthcare Institutions	CONFIRMED	2020-04-07	2020-06-08	MALE	RESOLVED	No	No	No	No	No	No
3073897	14686	Sporadic	70 to 79 Years	Palmerston-Little Italy	M6G	Travel	CONFIRMED	2020-07-04	2020-07-05	MALE	RESOLVED	No	No	No	No	No	No
3073898	14687	Sporadic	20 to 29 Years	Flemingdon Park	M3C	Close Contact	CONFIRMED	2020-06-05	2020-06-08	MALE	RESOLVED	No	No	No	No	No	No
3073899	14688	Outbreak Associated	19 and younger	Moss Park	M5A	Outbreaks, Congregate Settings	CONFIRMED	2020-06-11	2020-06-12	MALE	RESOLVED	No	No	No	No	No	No
3073900	14689	Sporadic	30 to 39 Years	Willowdale East	M2N	Community	CONFIRMED	2020-04-18	2020-04-22	FEMALE	RESOLVED	No	No	No	No	No	No
3073901	14690	Sporadic	60 to 69 Years	West Hill	M1E	Household Contact	CONFIRMED	2020-03-19	2020-04-22	MALE	RESOLVED	No	No	No	No	No	No
3073902	14691	Sporadic	80 to 89 Years	Agincourt North	M1V	Household Contact	CONFIRMED	2020-07-08	2020-07-13	FEMALE	RESOLVED	No	No	No	Yes	Yes	No
3073903	14692	Sporadic	50 to 59 Years	Flemingdon Park	M3C	Household Contact	CONFIRMED	2020-07-06	2020-07-11	MALE	RESOLVED	No	No	No	No	No	No
3073904	14693	Sporadic	20 to 29 Years	Thistletown-Beaumond Heights	M9V	Household Contact	CONFIRMED	2020-07-06	2020-07-10	MALE	RESOLVED	No	No	No	No	No	No
3073905	14694	Outbreak Associated	30 to 39 Years	Downsview-Roding-CFB	M3L	Outbreaks, Other Settings	PROBABLE	2020-06-11	2020-06-11	MALE	RESOLVED	No	No	No	No	No	No
3073906	14695	Sporadic	60 to 69 Years	Maple Leaf	M6L	Close Contact	CONFIRMED	2020-06-28	2020-07-05	MALE	RESOLVED	No	No	No	No	No	No
3073907	14696	Sporadic	40 to 49 Years	Briar Hill - Belgravia	M6B	Household Contact	CONFIRMED	2020-04-20	2020-04-29	FEMALE	RESOLVED	No	No	No	No	No	No
3073908	14697	Sporadic	80 to 89 Years	Humber Heights-Westmount	M9P	Community	CONFIRMED	2020-07-19	2020-07-21	FEMALE	RESOLVED	No	No	No	Yes	No	No
3073909	14698	Sporadic	30 to 39 Years	Kingsview Village-The Westway	M9R	Household Contact	CONFIRMED	2020-06-19	2020-06-30	MALE	RESOLVED	No	No	No	No	No	No
3073910	14699	Sporadic	70 to 79 Years	Victoria Village	M4A	Household Contact	CONFIRMED	2020-06-17	2020-06-25	MALE	RESOLVED	No	No	No	No	No	No
3073911	14700	Sporadic	40 to 49 Years	Scarborough Village	M1J	Household Contact	CONFIRMED	2020-05-23	2020-05-26	FEMALE	RESOLVED	No	No	No	No	No	No
3073912	14701	Sporadic	50 to 59 Years	Brookhaven-Amesbury	M6M	Community	CONFIRMED	2020-06-15	2020-06-17	FEMALE	RESOLVED	No	No	No	No	No	No
3073913	14702	Sporadic	19 and younger	Mount Olive-Silverstone-Jamestown	M9V	Household Contact	CONFIRMED	2020-06-04	2020-06-05	FEMALE	RESOLVED	No	No	No	No	No	No
3073914	14703	Outbreak Associated	90 and older	Edenbridge-Humber Valley	M9A	Outbreaks, Healthcare Institutions	CONFIRMED	2020-06-23	2020-06-27	FEMALE	RESOLVED	No	No	No	No	No	No
3073915	14704	Sporadic	19 and younger	Brookhaven-Amesbury	M6L	Household Contact	CONFIRMED	2020-06-29	2020-07-02	MALE	RESOLVED	No	No	No	No	No	No
3073916	14705	Sporadic	19 and younger	Woburn	M1G	Community	CONFIRMED	2020-07-18	2020-07-23	FEMALE	RESOLVED	No	No	No	No	No	No
3073917	14706	Outbreak Associated	80 to 89 Years	Humber Heights-Westmount	M9P	Outbreaks, Healthcare Institutions	CONFIRMED	2020-06-08	2020-06-10	FEMALE	RESOLVED	No	No	No	No	No	No
3073918	14707	Sporadic	30 to 39 Years	Don Valley Village	M2J	Community	CONFIRMED	2020-04-18	2020-04-20	FEMALE	RESOLVED	No	No	No	Yes	No	No
3073919	14708	Outbreak Associated	20 to 29 Years	West Humber-Clairville	M9V	Outbreaks, Other Settings	CONFIRMED	2020-07-12	2020-07-13	MALE	RESOLVED	No	No	No	No	No	No
3073920	14709	Outbreak Associated	40 to 49 Years	Scarborough Village	M1M	Outbreaks, Healthcare Institutions	CONFIRMED	2020-04-22	2020-04-30	FEMALE	RESOLVED	No	No	No	No	No	No
3073921	14710	Sporadic	20 to 29 Years	Brookhaven-Amesbury	M6M	Community	CONFIRMED	2020-06-03	2020-06-10	FEMALE	RESOLVED	No	No	No	No	No	No
3073922	14711	Outbreak Associated	80 to 89 Years	Mimico (includes Humber Bay Shores)	M8V	Outbreaks, Healthcare Institutions	CONFIRMED	2020-06-04	2020-06-06	FEMALE	FATAL	No	No	No	No	No	No
3073923	14712	Sporadic	80 to 89 Years	Clairlea-Birchmount	M1L	Community	CONFIRMED	2020-06-25	2020-06-29	FEMALE	RESOLVED	No	No	No	No	No	No
3073924	14713	Sporadic	20 to 29 Years	Thistletown-Beaumond Heights	M9V	Close Contact	CONFIRMED	2020-06-09	2020-06-11	FEMALE	RESOLVED	No	No	No	No	No	No
3073925	14714	Outbreak Associated	80 to 89 Years	Rustic	M6L	Outbreaks, Healthcare Institutions	CONFIRMED	2020-06-17	2020-06-18	FEMALE	RESOLVED	No	No	No	No	No	No
3073926	14715	Sporadic	50 to 59 Years	Elms-Old Rexdale	M9W	Close Contact	CONFIRMED	2020-06-01	2020-06-03	FEMALE	RESOLVED	No	No	No	No	No	No
3073927	14716	Sporadic	30 to 39 Years	Black Creek	M3N	Community	CONFIRMED	2020-06-07	2020-06-15	FEMALE	RESOLVED	No	No	No	No	No	No
3073928	14717	Sporadic	70 to 79 Years	Mimico (includes Humber Bay Shores)	M8V	Close Contact	CONFIRMED	2020-04-30	2020-05-06	FEMALE	FATAL	No	No	No	Yes	Yes	Yes
3073929	14718	Sporadic	60 to 69 Years	Mount Olive-Silverstone-Jamestown	M9V	Close Contact	CONFIRMED	2020-07-09	2020-07-12	MALE	RESOLVED	No	No	No	No	No	No
3073930	14719	Sporadic	40 to 49 Years	Clanton Park	M3H	Close Contact	CONFIRMED	2020-04-22	2020-05-25	FEMALE	RESOLVED	No	No	No	No	No	No
3073931	14720	Sporadic	50 to 59 Years	Woburn	M1G	Community	CONFIRMED	2020-04-18	2020-04-23	FEMALE	RESOLVED	No	No	No	Yes	No	No
3073932	14721	Sporadic	30 to 39 Years	West Hill	M1E	Close Contact	CONFIRMED	2020-04-07	2020-04-17	MALE	RESOLVED	No	No	No	No	No	No
3073933	14722	Outbreak Associated	80 to 89 Years	Humber Heights-Westmount	M9P	Outbreaks, Healthcare Institutions	CONFIRMED	2020-06-05	2020-06-10	FEMALE	RESOLVED	No	No	No	No	No	No
3073934	14723	Sporadic	19 and younger	Kingsview Village-The Westway	M9R	Household Contact	CONFIRMED	2020-05-21	2020-06-01	FEMALE	RESOLVED	No	No	No	No	No	No
3073935	14724	Sporadic	60 to 69 Years	Weston	M9N	Community	CONFIRMED	2020-06-23	2020-06-27	FEMALE	RESOLVED	No	No	No	No	No	No
3073936	14725	Outbreak Associated	30 to 39 Years	West Humber-Clairville	M9W	Outbreaks, Healthcare Institutions	CONFIRMED	2020-05-31	2020-06-02	FEMALE	RESOLVED	No	No	No	No	No	No
3073937	14726	Sporadic	50 to 59 Years	Rockcliffe-Smythe	M6N	Community	CONFIRMED	2020-06-07	2020-06-13	FEMALE	RESOLVED	No	No	No	No	No	No
3073938	14727	Sporadic	19 and younger	Glenfield-Jane Heights	M3N	Household Contact	PROBABLE	2020-06-28	2020-06-28	MALE	RESOLVED	No	No	No	No	No	No
3073939	14728	Sporadic	30 to 39 Years	O'Connor-Parkview	M4B	Household Contact	PROBABLE	2020-04-23	2020-04-29	FEMALE	RESOLVED	No	No	No	No	No	No
3073940	14729	Outbreak Associated	50 to 59 Years	Mimico (includes Humber Bay Shores)	M8V	Outbreaks, Healthcare Institutions	CONFIRMED	2020-06-04	2020-06-06	MALE	RESOLVED	No	No	No	Yes	No	No
3073941	14730	Outbreak Associated	20 to 29 Years	Caledonia-Fairbank	M6E	Outbreaks, Healthcare Institutions	CONFIRMED	2020-04-20	2020-04-21	FEMALE	RESOLVED	No	No	No	No	No	No
3073942	14731	Sporadic	40 to 49 Years	Oakridge	M1L	Community	CONFIRMED	2020-05-16	2020-05-25	MALE	RESOLVED	No	No	No	No	No	No
3073943	14732	Sporadic	19 and younger	Clairlea-Birchmount	M1K	Household Contact	CONFIRMED	2020-06-21	2020-06-24	MALE	RESOLVED	No	No	No	No	No	No
3073944	14733	Sporadic	40 to 49 Years	Woodbine-Lumsden	M4C	Community	CONFIRMED	2020-05-20	2020-05-30	MALE	RESOLVED	No	No	No	Yes	Yes	No
3073945	14734	Sporadic	60 to 69 Years	Mount Olive-Silverstone-Jamestown	M9V	Close Contact	CONFIRMED	2020-06-04	2020-06-07	MALE	RESOLVED	No	No	No	No	No	No
3073946	14735	Outbreak Associated	50 to 59 Years	Downsview-Roding-CFB	M3L	Outbreaks, Healthcare Institutions	CONFIRMED	2020-05-12	2020-05-13	MALE	RESOLVED	No	No	No	No	No	No
3073947	14736	Sporadic	20 to 29 Years	Greenwood-Coxwell	M4L	Household Contact	PROBABLE	2020-06-23	2020-06-24	FEMALE	RESOLVED	No	No	No	No	No	No
3073948	14737	Outbreak Associated	30 to 39 Years	Bathurst Manor	M3H	Outbreaks, Healthcare Institutions	CONFIRMED	2020-04-28	2020-05-01	MALE	RESOLVED	No	No	No	No	No	No
3073949	14738	Sporadic	50 to 59 Years	West Humber-Clairville	M9W	Close Contact	CONFIRMED	2020-04-17	2020-04-19	MALE	RESOLVED	No	No	No	No	No	No
3073950	14739	Outbreak Associated	50 to 59 Years	Lansing-Westgate	M3H	Outbreaks, Other Settings	CONFIRMED	2020-04-24	2020-04-28	MALE	RESOLVED	No	No	No	No	No	No
3073951	14740	Sporadic	19 and younger			Household Contact	PROBABLE	2020-04-24	2020-04-30	MALE	RESOLVED	No	No	No	No	No	No
3073952	14741	Outbreak Associated	90 and older	Weston	M9N	Outbreaks, Healthcare Institutions	CONFIRMED	2020-04-17	2020-04-19	FEMALE	RESOLVED	No	No	No	No	No	No
3073953	14742	Sporadic	20 to 29 Years	Moss Park	M5A	Outbreaks, Other Settings	CONFIRMED	2020-06-01	2020-06-01	MALE	RESOLVED	No	No	No	No	No	No
3073954	14743	Sporadic	30 to 39 Years	Maple Leaf	M6L	Close Contact	CONFIRMED	2020-06-01	2020-06-03	MALE	RESOLVED	No	No	No	No	No	No
3073955	14744	Sporadic	20 to 29 Years	Eglinton East	M1K	Close Contact	CONFIRMED	2020-06-16	2020-06-25	MALE	RESOLVED	No	No	No	No	No	No
3073956	14745	Outbreak Associated	30 to 39 Years	Downsview-Roding-CFB	M3M	Outbreaks, Other Settings	CONFIRMED	2020-06-12	2020-06-19	FEMALE	RESOLVED	No	No	No	No	No	No
3073957	14746	Sporadic	20 to 29 Years	Woburn	M1G	Household Contact	CONFIRMED	2020-07-01	2020-07-09	MALE	RESOLVED	No	No	No	Yes	No	No
3073958	14747	Outbreak Associated	19 and younger	Downsview-Roding-CFB	M3L	Outbreaks, Congregate Settings	CONFIRMED	2020-06-04	2020-06-05	FEMALE	RESOLVED	No	No	No	No	No	No
3073959	14748	Sporadic	60 to 69 Years	North St. James Town	M4X	Household Contact	CONFIRMED	2020-06-07	2020-06-22	MALE	RESOLVED	No	No	No	No	No	No
3073960	14749	Sporadic	20 to 29 Years	Steeles	M1W	Close Contact	CONFIRMED	2020-06-29	2020-06-30	MALE	RESOLVED	No	No	No	No	No	No
3073961	14750	Sporadic	30 to 39 Years	Briar Hill - Belgravia	M6E	Close Contact	CONFIRMED	2020-07-03	2020-07-07	FEMALE	RESOLVED	No	No	No	No	No	No
3073962	14751	Sporadic	90 and older	Wychwood	M6G	Household Contact	CONFIRMED	2020-06-02	2020-06-04	MALE	FATAL	No	No	No	Yes	No	No
3073963	14752	Sporadic	50 to 59 Years	Westminster-Branson	M2R	Outbreaks, Other Settings	CONFIRMED	2020-05-04	2020-05-06	FEMALE	RESOLVED	No	No	No	No	No	No
3073964	14753	Outbreak Associated	80 to 89 Years	Mimico (includes Humber Bay Shores)	M8V	Outbreaks, Healthcare Institutions	CONFIRMED	2020-06-16	2020-06-21	FEMALE	RESOLVED	No	No	No	No	No	No
3073965	14754	Sporadic	50 to 59 Years	Wychwood	M6G	Close Contact	CONFIRMED	2020-05-16	2020-05-18	MALE	RESOLVED	No	No	No	No	No	No
3073966	14755	Sporadic	40 to 49 Years	Agincourt North	M1S	Close Contact	CONFIRMED	2020-06-11	2020-06-15	MALE	RESOLVED	No	No	No	No	No	No
3073967	14756	Sporadic	30 to 39 Years	Mount Dennis	M6M	No Information	CONFIRMED	2020-06-24	2020-06-26	MALE	RESOLVED	No	No	No	No	No	No
3073968	14757	Sporadic	20 to 29 Years	Weston	M9N	Close Contact	PROBABLE	2020-04-17	2020-04-25	FEMALE	RESOLVED	No	No	No	No	No	No
3073969	14758	Outbreak Associated	40 to 49 Years	Moss Park	M5B	Outbreaks, Healthcare Institutions	CONFIRMED	2020-05-30	2020-06-02	FEMALE	RESOLVED	No	No	No	No	No	No
3073970	14759	Sporadic	30 to 39 Years	West Humber-Clairville	M9V	Household Contact	CONFIRMED	2020-05-11	2020-06-08	MALE	RESOLVED	No	No	No	No	No	No
3073971	14760	Sporadic	70 to 79 Years	Humbermede	M9M	Close Contact	CONFIRMED	2020-06-09	2020-06-12	FEMALE	RESOLVED	No	No	No	No	No	No
3073972	14761	Sporadic	60 to 69 Years	Milliken	M1V	Outbreaks, Other Settings	CONFIRMED	2020-06-17	2020-06-22	FEMALE	RESOLVED	No	No	No	No	No	No
3073973	14762	Sporadic	70 to 79 Years	Willowridge-Martingrove-Richview	M9R	Household Contact	CONFIRMED	2020-06-08	2020-06-13	MALE	RESOLVED	No	No	No	No	No	No
3073974	14763	Outbreak Associated	40 to 49 Years	Alderwood	M8W	Outbreaks, Healthcare Institutions	CONFIRMED	2020-05-01	2020-05-05	MALE	RESOLVED	No	No	No	No	No	No
3073975	14764	Outbreak Associated	90 and older	Yorkdale-Glen Park	M6B	Outbreaks, Healthcare Institutions	CONFIRMED	2020-07-06	2020-07-07	FEMALE	FATAL	No	No	No	Yes	No	No
3073976	14765	Sporadic	90 and older	L'Amoreaux	M1W	Community	CONFIRMED	2020-05-25	2020-06-04	MALE	RESOLVED	No	No	No	Yes	Yes	No
3073977	14766	Sporadic	40 to 49 Years	Downsview-Roding-CFB	M3M	Household Contact	CONFIRMED	2020-06-25	2020-06-28	FEMALE	RESOLVED	No	No	No	No	No	No
3073978	14767	Sporadic	30 to 39 Years	Englemount-Lawrence	M6A	Community	CONFIRMED	2020-07-15	2020-07-23	FEMALE	RESOLVED	No	No	No	No	No	No
3073979	14768	Outbreak Associated	80 to 89 Years	Birchcliffe-Cliffside	M1N	Outbreaks, Healthcare Institutions	CONFIRMED	2020-06-02	2020-06-06	FEMALE	RESOLVED	No	No	No	No	No	No
3073980	14769	Sporadic	20 to 29 Years	Rockcliffe-Smythe	M6N	Household Contact	CONFIRMED	2020-05-29	2020-05-30	FEMALE	RESOLVED	No	No	No	No	No	No
3073981	14770	Sporadic	20 to 29 Years	Willowridge-Martingrove-Richview	M9R	Close Contact	CONFIRMED	2020-06-19	2020-07-01	MALE	RESOLVED	No	No	No	No	No	No
3073982	14771	Sporadic	30 to 39 Years	Thorncliffe Park	M4H	Community	CONFIRMED	2020-06-01	2020-06-10	MALE	RESOLVED	No	No	No	No	No	No
3073983	14772	Sporadic	30 to 39 Years	Stonegate-Queensway	M8Y	Household Contact	CONFIRMED	2020-06-22	2020-07-01	MALE	RESOLVED	No	No	No	No	No	No
3073984	14773	Sporadic	20 to 29 Years	Downsview-Roding-CFB	M3M	Community	CONFIRMED	2020-07-20	2020-07-24	FEMALE	RESOLVED	No	No	No	No	No	No
3073985	14774	Outbreak Associated	60 to 69 Years	York University Heights	M3J	Outbreaks, Other Settings	CONFIRMED	2020-06-08	2020-06-11	FEMALE	RESOLVED	No	No	No	No	No	No
3073986	14775	Outbreak Associated	40 to 49 Years	West Humber-Clairville	M9W	Outbreaks, Other Settings	CONFIRMED	2020-07-08	2020-07-12	FEMALE	RESOLVED	No	No	No	No	No	No
3073987	14776	Outbreak Associated	80 to 89 Years	Yorkdale-Glen Park	M6B	Outbreaks, Healthcare Institutions	CONFIRMED	2020-06-17	2020-06-21	FEMALE	RESOLVED	No	No	No	No	No	No
3073988	14777	Outbreak Associated	50 to 59 Years	Elms-Old Rexdale	M9W	Outbreaks, Healthcare Institutions	CONFIRMED	2020-06-16	2020-06-20	FEMALE	RESOLVED	No	No	No	No	No	No
3073989	14778	Sporadic	19 and younger	Malvern	M1B	Household Contact	CONFIRMED	2020-05-28	2020-05-29	MALE	RESOLVED	No	No	No	No	No	No
3073990	14779	Sporadic	19 and younger	Englemount-Lawrence	M6A	Household Contact	PROBABLE	2020-05-30	2020-06-03	FEMALE	RESOLVED	No	No	No	No	No	No
3073991	14780	Sporadic	20 to 29 Years	Mount Olive-Silverstone-Jamestown	M9V	Close Contact	CONFIRMED	2020-06-12	2020-06-15	FEMALE	RESOLVED	No	No	No	No	No	No
3073992	14781	Outbreak Associated	80 to 89 Years	Edenbridge-Humber Valley	M9A	Outbreaks, Healthcare Institutions	CONFIRMED	2020-05-21	2020-05-23	FEMALE	RESOLVED	No	No	No	No	No	No
3073993	14782	Sporadic	30 to 39 Years	Bridle Path-Sunnybrook-York Mills	M2L	Community	CONFIRMED	2020-06-11	2020-06-16	FEMALE	RESOLVED	No	No	No	No	No	No
3073994	14783	Sporadic	20 to 29 Years	Bendale	M1P	Community	CONFIRMED	2020-05-19	2020-05-24	FEMALE	RESOLVED	No	No	No	No	No	No
3073995	14784	Sporadic	40 to 49 Years	Bathurst Manor	M3H	Close Contact	CONFIRMED	2020-05-27	2020-06-03	FEMALE	RESOLVED	No	No	No	No	No	No
3073996	14785	Sporadic	20 to 29 Years	Roncesvalles	M6R	Community	CONFIRMED	2020-05-28	2020-06-03	FEMALE	RESOLVED	No	No	No	No	No	No
3073997	14786	Sporadic	60 to 69 Years	Tam O'Shanter-Sullivan	M1T	Community	CONFIRMED	2020-04-27	2020-04-28	FEMALE	RESOLVED	No	No	No	No	No	No
3073998	14787	Sporadic	60 to 69 Years	Glenfield-Jane Heights	M3N	Household Contact	CONFIRMED	2020-06-14	2020-06-16	FEMALE	RESOLVED	No	No	No	No	No	No
3073999	14788	Sporadic	20 to 29 Years	Humbermede	M9M	Close Contact	CONFIRMED	2020-04-28	2020-06-04	MALE	RESOLVED	No	No	No	No	No	No
3074000	14789	Sporadic	30 to 39 Years	Glenfield-Jane Heights	M3N	Household Contact	CONFIRMED	2020-05-22	2020-06-04	FEMALE	RESOLVED	No	No	No	No	No	No
3074001	14790	Outbreak Associated	70 to 79 Years	Rustic	M6L	Outbreaks, Healthcare Institutions	CONFIRMED	2020-05-26	2020-05-27	FEMALE	RESOLVED	No	No	No	No	No	No
3074002	14791	Sporadic	20 to 29 Years	West Humber-Clairville	M9W	Community	CONFIRMED	2020-07-02	2020-07-03	MALE	RESOLVED	No	No	No	No	No	No
3074003	14792	Sporadic	20 to 29 Years	Downsview-Roding-CFB	M3K	Community	CONFIRMED	2020-04-17	2020-04-20	MALE	RESOLVED	No	No	No	No	No	No
3074004	14793	Outbreak Associated	70 to 79 Years	Glenfield-Jane Heights	M3N	Outbreaks, Healthcare Institutions	CONFIRMED	2020-04-05	2020-07-05	FEMALE	RESOLVED	No	No	No	No	No	No
3074005	14794	Sporadic	20 to 29 Years	Woodbine Corridor	M4L	Community	CONFIRMED	2020-06-18	2020-06-19	FEMALE	RESOLVED	No	No	No	No	No	No
3074006	14795	Sporadic	20 to 29 Years	Milliken	M1V	Close Contact	CONFIRMED	2020-07-07	2020-07-09	FEMALE	RESOLVED	No	No	No	No	No	No
3074007	14796	Outbreak Associated	40 to 49 Years	Downsview-Roding-CFB	M3L	Outbreaks, Other Settings	CONFIRMED	2020-07-10	2020-07-16	FEMALE	RESOLVED	No	No	No	No	No	No
3074008	14797	Outbreak Associated	30 to 39 Years	Church-Yonge Corridor	M5B	Outbreaks, Congregate Settings	CONFIRMED	2020-06-10	2020-06-10	MALE	RESOLVED	No	No	No	No	No	No
3074009	14798	Outbreak Associated	40 to 49 Years	Black Creek	M3N	Outbreaks, Other Settings	CONFIRMED	2020-04-28	2020-05-02	FEMALE	RESOLVED	No	No	No	No	No	No
3074010	14799	Sporadic	40 to 49 Years	Eringate-Centennial-West Deane	M9C	Household Contact	CONFIRMED	2020-07-10	2020-07-13	MALE	RESOLVED	No	No	No	No	No	No
3074011	14800	Sporadic	19 and younger	Dorset Park	M1P	Household Contact	PROBABLE	2020-04-22	2020-04-27	FEMALE	RESOLVED	No	No	No	No	No	No
3074012	14801	Outbreak Associated	40 to 49 Years	Milliken	M1V	Outbreaks, Healthcare Institutions	CONFIRMED	2020-05-11	2020-05-13	FEMALE	RESOLVED	No	No	No	No	No	No
3074013	14802	Sporadic	30 to 39 Years	L'Amoreaux	M1W	Household Contact	CONFIRMED	2020-07-05	2020-07-07	FEMALE	RESOLVED	No	No	No	No	No	No
3074014	14803	Sporadic	19 and younger	Mount Dennis	M6M	Household Contact	CONFIRMED	2020-05-22	2020-05-24	FEMALE	RESOLVED	No	No	No	No	No	No
3074015	14804	Sporadic	50 to 59 Years	East End-Danforth	M4E	Community	CONFIRMED	2020-06-12	2020-06-14	FEMALE	RESOLVED	No	No	No	No	No	No
3074016	14805	Sporadic	20 to 29 Years	Corso Italia-Davenport	M6H	Household Contact	CONFIRMED	2020-07-21	2020-07-23	MALE	RESOLVED	No	No	No	No	No	No
3074017	14806	Sporadic	60 to 69 Years	Milliken	M1V	Household Contact	CONFIRMED	2020-06-17	2020-06-25	MALE	RESOLVED	No	No	No	No	No	No
3074018	14807	Sporadic	20 to 29 Years	Westminster-Branson	M2R	Household Contact	PROBABLE	2020-05-05	2020-05-10	MALE	RESOLVED	No	No	No	No	No	No
3074019	14808	Sporadic		Malvern	M1B	Household Contact	PROBABLE	2020-06-29	2020-07-04	MALE	RESOLVED	No	No	No	No	No	No
3074020	14809	Sporadic	60 to 69 Years	Guildwood	M1E	Household Contact	CONFIRMED	2020-05-31	2020-06-10	FEMALE	RESOLVED	No	No	No	No	No	No
3074021	14810	Sporadic	30 to 39 Years	Victoria Village	M4A	Household Contact	CONFIRMED	2020-06-06	2020-06-14	MALE	RESOLVED	No	No	No	No	No	No
3074022	14811	Sporadic	30 to 39 Years	Clairlea-Birchmount	M1K	Household Contact	CONFIRMED	2020-06-26	2020-07-15	FEMALE	RESOLVED	No	No	No	No	No	No
3074023	14812	Sporadic	60 to 69 Years	High Park North	M6P	Community	PROBABLE	2020-07-20	2020-07-20	FEMALE	RESOLVED	No	No	No	Yes	No	No
3074024	14813	Sporadic	40 to 49 Years	Eglinton East	M1J	Close Contact	CONFIRMED	2020-05-27	2020-05-31	FEMALE	RESOLVED	No	No	No	No	No	No
3074025	14814	Outbreak Associated	50 to 59 Years	York University Heights	M3J	Outbreaks, Congregate Settings	CONFIRMED	2020-06-30	2020-07-01	FEMALE	RESOLVED	No	No	No	No	No	No
3074026	14815	Sporadic	50 to 59 Years	Elms-Old Rexdale	M9W	Community	CONFIRMED	2020-05-02	2020-05-07	FEMALE	RESOLVED	No	No	No	No	No	No
3074027	14817	Outbreak Associated	40 to 49 Years	Newtonbrook West	M2M	Outbreaks, Congregate Settings	CONFIRMED	2020-04-17	2020-04-20	UNKNOWN	RESOLVED	No	No	No	No	No	No
3074028	14818	Sporadic	20 to 29 Years	Humber Summit	M9L	Travel	CONFIRMED	2020-07-17	2020-07-20	FEMALE	RESOLVED	No	No	No	No	No	No
3074029	14819	Sporadic	19 and younger			Household Contact	PROBABLE	2020-05-25	2020-05-25	MALE	RESOLVED	No	No	No	No	No	No
3074030	14820	Sporadic	19 and younger	Black Creek	M3N	Household Contact	CONFIRMED	2020-05-06	2020-05-10	MALE	RESOLVED	No	No	No	No	No	No
3074031	14821	Sporadic	50 to 59 Years	Downsview-Roding-CFB	M3M	Household Contact	CONFIRMED	2020-04-25	2020-05-03	MALE	RESOLVED	No	No	No	No	No	No
3074032	14822	Sporadic	80 to 89 Years	Banbury-Don Mills	M3C	Community	CONFIRMED	2020-07-21	2020-07-23	MALE	RESOLVED	No	No	No	No	No	No
3074033	14823	Sporadic	20 to 29 Years	West Humber-Clairville	M9W	Household Contact	CONFIRMED	2020-05-20	2020-05-22	MALE	RESOLVED	No	No	No	No	No	No
3074034	14824	Sporadic	40 to 49 Years	Black Creek	M3N	Community	CONFIRMED	2020-06-17	2020-06-21	MALE	RESOLVED	No	No	No	No	No	No
3074035	14825	Outbreak Associated	50 to 59 Years	Downsview-Roding-CFB	M3M	Outbreaks, Healthcare Institutions	CONFIRMED	2020-06-17	2020-06-22	FEMALE	RESOLVED	No	No	No	No	No	No
3074036	14826	Sporadic	20 to 29 Years	West Hill	M1E	Household Contact	CONFIRMED	2020-06-28	2020-06-30	FEMALE	RESOLVED	No	No	No	No	No	No
3074037	14827	Sporadic	40 to 49 Years	North St. James Town	M4X	Close Contact	CONFIRMED	2020-04-05	2020-04-18	FEMALE	RESOLVED	No	No	No	No	No	No
3074038	14828	Outbreak Associated	90 and older	Edenbridge-Humber Valley	M9A	Outbreaks, Healthcare Institutions	CONFIRMED	2020-04-17	2020-05-08	FEMALE	RESOLVED	No	No	No	No	No	No
3074039	14829	Sporadic	60 to 69 Years	Glenfield-Jane Heights	M3N	Community	CONFIRMED	2020-07-07	2020-07-13	MALE	RESOLVED	No	No	No	No	No	No
3074040	14830	Sporadic	40 to 49 Years	Niagara	M6K	Household Contact	CONFIRMED	2020-07-20	2020-07-24	FEMALE	RESOLVED	No	No	No	Yes	No	No
3074041	14831	Sporadic	20 to 29 Years	Rockcliffe-Smythe	M6N	Household Contact	CONFIRMED	2020-06-21	2020-06-23	FEMALE	RESOLVED	No	No	No	No	No	No
3074042	14832	Sporadic	50 to 59 Years	Mount Olive-Silverstone-Jamestown	M9V	Community	CONFIRMED	2020-05-13	2020-05-17	FEMALE	RESOLVED	No	No	No	Yes	Yes	Yes
3074043	14833	Sporadic	40 to 49 Years	Clanton Park	M3H	Household Contact	CONFIRMED	2020-04-10	2020-04-27	FEMALE	RESOLVED	No	No	No	No	No	No
3074044	14834	Sporadic	40 to 49 Years	Parkwoods-Donalda	M3A	Community	PROBABLE	2020-06-29	2020-06-29	FEMALE	RESOLVED	No	No	No	No	No	No
3074045	14835	Sporadic	30 to 39 Years	Yorkdale-Glen Park	M6A	Close Contact	CONFIRMED	2020-04-18	2020-05-15	MALE	RESOLVED	No	No	No	No	No	No
3074046	14836	Sporadic	50 to 59 Years	Eglinton East	M1K	Close Contact	CONFIRMED	2020-06-11	2020-06-16	FEMALE	RESOLVED	No	No	No	No	No	No
3074047	14837	Sporadic	50 to 59 Years	Milliken	M1V	Household Contact	CONFIRMED	2020-05-25	2020-06-02	FEMALE	RESOLVED	No	No	No	Yes	Yes	Yes
3074048	14838	Outbreak Associated	50 to 59 Years	Rouge	M1B	Outbreaks, Healthcare Institutions	CONFIRMED	2020-03-23	2020-04-04	FEMALE	RESOLVED	No	No	No	No	No	No
3074049	14839	Outbreak Associated	19 and younger	Moss Park	M5A	Outbreaks, Congregate Settings	CONFIRMED	2020-06-11	2020-06-13	MALE	RESOLVED	No	No	No	No	No	No
3074050	14840	Outbreak Associated	90 and older	Playter Estates-Danforth	M4K	Outbreaks, Healthcare Institutions	CONFIRMED	2020-06-24	2020-06-26	FEMALE	FATAL	No	No	No	No	No	No
3074051	14841	Sporadic	30 to 39 Years	Wexford/Maryvale	M1R	Household Contact	CONFIRMED	2020-06-16	2020-06-18	MALE	RESOLVED	No	No	No	No	No	No
3074052	14842	Sporadic	60 to 69 Years	Rosedale-Moore Park	M4T	Community	CONFIRMED	2020-06-12	2020-06-23	FEMALE	RESOLVED	No	No	No	No	No	No
3074053	14843	Outbreak Associated	30 to 39 Years			Outbreaks, Congregate Settings	CONFIRMED	2020-06-03	2020-06-07	FEMALE	RESOLVED	No	No	No	No	No	No
3074054	14844	Sporadic	19 and younger	York University Heights	M3J	Household Contact	PROBABLE	2020-05-06	2020-05-13	MALE	RESOLVED	No	No	No	No	No	No
3074055	14845	Sporadic	40 to 49 Years	Kennedy Park	M1K	Community	CONFIRMED	2020-06-08	2020-06-09	FEMALE	RESOLVED	No	No	No	No	No	No
3074056	14846	Sporadic	20 to 29 Years	West Humber-Clairville	M9V	Close Contact	CONFIRMED	2020-05-15	2020-05-18	MALE	RESOLVED	No	No	No	No	No	No
3074057	14847	Sporadic	70 to 79 Years	Tam O'Shanter-Sullivan	M1T	Household Contact	CONFIRMED	2020-04-22	2020-04-24	FEMALE	RESOLVED	No	No	No	No	No	No
3074058	14848	Outbreak Associated	40 to 49 Years	Downsview-Roding-CFB	M3M	Outbreaks, Other Settings	CONFIRMED	2020-05-22	2020-06-02	FEMALE	RESOLVED	No	No	No	No	No	No
3074059	14849	Sporadic	50 to 59 Years	South Parkdale	M6K	Household Contact	CONFIRMED	2020-05-06	2020-05-11	FEMALE	RESOLVED	No	No	No	No	No	No
3074060	14850	Sporadic	19 and younger	Lambton Baby Point	M6S	Community	CONFIRMED	2020-06-30	2020-07-08	FEMALE	RESOLVED	No	No	No	No	No	No
3074061	14851	Sporadic	80 to 89 Years	Mount Olive-Silverstone-Jamestown	M9V	Household Contact	CONFIRMED	2020-06-06	2020-06-12	FEMALE	RESOLVED	No	No	No	No	No	No
3074062	14852	Outbreak Associated	90 and older	Birchcliffe-Cliffside	M1N	Outbreaks, Healthcare Institutions	CONFIRMED	2020-06-16	2020-06-18	MALE	FATAL	No	No	No	Yes	No	No
3074063	14853	Sporadic	90 and older	Centennial Scarborough	M1C	Travel	CONFIRMED	2020-07-16	2020-07-18	MALE	RESOLVED	No	No	No	Yes	No	No
3074064	14854	Sporadic	50 to 59 Years	Newtonbrook West	M2M	Close Contact	CONFIRMED	2020-05-19	2020-05-23	FEMALE	RESOLVED	No	No	No	No	No	No
3074065	14855	Sporadic	20 to 29 Years	Weston	M9N	Community	CONFIRMED	2020-05-31	2020-06-06	MALE	RESOLVED	No	No	No	No	No	No
3074066	14856	Sporadic	19 and younger	Morningside	M1G	Household Contact	PROBABLE	2020-04-29	2020-05-09	FEMALE	RESOLVED	No	No	No	No	No	No
3074067	14857	Outbreak Associated	19 and younger	Tam O'Shanter-Sullivan	M1T	Outbreaks, Congregate Settings	CONFIRMED	2020-05-23	2020-05-24	MALE	RESOLVED	No	No	No	No	No	No
3074068	14858	Sporadic	40 to 49 Years	Scarborough Village	M1J	Household Contact	CONFIRMED	2020-05-24	2020-05-27	MALE	RESOLVED	No	No	No	No	No	No
3074069	14859	Sporadic	40 to 49 Years	Glenfield-Jane Heights	M3L	Community	CONFIRMED	2020-06-14	2020-06-20	FEMALE	RESOLVED	No	No	No	No	No	No
3074070	14860	Sporadic	20 to 29 Years	Brookhaven-Amesbury	M6M	Household Contact	CONFIRMED	2020-05-24	2020-05-27	FEMALE	RESOLVED	No	No	No	No	No	No
3074071	14861	Sporadic	40 to 49 Years	Glenfield-Jane Heights	M3L	Community	CONFIRMED	2020-05-07	2020-05-19	MALE	RESOLVED	No	No	No	Yes	No	No
3074072	14862	Sporadic	20 to 29 Years	Edenbridge-Humber Valley	M9A	Community	CONFIRMED	2020-06-17	2020-06-23	FEMALE	RESOLVED	No	No	No	No	No	No
3074073	14863	Sporadic	50 to 59 Years	Kingsview Village-The Westway	M9R	Household Contact	CONFIRMED	2020-06-07	2020-06-16	FEMALE	RESOLVED	No	No	No	No	No	No
3074074	14864	Outbreak Associated	40 to 49 Years	Roncesvalles	M6K	Outbreaks, Healthcare Institutions	CONFIRMED	2020-05-13	2020-06-05	FEMALE	RESOLVED	No	No	No	No	No	No
3074075	14865	Sporadic	20 to 29 Years	Yonge-Eglinton	M4R	Community	CONFIRMED	2020-07-12	2020-07-14	FEMALE	RESOLVED	No	No	No	No	No	No
3074076	14866	Sporadic	40 to 49 Years	Englemount-Lawrence	M6B	Household Contact	CONFIRMED	2020-03-30	2020-06-09	FEMALE	RESOLVED	No	No	No	No	No	No
3074077	14867	Outbreak Associated	50 to 59 Years	Mimico (includes Humber Bay Shores)	M8Y	Outbreaks, Other Settings	CONFIRMED	2020-07-15	2020-07-16	MALE	RESOLVED	No	No	No	No	No	No
3074078	14868	Sporadic	70 to 79 Years	Centennial Scarborough	M1C	Household Contact	CONFIRMED	2020-05-18	2020-05-19	MALE	RESOLVED	No	No	No	Yes	Yes	Yes
3074079	14869	Sporadic	20 to 29 Years	Morningside	M1E	Household Contact	CONFIRMED	2020-06-02	2020-06-07	FEMALE	RESOLVED	No	No	No	No	No	No
3074080	14870	Outbreak Associated	80 to 89 Years	Birchcliffe-Cliffside	M1N	Outbreaks, Healthcare Institutions	CONFIRMED	2020-06-04	2020-06-06	MALE	FATAL	No	No	No	Yes	No	No
3074081	14871	Sporadic	19 and younger	Westminster-Branson	M2R	Household Contact	CONFIRMED	2020-05-16	2020-05-20	FEMALE	RESOLVED	No	No	No	No	No	No
3074082	14872	Sporadic	30 to 39 Years			Household Contact	PROBABLE	2020-04-24	2020-04-29	FEMALE	RESOLVED	No	No	No	No	No	No
3074083	14873	Sporadic	19 and younger	Thorncliffe Park	M4H	Community	CONFIRMED	2020-06-14	2020-06-19	MALE	RESOLVED	No	No	No	No	No	No
3074084	14874	Outbreak Associated	30 to 39 Years			Outbreaks, Congregate Settings	CONFIRMED	2020-05-31	2020-06-04	MALE	RESOLVED	No	No	No	No	No	No
3074085	14875	Sporadic	30 to 39 Years	Newtonbrook West	M2M	Close Contact	CONFIRMED	2020-05-12	2020-05-13	FEMALE	RESOLVED	No	No	No	No	No	No
3074086	14876	Sporadic	19 and younger	Mount Olive-Silverstone-Jamestown	M9V	Close Contact	PROBABLE	2020-06-30	2020-06-30	FEMALE	RESOLVED	No	No	No	No	No	No
3074087	14877	Sporadic	60 to 69 Years	Waterfront Communities-The Island	M5E	Community	CONFIRMED	2020-06-16	2020-06-22	MALE	RESOLVED	No	No	No	No	No	No
3074088	14878	Sporadic	40 to 49 Years	Brookhaven-Amesbury	M6M	Community	CONFIRMED	2020-05-20	2020-05-28	MALE	RESOLVED	No	No	No	No	No	No
3074089	14879	Sporadic	30 to 39 Years	Rockcliffe-Smythe	M6N	Community	CONFIRMED	2020-05-30	2020-06-03	MALE	RESOLVED	No	No	No	No	No	No
3074090	14880	Sporadic	60 to 69 Years	Mount Olive-Silverstone-Jamestown	M9V	Household Contact	CONFIRMED	2020-06-08	2020-06-15	MALE	RESOLVED	No	No	No	No	No	No
3074091	14881	Sporadic	40 to 49 Years	Black Creek	M3N	Household Contact	CONFIRMED	2020-04-11	2020-04-18	MALE	RESOLVED	No	No	No	No	No	No
3074092	14882	Sporadic	30 to 39 Years	Newtonbrook West	M2R	Household Contact	CONFIRMED	2020-06-05	2020-06-08	MALE	RESOLVED	No	No	No	No	No	No
3074093	14883	Sporadic	20 to 29 Years	Glenfield-Jane Heights	M3L	Household Contact	PROBABLE	2020-05-31	2020-06-02	FEMALE	RESOLVED	No	No	No	No	No	No
3074094	14884	Sporadic	20 to 29 Years	York University Heights	M3J	Community	CONFIRMED	2020-06-25	2020-06-27	MALE	RESOLVED	No	No	No	No	No	No
3074095	14885	Sporadic	50 to 59 Years	Oakwood Village	M6C	Community	CONFIRMED	2020-05-07	2020-05-14	FEMALE	RESOLVED	No	No	No	No	No	No
3074096	14886	Sporadic	20 to 29 Years	West Humber-Clairville	M9W	Close Contact	CONFIRMED	2020-06-18	2020-06-20	MALE	RESOLVED	No	No	No	No	No	No
3074097	14887	Outbreak Associated	20 to 29 Years	Flemingdon Park	M3C	Outbreaks, Congregate Settings	CONFIRMED	2020-06-01	2020-06-03	FEMALE	RESOLVED	No	No	No	No	No	No
3074098	14888	Sporadic	20 to 29 Years	Edenbridge-Humber Valley	M9A	Household Contact	CONFIRMED	2020-06-26	2020-07-01	MALE	RESOLVED	No	No	No	No	No	No
3074099	14889	Sporadic	20 to 29 Years	High Park-Swansea	M6S	Close Contact	CONFIRMED	2020-06-23	2020-06-26	FEMALE	RESOLVED	No	No	No	No	No	No
3074100	14890	Sporadic	60 to 69 Years	Oakridge	M1L	Household Contact	CONFIRMED	2020-05-06	2020-05-07	FEMALE	RESOLVED	No	No	No	No	No	No
3074101	14891	Sporadic	60 to 69 Years	Parkwoods-Donalda	M3A	Close Contact	CONFIRMED	2020-04-16	2020-04-20	FEMALE	RESOLVED	No	No	No	No	No	No
3074102	14892	Sporadic	20 to 29 Years	Glenfield-Jane Heights	M3N	No Information	CONFIRMED	2020-06-12	2020-06-16	MALE	RESOLVED	No	No	No	No	No	No
3074103	14893	Outbreak Associated	60 to 69 Years	Newtonbrook West	M2N	Outbreaks, Healthcare Institutions	CONFIRMED	2020-04-23	2020-04-24	FEMALE	RESOLVED	No	No	No	No	No	No
3074104	14894	Outbreak Associated	30 to 39 Years	Clanton Park	M3H	Outbreaks, Congregate Settings	CONFIRMED	2020-04-10	2020-04-20	FEMALE	RESOLVED	No	No	No	No	No	No
3074105	14895	Sporadic	40 to 49 Years	Yorkdale-Glen Park	M6B	Community	CONFIRMED	2020-05-03	2020-05-06	MALE	RESOLVED	No	No	No	No	No	No
3074106	14896	Sporadic	60 to 69 Years	Agincourt North	M1S	No Information	CONFIRMED	2020-03-30	2020-04-02	MALE	RESOLVED	No	No	No	No	No	No
3074107	14897	Outbreak Associated	90 and older	Edenbridge-Humber Valley	M9A	Outbreaks, Healthcare Institutions	CONFIRMED	2020-06-07	2020-06-08	FEMALE	RESOLVED	No	No	No	No	No	No
3074108	14898	Sporadic	60 to 69 Years	York University Heights	M3M	Household Contact	CONFIRMED	2020-05-11	2020-05-27	MALE	RESOLVED	No	No	No	Yes	No	No
3074109	14899	Sporadic	20 to 29 Years	Humber Summit	M9L	Community	CONFIRMED	2020-06-01	2020-06-10	FEMALE	RESOLVED	No	No	No	No	No	No
3074110	14900	Sporadic	50 to 59 Years	Rouge	M1B	Household Contact	CONFIRMED	2020-06-29	2020-06-30	MALE	RESOLVED	No	No	No	No	No	No
3074111	14901	Sporadic	50 to 59 Years	Humber Summit	M9L	Close Contact	PROBABLE	2020-07-17	2020-07-27	FEMALE	RESOLVED	No	No	No	No	No	No
3074112	14902	Sporadic	20 to 29 Years	Englemount-Lawrence	M6A	Community	CONFIRMED	2020-05-26	2020-06-02	MALE	RESOLVED	No	No	No	No	No	No
3074113	14903	Sporadic	20 to 29 Years	Islington-City Centre West	M9A	Community	CONFIRMED	2020-06-25	2020-06-27	MALE	RESOLVED	No	No	No	No	No	No
3074114	14904	Sporadic	60 to 69 Years	Islington-City Centre West	M8X	No Information	CONFIRMED	2020-03-30	2020-03-30	MALE	FATAL	No	No	No	No	No	No
3074115	14905	Sporadic	40 to 49 Years	Junction Area	M6N	Household Contact	CONFIRMED	2020-06-02	2020-06-04	FEMALE	RESOLVED	No	No	No	No	No	No
3074116	14906	Sporadic	70 to 79 Years	Thorncliffe Park	M4H	Travel	CONFIRMED	2020-06-03	2020-06-10	MALE	RESOLVED	No	No	No	Yes	No	No
3074117	14907	Sporadic	70 to 79 Years	Pelmo Park-Humberlea	M9M	Household Contact	CONFIRMED	2020-05-12	2020-05-13	FEMALE	RESOLVED	No	No	No	No	No	No
3074118	14908	Sporadic	50 to 59 Years	Clanton Park	M3H	Community	CONFIRMED	2020-07-01	2020-07-05	MALE	RESOLVED	No	No	No	No	No	No
3074119	14909	Sporadic	80 to 89 Years	West Humber-Clairville	M9W	Household Contact	CONFIRMED	2020-07-15	2020-07-22	MALE	RESOLVED	No	No	No	No	No	No
3074120	14910	Sporadic	40 to 49 Years	York University Heights	M3J	Household Contact	CONFIRMED	2020-05-24	2020-06-06	MALE	RESOLVED	No	No	No	Yes	Yes	Yes
3074121	14911	Sporadic	50 to 59 Years	Pelmo Park-Humberlea	M9M	Household Contact	CONFIRMED	2020-06-01	2020-06-03	FEMALE	RESOLVED	No	No	No	No	No	No
3074122	14912	Sporadic	30 to 39 Years	Mount Pleasant West	M4P	Household Contact	CONFIRMED	2020-06-11	2020-06-14	FEMALE	RESOLVED	No	No	No	No	No	No
3074123	14914	Sporadic	40 to 49 Years	York University Heights	M3J	Household Contact	CONFIRMED	2020-05-27	2020-06-11	FEMALE	RESOLVED	No	No	No	No	No	No
3074124	14915	Sporadic	60 to 69 Years	North St. James Town	M4X	Community	CONFIRMED	2020-06-17	2020-06-19	MALE	RESOLVED	No	No	No	No	No	No
3074125	14916	Sporadic	20 to 29 Years	Mimico (includes Humber Bay Shores)	M8Z	Travel	CONFIRMED	2020-06-17	2020-06-24	MALE	RESOLVED	No	No	No	No	No	No
3074126	14917	Sporadic	60 to 69 Years	Waterfront Communities-The Island	M5A	Close Contact	CONFIRMED	2020-07-10	2020-07-13	FEMALE	RESOLVED	No	No	No	No	No	No
3074127	14918	Sporadic	30 to 39 Years	Humbermede	M9M	Community	CONFIRMED	2020-05-29	2020-06-07	MALE	RESOLVED	No	No	No	No	No	No
3074128	14919	Outbreak Associated	40 to 49 Years	Weston	M9N	Outbreaks, Other Settings	CONFIRMED	2020-06-03	2020-06-07	MALE	RESOLVED	No	No	No	No	No	No
3074129	14920	Sporadic	20 to 29 Years	Pelmo Park-Humberlea	M9M	Household Contact	PROBABLE	2020-06-22	2020-06-30	FEMALE	RESOLVED	No	No	No	No	No	No
3074130	14921	Outbreak Associated	90 and older	Yorkdale-Glen Park	M6B	Outbreaks, Healthcare Institutions	CONFIRMED	2020-07-06	2020-07-07	FEMALE	RESOLVED	No	No	No	Yes	No	No
3074131	14922	Sporadic	50 to 59 Years	Cliffcrest	M1M	Household Contact	CONFIRMED	2020-05-28	2020-06-05	FEMALE	RESOLVED	No	No	No	No	No	No
3074132	14923	Sporadic	40 to 49 Years	Mount Dennis	M6M	Household Contact	CONFIRMED	2020-06-14	2020-06-16	MALE	RESOLVED	No	No	No	No	No	No
3074133	14924	Sporadic	50 to 59 Years	L'Amoreaux	M1T	Community	CONFIRMED	2020-07-17	2020-07-20	MALE	RESOLVED	No	No	No	No	No	No
3074134	14925	Sporadic	20 to 29 Years	High Park-Swansea	M6R	Community	CONFIRMED	2020-07-03	2020-07-07	MALE	RESOLVED	No	No	No	No	No	No
3074135	14926	Sporadic	40 to 49 Years	Eglinton East	M1J	Community	CONFIRMED	2020-06-05	2020-06-09	MALE	RESOLVED	No	No	No	No	No	No
3074136	14927	Sporadic	20 to 29 Years	Rexdale-Kipling	M9W	Close Contact	CONFIRMED	2020-06-18	2020-06-19	MALE	RESOLVED	No	No	No	No	No	No
3074137	14928	Sporadic	70 to 79 Years	Glenfield-Jane Heights	M3N	Household Contact	CONFIRMED	2020-05-20	2020-05-23	FEMALE	RESOLVED	No	No	No	No	No	No
3074138	14929	Sporadic	60 to 69 Years	Newtonbrook West	M2R	Household Contact	CONFIRMED	2020-06-05	2020-06-08	FEMALE	FATAL	No	No	No	Yes	Yes	Yes
3074139	14930	Sporadic	70 to 79 Years	Wexford/Maryvale	M1R	Community	CONFIRMED	2020-05-13	2020-05-21	FEMALE	RESOLVED	No	No	No	No	No	No
3074140	14931	Outbreak Associated	60 to 69 Years	Waterfront Communities-The Island	M5V	Outbreaks, Congregate Settings	CONFIRMED	2020-06-04	2020-06-05	MALE	RESOLVED	No	No	No	No	No	No
3074141	14932	Sporadic	20 to 29 Years	West Humber-Clairville	M9W	Community	CONFIRMED	2020-06-03	2020-06-11	FEMALE	RESOLVED	No	No	No	No	No	No
3074142	14933	Sporadic	20 to 29 Years	Willowridge-Martingrove-Richview	M9R	Community	CONFIRMED	2020-06-20	2020-06-26	FEMALE	RESOLVED	No	No	No	No	No	No
3074143	14934	Sporadic	19 and younger	Mount Olive-Silverstone-Jamestown	M9V	Household Contact	CONFIRMED	2020-06-09	2020-06-10	FEMALE	RESOLVED	No	No	No	No	No	No
3074144	14935	Sporadic	20 to 29 Years	Yorkdale-Glen Park	M6B	Community	PROBABLE	2020-05-23	2020-06-04	FEMALE	RESOLVED	No	No	No	No	No	No
3074145	14936	Sporadic	20 to 29 Years	Willowridge-Martingrove-Richview	M9R	Household Contact	CONFIRMED	2020-05-31	2020-06-06	FEMALE	RESOLVED	No	No	No	No	No	No
3074146	14937	Sporadic	50 to 59 Years	York University Heights	M3J	Community	CONFIRMED	2020-05-30	2020-06-07	FEMALE	RESOLVED	No	No	No	No	No	No
3074147	14938	Outbreak Associated	60 to 69 Years	Rustic	M6L	Outbreaks, Healthcare Institutions	CONFIRMED	2020-05-22	2020-05-26	FEMALE	RESOLVED	No	No	No	No	No	No
3074148	14939	Sporadic	50 to 59 Years	Banbury-Don Mills	M3C	Community	CONFIRMED	2020-07-13	2020-07-16	MALE	RESOLVED	No	No	No	No	No	No
3074149	14940	Sporadic	50 to 59 Years	Stonegate-Queensway	M8Y	No Information	CONFIRMED	2020-05-03	2020-05-09	MALE	FATAL	No	No	No	No	No	No
3074150	14941	Sporadic	40 to 49 Years	Agincourt North	M1V	Household Contact	PROBABLE	2020-05-26	2020-05-26	FEMALE	RESOLVED	No	No	No	No	No	No
3074151	14942	Sporadic	20 to 29 Years	Thorncliffe Park	M4H	Household Contact	CONFIRMED	2020-06-18	2020-06-19	FEMALE	RESOLVED	No	No	No	No	No	No
3074152	14943	Outbreak Associated	20 to 29 Years	Elms-Old Rexdale	M9W	Outbreaks, Other Settings	CONFIRMED	2020-07-14	2020-07-15	MALE	RESOLVED	No	No	No	No	No	No
3074153	14944	Sporadic	50 to 59 Years	Rockcliffe-Smythe	M6N	Household Contact	CONFIRMED	2020-06-02	2020-06-03	FEMALE	RESOLVED	No	No	No	No	No	No
3074154	14945	Sporadic	60 to 69 Years	Bridle Path-Sunnybrook-York Mills	M2L	Household Contact	CONFIRMED	2020-06-14	2020-06-17	FEMALE	RESOLVED	No	No	No	No	No	No
3074155	14946	Sporadic	70 to 79 Years	Bridle Path-Sunnybrook-York Mills	M2L	Community	CONFIRMED	2020-06-25	2020-06-26	MALE	RESOLVED	No	No	No	No	No	No
3074156	14947	Outbreak Associated	20 to 29 Years	Centennial Scarborough	M1C	Outbreaks, Healthcare Institutions	CONFIRMED	2020-06-11	2020-06-12	FEMALE	RESOLVED	No	No	No	No	No	No
3074157	14948	Outbreak Associated	80 to 89 Years	Playter Estates-Danforth	M4K	Outbreaks, Healthcare Institutions	CONFIRMED	2020-06-24	2020-06-27	MALE	RESOLVED	No	No	No	No	No	No
3074158	14949	Sporadic	40 to 49 Years	Banbury-Don Mills	M3C	Community	CONFIRMED	2020-05-24	2020-06-11	MALE	RESOLVED	No	No	No	No	No	No
3074159	14950	Outbreak Associated	40 to 49 Years	York University Heights	M3J	Outbreaks, Other Settings	CONFIRMED	2020-07-16	2020-07-18	MALE	RESOLVED	No	No	No	No	No	No
3074160	14951	Sporadic	60 to 69 Years	Englemount-Lawrence	M6A	Community	CONFIRMED	2020-05-21	2020-06-02	FEMALE	RESOLVED	No	No	No	No	No	No
3074161	14952	Sporadic	40 to 49 Years	Rouge	M1B	Community	CONFIRMED	2020-05-03	2020-05-06	MALE	RESOLVED	No	No	No	No	No	No
3074162	14953	Sporadic	19 and younger	Mount Olive-Silverstone-Jamestown	M9V	Close Contact	CONFIRMED	2020-06-10	2020-06-12	FEMALE	RESOLVED	No	No	No	No	No	No
3074163	14955	Sporadic	30 to 39 Years	Islington-City Centre West	M9C	Community	CONFIRMED	2020-05-25	2020-05-29	MALE	RESOLVED	No	No	No	No	No	No
3074164	14956	Sporadic	19 and younger	Glenfield-Jane Heights	M3L	Household Contact	CONFIRMED	2020-05-11	2020-05-12	MALE	RESOLVED	No	No	No	No	No	No
3074165	14957	Sporadic	30 to 39 Years	Pelmo Park-Humberlea	M9M	Community	CONFIRMED	2020-05-20	2020-06-03	FEMALE	RESOLVED	No	No	No	No	No	No
3074166	14958	Sporadic	40 to 49 Years	Black Creek	M3N	Close Contact	CONFIRMED	2020-07-07	2020-07-17	FEMALE	RESOLVED	No	No	No	No	No	No
3074167	14959	Sporadic	60 to 69 Years	Bedford Park-Nortown	M6A	Community	CONFIRMED	2020-06-15	2020-06-17	FEMALE	RESOLVED	No	No	No	No	No	No
3074168	14960	Sporadic	30 to 39 Years	Palmerston-Little Italy	M6G	Close Contact	CONFIRMED	2020-07-01	2020-07-07	MALE	RESOLVED	No	No	No	No	No	No
3074169	14961	Sporadic	70 to 79 Years	York University Heights	M3J	No Information	CONFIRMED	2020-05-10	2020-05-12	MALE	RESOLVED	No	No	No	No	No	No
3074170	14962	Sporadic	30 to 39 Years	York University Heights	M3J	Close Contact	CONFIRMED	2020-06-25	2020-06-27	FEMALE	RESOLVED	No	No	No	No	No	No
3074171	14963	Outbreak Associated	90 and older	Playter Estates-Danforth	M4K	Outbreaks, Healthcare Institutions	CONFIRMED	2020-06-30	2020-07-01	FEMALE	RESOLVED	No	No	No	No	No	No
3074172	14964	Outbreak Associated	80 to 89 Years	Humber Heights-Westmount	M9P	Outbreaks, Healthcare Institutions	CONFIRMED	2020-06-04	2020-06-07	FEMALE	RESOLVED	No	No	No	No	No	No
3074173	14965	Sporadic	50 to 59 Years	Annex	M5R	Community	CONFIRMED	2020-07-05	2020-07-10	MALE	RESOLVED	No	No	No	No	No	No
3074174	14966	Sporadic	50 to 59 Years	Islington-City Centre West	M9A	Household Contact	PROBABLE	2020-06-11	2020-06-11	FEMALE	RESOLVED	No	No	No	No	No	No
3074175	14967	Sporadic	30 to 39 Years	Thorncliffe Park	M4H	Travel	CONFIRMED	2020-04-01	2020-04-11	MALE	RESOLVED	No	No	No	No	No	No
3074176	14968	Sporadic	20 to 29 Years	Willowridge-Martingrove-Richview	M9P	Household Contact	CONFIRMED	2020-06-04	2020-06-13	MALE	RESOLVED	No	No	No	No	No	No
3074177	14969	Sporadic	40 to 49 Years	Mimico (includes Humber Bay Shores)	M8V	Community	CONFIRMED	2020-07-04	2020-07-09	MALE	RESOLVED	No	No	No	No	No	No
3074178	14970	Sporadic	50 to 59 Years	Mount Olive-Silverstone-Jamestown	M9V	Household Contact	CONFIRMED	2020-06-21	2020-06-23	MALE	RESOLVED	No	No	No	No	No	No
3074179	14971	Sporadic	50 to 59 Years	Glenfield-Jane Heights	M3L	Household Contact	CONFIRMED	2020-06-23	2020-07-04	FEMALE	RESOLVED	No	No	No	No	No	No
3074180	14973	Sporadic	40 to 49 Years	Weston-Pellam Park	M6N	Close Contact	CONFIRMED	2020-06-06	2020-06-08	FEMALE	RESOLVED	No	No	No	No	No	No
3074181	14974	Sporadic	40 to 49 Years	Clairlea-Birchmount	M1L	Travel	CONFIRMED	2020-07-06	2020-07-24	MALE	RESOLVED	No	No	No	No	No	No
3074182	14975	Sporadic	50 to 59 Years	Forest Hill North	M6C	Community	CONFIRMED	2020-07-20	2020-07-21	MALE	RESOLVED	No	No	No	No	No	No
3074183	14976	Outbreak Associated	19 and younger	Downsview-Roding-CFB	M3L	Outbreaks, Congregate Settings	CONFIRMED	2020-06-04	2020-06-05	FEMALE	RESOLVED	No	No	No	No	No	No
3074184	14977	Outbreak Associated	60 to 69 Years	York University Heights	M3J	Outbreaks, Healthcare Institutions	CONFIRMED	2020-05-08	2020-07-08	FEMALE	RESOLVED	No	No	No	Yes	No	No
3074185	14978	Sporadic	60 to 69 Years	North St. James Town	M4X	Household Contact	CONFIRMED	2020-05-16	2020-05-25	FEMALE	RESOLVED	No	No	No	No	No	No
3074186	14979	Sporadic	50 to 59 Years	York University Heights	M3J	Close Contact	CONFIRMED	2020-06-19	2020-06-23	FEMALE	RESOLVED	No	No	No	No	No	No
3074187	14980	Sporadic	20 to 29 Years	Humbermede	M9M	No Information	CONFIRMED	2020-06-23	2020-06-26	FEMALE	RESOLVED	No	No	No	No	No	No
3074188	14981	Sporadic	30 to 39 Years	Woodbine Corridor	M4L	Community	CONFIRMED	2020-06-29	2020-06-30	MALE	RESOLVED	No	No	No	No	No	No
3074189	14982	Sporadic	40 to 49 Years	Islington-City Centre West	M9B	Close Contact	CONFIRMED	2020-05-31	2020-06-06	MALE	RESOLVED	No	No	No	No	No	No
3074190	14984	Sporadic	40 to 49 Years	Mount Pleasant East	M4P	Close Contact	PROBABLE	2020-06-26	2020-06-26	MALE	RESOLVED	No	No	No	No	No	No
3074191	14985	Sporadic	40 to 49 Years	Malvern	M1B	Close Contact	CONFIRMED	2020-04-25	2020-04-30	FEMALE	RESOLVED	No	No	No	No	No	No
3074192	14986	Sporadic	19 and younger	Waterfront Communities-The Island	M5V	Household Contact	CONFIRMED	2020-07-25	2020-07-26	MALE	RESOLVED	No	No	No	No	No	No
3074193	14987	Sporadic	20 to 29 Years	Glenfield-Jane Heights	M3N	Close Contact	CONFIRMED	2020-06-30	2020-07-02	FEMALE	RESOLVED	No	No	No	No	No	No
3074194	14988	Outbreak Associated	80 to 89 Years	Yorkdale-Glen Park	M6B	Outbreaks, Healthcare Institutions	CONFIRMED	2020-05-23	2020-05-27	FEMALE	RESOLVED	No	No	No	Yes	No	No
3074195	14989	Sporadic	40 to 49 Years	Downsview-Roding-CFB	M3L	Community	CONFIRMED	2020-05-29	2020-06-04	MALE	RESOLVED	No	No	No	No	No	No
3074196	14990	Sporadic	40 to 49 Years	Downsview-Roding-CFB	M3L	Household Contact	CONFIRMED	2020-06-20	2020-06-26	FEMALE	RESOLVED	No	No	No	No	No	No
3074197	14991	Sporadic	20 to 29 Years	Mount Olive-Silverstone-Jamestown	M9V	Community	CONFIRMED	2020-07-22	2020-07-23	MALE	RESOLVED	No	No	No	No	No	No
3074198	14992	Sporadic	30 to 39 Years	Humbermede	M9M	Close Contact	CONFIRMED	2020-05-17	2020-05-18	FEMALE	RESOLVED	No	No	No	No	No	No
3074199	14993	Sporadic	60 to 69 Years	Eglinton East	M1K	No Information	CONFIRMED	2020-06-17	2020-06-20	MALE	FATAL	No	No	No	Yes	Yes	Yes
3074200	14994	Sporadic	40 to 49 Years	High Park North	M6P	Community	CONFIRMED	2020-05-13	2020-06-04	MALE	RESOLVED	No	No	No	No	No	No
3074201	14995	Outbreak Associated	40 to 49 Years	Mount Dennis	M6M	Outbreaks, Healthcare Institutions	CONFIRMED	2020-04-11	2020-04-20	FEMALE	RESOLVED	No	No	No	No	No	No
3074202	14996	Sporadic	19 and younger	Kensington-Chinatown	M5T	Community	CONFIRMED	2020-07-06	2020-07-17	MALE	RESOLVED	No	No	No	No	No	No
3074203	14997	Sporadic	19 and younger	West Humber-Clairville	M9V	Community	CONFIRMED	2020-05-15	2020-06-25	FEMALE	RESOLVED	No	No	No	No	No	No
3074204	14998	Sporadic	19 and younger	Woburn	M1G	Household Contact	CONFIRMED	2020-06-01	2020-06-04	FEMALE	RESOLVED	No	No	No	No	No	No
3074205	14999	Sporadic	19 and younger	West Humber-Clairville	M9W	Household Contact	PROBABLE	2020-06-06	2020-06-08	MALE	RESOLVED	No	No	No	No	No	No
3074206	15000	Sporadic	50 to 59 Years	High Park North	M6P	Community	CONFIRMED	2020-05-04	2020-05-18	MALE	RESOLVED	No	No	No	No	No	No
3074207	15001	Outbreak Associated	19 and younger	Downsview-Roding-CFB	M3L	Outbreaks, Congregate Settings	CONFIRMED	2020-05-27	2020-06-05	FEMALE	RESOLVED	No	No	No	No	No	No
3074208	15002	Sporadic	40 to 49 Years	Islington-City Centre West	M9B	No Information	CONFIRMED	2020-06-01	2020-06-04	MALE	RESOLVED	No	No	No	No	No	No
3074209	15003	Sporadic	20 to 29 Years	Thistletown-Beaumond Heights	M9V	Community	CONFIRMED	2020-06-05	2020-06-07	MALE	RESOLVED	No	No	No	No	No	No
3074210	15004	Sporadic	60 to 69 Years	Mount Olive-Silverstone-Jamestown	M9V	Household Contact	CONFIRMED	2020-06-21	2020-06-23	FEMALE	RESOLVED	No	No	No	No	No	No
3074211	15005	Sporadic	60 to 69 Years	Rockcliffe-Smythe	M6N	Community	CONFIRMED	2020-05-21	2020-05-26	MALE	RESOLVED	No	No	No	No	No	No
3074212	15006	Sporadic	30 to 39 Years	Malvern	M1B	Community	CONFIRMED	2020-06-29	2020-06-30	MALE	RESOLVED	No	No	No	No	No	No
3074213	15007	Sporadic	20 to 29 Years	Keelesdale-Eglinton West	M6M	Community	CONFIRMED	2020-05-16	2020-05-21	MALE	RESOLVED	No	No	No	No	No	No
3074214	15008	Outbreak Associated	30 to 39 Years	Waterfront Communities-The Island	M5V	Outbreaks, Congregate Settings	CONFIRMED	2020-05-26	2020-06-06	FEMALE	RESOLVED	No	No	No	No	No	No
3074215	15010	Sporadic	20 to 29 Years	Mount Olive-Silverstone-Jamestown	M9V	Household Contact	CONFIRMED	2020-05-28	2020-06-04	FEMALE	RESOLVED	No	No	No	No	No	No
3074216	15011	Sporadic	60 to 69 Years	Willowridge-Martingrove-Richview	M9R	Household Contact	CONFIRMED	2020-05-18	2020-05-24	MALE	RESOLVED	No	No	No	No	No	No
3074217	15012	Sporadic	30 to 39 Years	Eglinton East	M1J	Close Contact	CONFIRMED	2020-05-29	2020-06-04	MALE	RESOLVED	No	No	No	No	No	No
3074218	15013	Sporadic	60 to 69 Years	High Park North	M6P	Community	CONFIRMED	2020-04-20	2020-06-17	MALE	RESOLVED	No	No	No	No	No	No
3074219	15014	Sporadic	19 and younger	Black Creek	M3N	Household Contact	PROBABLE	2020-07-02	2020-07-06	MALE	RESOLVED	No	No	No	No	No	No
3074220	15015	Sporadic	40 to 49 Years	Bendale	M1K	Community	CONFIRMED	2020-05-31	2020-06-06	FEMALE	RESOLVED	No	No	No	No	No	No
3074221	15017	Sporadic	30 to 39 Years	Glenfield-Jane Heights	M3L	Household Contact	CONFIRMED	2020-05-02	2020-05-05	MALE	RESOLVED	No	No	No	No	No	No
3074222	15018	Sporadic	20 to 29 Years	Mimico (includes Humber Bay Shores)	M8V	Household Contact	CONFIRMED	2020-07-06	2020-07-09	MALE	RESOLVED	No	No	No	No	No	No
3074223	15019	Outbreak Associated	60 to 69 Years	Downsview-Roding-CFB	M3L	Outbreaks, Healthcare Institutions	CONFIRMED	2020-04-21	2020-06-12	FEMALE	RESOLVED	No	No	No	No	No	No
3074224	15020	Sporadic	20 to 29 Years	Weston	M9N	Community	CONFIRMED	2020-06-28	2020-06-30	MALE	RESOLVED	No	No	No	Yes	Yes	No
3074225	15021	Sporadic	70 to 79 Years	Moss Park	M5A	No Information	CONFIRMED	2020-05-25	2020-05-29	MALE	RESOLVED	No	No	No	Yes	No	No
3074226	15022	Sporadic	20 to 29 Years	Mount Olive-Silverstone-Jamestown	M9V	Household Contact	CONFIRMED	2020-06-04	2020-06-06	FEMALE	RESOLVED	No	No	No	No	No	No
3074227	15023	Sporadic	40 to 49 Years	Malvern	M1B	Close Contact	CONFIRMED	2020-05-28	2020-06-04	FEMALE	RESOLVED	No	No	No	No	No	No
3074228	15024	Sporadic	50 to 59 Years	Pleasant View	M2H	Community	CONFIRMED	2020-07-06	2020-07-10	MALE	RESOLVED	No	No	No	No	No	No
3074229	15025	Sporadic	20 to 29 Years	Woburn	M1H	Community	CONFIRMED	2020-04-19	2020-04-24	MALE	RESOLVED	No	No	No	No	No	No
3074230	15026	Sporadic	60 to 69 Years	Black Creek	M3N	Community	CONFIRMED	2020-05-08	2020-05-17	MALE	RESOLVED	No	No	No	No	No	No
3074231	15027	Sporadic	70 to 79 Years	North St. James Town	M4X	Close Contact	CONFIRMED	2020-06-09	2020-06-10	FEMALE	RESOLVED	No	No	No	Yes	No	No
3074232	15028	Sporadic	70 to 79 Years	St.Andrew-Windfields	M2L	No Information	CONFIRMED	2020-03-27	2020-03-27	FEMALE	RESOLVED	No	No	No	Yes	No	No
3074233	15029	Sporadic	30 to 39 Years	North St. James Town	M4X	Close Contact	CONFIRMED	2020-05-11	2020-05-19	FEMALE	RESOLVED	No	No	No	No	No	No
3074234	15030	Sporadic	30 to 39 Years	Pelmo Park-Humberlea	M9N	Community	CONFIRMED	2020-06-08	2020-06-14	FEMALE	RESOLVED	No	No	No	No	No	No
3074235	15032	Sporadic	20 to 29 Years	York University Heights	M3J	Community	CONFIRMED	2020-06-18	2020-06-20	FEMALE	RESOLVED	No	No	No	No	No	No
3074236	15033	Sporadic	50 to 59 Years	Humber Summit	M9L	Community	CONFIRMED	2020-05-15	2020-05-18	FEMALE	RESOLVED	No	No	No	No	No	No
3074237	15034	Outbreak Associated	80 to 89 Years	Edenbridge-Humber Valley	M9A	Outbreaks, Healthcare Institutions	CONFIRMED	2020-06-07	2020-06-08	MALE	FATAL	No	No	No	Yes	No	No
3074238	15035	Outbreak Associated	30 to 39 Years	Briar Hill - Belgravia	M6E	Outbreaks, Healthcare Institutions	CONFIRMED	2020-05-01	2020-05-02	MALE	RESOLVED	No	No	No	No	No	No
3074239	15036	Sporadic	30 to 39 Years	Newtonbrook West	M2R	Community	CONFIRMED	2020-06-20	2020-06-23	FEMALE	RESOLVED	No	No	No	No	No	No
3074240	15037	Outbreak Associated	40 to 49 Years	Downsview-Roding-CFB	M3L	Outbreaks, Congregate Settings	CONFIRMED	2020-06-04	2020-06-05	UNKNOWN	RESOLVED	No	No	No	No	No	No
3074241	15038	Sporadic	40 to 49 Years	Kingsview Village-The Westway	M9R	Community	CONFIRMED	2020-05-14	2020-05-26	MALE	RESOLVED	No	No	No	No	No	No
3074242	15039	Sporadic	40 to 49 Years	Woburn	M1H	Household Contact	CONFIRMED	2020-07-14	2020-07-15	FEMALE	RESOLVED	No	No	No	No	No	No
3074243	15040	Outbreak Associated	60 to 69 Years	North Riverdale	M4M	Outbreaks, Healthcare Institutions	CONFIRMED	2020-06-10	2020-06-13	FEMALE	RESOLVED	No	No	No	No	No	No
3074244	15042	Sporadic	90 and older	Danforth-East York	M4J	Community	CONFIRMED	2020-04-29	2020-05-05	FEMALE	FATAL	No	No	No	No	No	No
3074245	15043	Outbreak Associated	50 to 59 Years	North St. James Town	M4X	Outbreaks, Other Settings	CONFIRMED	2020-04-28	2020-05-01	FEMALE	RESOLVED	No	No	No	No	No	No
3074246	15044	Outbreak Associated	20 to 29 Years	York University Heights	M3J	Outbreaks, Healthcare Institutions	CONFIRMED	2020-04-21	2020-04-27	FEMALE	RESOLVED	No	No	No	Yes	Yes	Yes
3074247	15045	Sporadic	20 to 29 Years	Keelesdale-Eglinton West	M6M	Household Contact	PROBABLE	2020-06-01	2020-06-13	MALE	RESOLVED	No	No	No	No	No	No
3074248	15046	Sporadic	20 to 29 Years	Hillcrest Village	M2H	Household Contact	PROBABLE	2020-05-05	2020-05-09	FEMALE	RESOLVED	No	No	No	No	No	No
3074249	15047	Outbreak Associated	20 to 29 Years	Pelmo Park-Humberlea	M9M	Outbreaks, Healthcare Institutions	CONFIRMED	2020-05-13	2020-05-17	MALE	RESOLVED	No	No	No	No	No	No
3074250	15049	Sporadic	19 and younger	Flemingdon Park	M3C	Household Contact	CONFIRMED	2020-05-22	2020-05-24	FEMALE	RESOLVED	No	No	No	No	No	No
3074251	15050	Sporadic	80 to 89 Years	Morningside	M1E	Close Contact	CONFIRMED	2020-06-11	2020-06-13	FEMALE	RESOLVED	No	No	No	No	No	No
3074252	15051	Sporadic	40 to 49 Years	Clairlea-Birchmount	M1K	Household Contact	CONFIRMED	2020-06-23	2020-06-26	FEMALE	RESOLVED	No	No	No	No	No	No
3074253	15052	Outbreak Associated	40 to 49 Years	Woodbine Corridor	M4L	Outbreaks, Healthcare Institutions	CONFIRMED	2020-05-01	2020-05-03	FEMALE	RESOLVED	No	No	No	No	No	No
3074254	15053	Sporadic	30 to 39 Years	Newtonbrook West	M2R	Household Contact	CONFIRMED	2020-06-09	2020-06-11	FEMALE	RESOLVED	No	No	No	No	No	No
3074255	15054	Sporadic	50 to 59 Years	Guildwood	M1J	Community	CONFIRMED	2020-05-25	2020-06-06	MALE	RESOLVED	No	No	No	No	No	No
3074256	15055	Sporadic	20 to 29 Years	Humbermede	M9M	Household Contact	PROBABLE	2020-06-14	2020-06-17	FEMALE	RESOLVED	No	No	No	No	No	No
3074257	15056	Sporadic	60 to 69 Years	Lambton Baby Point	M6S	Household Contact	CONFIRMED	2020-04-30	2020-05-13	MALE	RESOLVED	No	No	No	Yes	No	No
3074258	15057	Sporadic	20 to 29 Years	Islington-City Centre West	M8Z	No Information	CONFIRMED	2020-06-10	2020-06-12	MALE	RESOLVED	No	No	No	No	No	No
3074259	15058	Outbreak Associated	80 to 89 Years	Yorkdale-Glen Park	M6B	Outbreaks, Healthcare Institutions	CONFIRMED	2020-06-01	2020-06-02	FEMALE	RESOLVED	No	No	No	No	No	No
3074260	15059	Sporadic	60 to 69 Years	Kingsview Village-The Westway	M9P	Household Contact	CONFIRMED	2020-07-05	2020-07-07	FEMALE	RESOLVED	No	No	No	No	No	No
3074261	15060	Sporadic	20 to 29 Years	Kingsview Village-The Westway	M9R	Household Contact	CONFIRMED	2020-05-15	2020-05-16	MALE	RESOLVED	No	No	No	No	No	No
3074262	15061	Outbreak Associated	90 and older	Edenbridge-Humber Valley	M9A	Outbreaks, Healthcare Institutions	CONFIRMED	2020-06-15	2020-06-17	FEMALE	RESOLVED	No	No	No	No	No	No
3074263	15062	Sporadic	19 and younger	Mount Olive-Silverstone-Jamestown	M9V	Household Contact	CONFIRMED	2020-06-23	2020-06-27	MALE	RESOLVED	No	No	No	No	No	No
3074264	15063	Outbreak Associated	90 and older	Rustic	M6L	Outbreaks, Healthcare Institutions	CONFIRMED	2020-05-21	2020-05-23	FEMALE	RESOLVED	No	No	No	Yes	No	No
3074265	15064	Sporadic	40 to 49 Years	Downsview-Roding-CFB	M3L	Close Contact	CONFIRMED	2020-04-21	2020-05-04	FEMALE	RESOLVED	No	No	No	No	No	No
3074266	15065	Outbreak Associated	80 to 89 Years	Playter Estates-Danforth	M4K	Outbreaks, Healthcare Institutions	CONFIRMED	2020-06-18	2020-06-21	FEMALE	RESOLVED	No	No	No	No	No	No
3074267	15066	Outbreak Associated	30 to 39 Years	Mount Dennis	M6M	Outbreaks, Healthcare Institutions	CONFIRMED	2020-04-09	2020-05-16	UNKNOWN	RESOLVED	No	No	No	No	No	No
3074268	15067	Sporadic	60 to 69 Years	Westminster-Branson	M2R	Travel	CONFIRMED	2020-07-07	2020-07-21	MALE	RESOLVED	No	No	No	Yes	Yes	No
3074269	15068	Sporadic	50 to 59 Years	Rouge	M1X	Close Contact	CONFIRMED	2020-07-09	2020-07-11	FEMALE	RESOLVED	No	No	No	No	No	No
3074270	15069	Sporadic	50 to 59 Years	Black Creek	M3N	Community	CONFIRMED	2020-06-08	2020-06-09	MALE	RESOLVED	No	No	No	Yes	No	No
3074271	15070	Sporadic	19 and younger	Oakwood Village	M6C	Community	CONFIRMED	2020-04-15	2020-04-26	FEMALE	RESOLVED	No	No	No	No	No	No
3074272	15071	Sporadic	20 to 29 Years	Malvern	M1B	Household Contact	CONFIRMED	2020-04-15	2020-04-29	MALE	RESOLVED	No	No	No	No	No	No
3074273	15072	Sporadic	30 to 39 Years	Runnymede-Bloor West Village	M6S	Community	CONFIRMED	2020-06-27	2020-06-27	FEMALE	RESOLVED	No	No	No	No	No	No
3074274	15073	Sporadic	40 to 49 Years	Thistletown-Beaumond Heights	M9V	Community	CONFIRMED	2020-06-16	2020-06-20	FEMALE	RESOLVED	No	No	No	No	No	No
3074275	15074	Sporadic	60 to 69 Years	West Humber-Clairville	M9V	Community	CONFIRMED	2020-07-01	2020-07-03	FEMALE	RESOLVED	No	No	No	No	No	No
3074276	15075	Sporadic	80 to 89 Years	Thistletown-Beaumond Heights	M9V	Household Contact	CONFIRMED	2020-05-23	2020-05-28	FEMALE	FATAL	No	No	No	Yes	Yes	No
3074277	15076	Sporadic	19 and younger			Household Contact	PROBABLE	2020-06-01	2020-06-01	FEMALE	RESOLVED	No	No	No	No	No	No
3074278	15077	Sporadic	50 to 59 Years	Mount Dennis	M6M	Community	CONFIRMED	2020-06-19	2020-06-22	MALE	RESOLVED	No	No	No	No	No	No
3074279	15078	Sporadic	50 to 59 Years	Willowridge-Martingrove-Richview	M9R	Community	CONFIRMED	2020-07-05	2020-07-08	FEMALE	RESOLVED	No	No	No	No	No	No
3074280	15079	Sporadic	50 to 59 Years	Elms-Old Rexdale	M9W	Travel	CONFIRMED	2020-05-11	2020-05-21	MALE	RESOLVED	No	No	No	No	No	No
3074281	15081	Outbreak Associated	40 to 49 Years	Malvern	M1B	Outbreaks, Other Settings	CONFIRMED	2020-06-11	2020-06-12	MALE	RESOLVED	No	No	No	No	No	No
3074282	15082	Sporadic	30 to 39 Years	Maple Leaf	M6L	Community	CONFIRMED	2020-07-16	2020-07-25	MALE	RESOLVED	No	No	No	No	No	No
3074283	15083	Sporadic	19 and younger	Clanton Park	M3H	Community	PROBABLE	2020-07-06	2020-07-12	FEMALE	RESOLVED	No	No	No	No	No	No
3074284	15084	Sporadic	40 to 49 Years	Waterfront Communities-The Island	M5V	No Information	CONFIRMED	2020-05-21	2020-05-22	MALE	RESOLVED	No	No	No	No	No	No
3074285	15086	Outbreak Associated	60 to 69 Years	Humber Heights-Westmount	M9P	Outbreaks, Healthcare Institutions	CONFIRMED	2020-06-15	2020-06-20	FEMALE	RESOLVED	No	No	No	No	No	No
3074286	15087	Sporadic	19 and younger	Downsview-Roding-CFB	M3M	Household Contact	CONFIRMED	2020-06-03	2020-06-05	FEMALE	RESOLVED	No	No	No	No	No	No
3074287	15088	Sporadic	50 to 59 Years	Maple Leaf	M6L	No Information	CONFIRMED	2020-04-30	2020-05-05	MALE	RESOLVED	No	No	No	No	No	No
3074288	15089	Sporadic	20 to 29 Years	Willowridge-Martingrove-Richview	M9R	Community	CONFIRMED	2020-07-15	2020-07-21	MALE	RESOLVED	No	No	No	No	No	No
3074289	15090	Sporadic	20 to 29 Years	Niagara	M6K	Community	CONFIRMED	2020-05-20	2020-05-25	FEMALE	RESOLVED	No	No	No	No	No	No
3074290	15091	Outbreak Associated	70 to 79 Years	West Humber-Clairville	M9W	Outbreaks, Congregate Settings	CONFIRMED	2020-05-24	2020-05-31	MALE	RESOLVED	No	No	No	No	No	No
3074291	15092	Sporadic	20 to 29 Years	Mount Dennis	M6M	Close Contact	CONFIRMED	2020-06-02	2020-06-06	MALE	RESOLVED	No	No	No	No	No	No
3074292	15094	Sporadic	30 to 39 Years	York University Heights	M3J	Close Contact	CONFIRMED	2020-05-21	2020-05-23	MALE	RESOLVED	No	No	No	No	No	No
3074293	15095	Sporadic	19 and younger	Black Creek	M3N	Household Contact	CONFIRMED	2020-06-06	2020-06-07	FEMALE	RESOLVED	No	No	No	No	No	No
3074294	15096	Sporadic	20 to 29 Years	Woburn	M1G	Community	CONFIRMED	2020-06-01	2020-06-06	MALE	RESOLVED	No	No	No	No	No	No
3074295	15097	Sporadic	60 to 69 Years	Victoria Village	M1R	Close Contact	CONFIRMED	2020-06-09	2020-06-11	FEMALE	RESOLVED	No	No	No	No	No	No
3074296	15098	Sporadic	30 to 39 Years	Black Creek	M3N	Travel	CONFIRMED	2020-06-14	2020-06-20	MALE	RESOLVED	No	No	No	No	No	No
3074297	15099	Sporadic	30 to 39 Years	Junction Area	M6N	No Information	PROBABLE	2020-05-21	2020-06-11	MALE	RESOLVED	No	No	No	No	No	No
3074298	15100	Sporadic	19 and younger	Downsview-Roding-CFB	M3M	Household Contact	CONFIRMED	2020-06-20	2020-07-02	FEMALE	RESOLVED	No	No	No	No	No	No
3074299	15101	Sporadic	20 to 29 Years	Waterfront Communities-The Island	M5J	Close Contact	CONFIRMED	2020-06-09	2020-06-15	MALE	RESOLVED	No	No	No	No	No	No
3074300	15102	Sporadic	19 and younger	Rockcliffe-Smythe	M6N	Household Contact	PROBABLE	2020-06-07	2020-06-07	MALE	RESOLVED	No	No	No	No	No	No
3074301	15103	Sporadic	19 and younger	Rockcliffe-Smythe	M6N	Household Contact	CONFIRMED	2020-06-03	2020-06-30	MALE	RESOLVED	No	No	No	No	No	No
3074302	15104	Sporadic	50 to 59 Years	Trinity-Bellwoods	M6J	Close Contact	CONFIRMED	2020-05-23	2020-06-02	MALE	RESOLVED	No	No	No	Yes	No	No
3074303	15105	Sporadic	19 and younger	Elms-Old Rexdale	M9W	Household Contact	CONFIRMED	2020-05-23	2020-05-31	MALE	RESOLVED	No	No	No	No	No	No
3074304	15106	Sporadic	40 to 49 Years	Stonegate-Queensway	M8Y	Close Contact	PROBABLE	2020-06-30	2020-07-03	MALE	RESOLVED	No	No	No	No	No	No
3074305	15107	Sporadic	60 to 69 Years	Thistletown-Beaumond Heights	M9V	Community	CONFIRMED	2020-04-29	2020-07-01	MALE	RESOLVED	No	No	No	No	No	No
3074306	15108	Sporadic	19 and younger	Glenfield-Jane Heights	M3L	Household Contact	CONFIRMED	2020-06-03	2020-06-11	MALE	RESOLVED	No	No	No	No	No	No
3074307	15110	Sporadic	50 to 59 Years	Elms-Old Rexdale	M9W	No Information	CONFIRMED	2020-05-27	2020-06-05	FEMALE	RESOLVED	No	No	No	Yes	No	No
3074308	15111	Sporadic	30 to 39 Years	Mount Olive-Silverstone-Jamestown	M9V	Community	CONFIRMED	2020-06-18	2020-06-21	MALE	RESOLVED	No	No	No	No	No	No
3074309	15112	Sporadic	30 to 39 Years	Runnymede-Bloor West Village	M6S	Close Contact	CONFIRMED	2020-06-05	2020-06-06	MALE	RESOLVED	No	No	No	No	No	No
3074310	15113	Sporadic	20 to 29 Years	Brookhaven-Amesbury	M6M	Household Contact	CONFIRMED	2020-05-21	2020-05-31	FEMALE	RESOLVED	No	No	No	No	No	No
3074311	15114	Sporadic	30 to 39 Years	West Humber-Clairville	M9V	Close Contact	CONFIRMED	2020-06-15	2020-06-19	FEMALE	RESOLVED	No	No	No	No	No	No
3074312	15115	Sporadic	30 to 39 Years	Mimico (includes Humber Bay Shores)	M8Z	No Information	CONFIRMED	2020-07-03	2020-07-10	MALE	RESOLVED	No	No	No	No	No	No
3074313	15116	Outbreak Associated	20 to 29 Years	York University Heights	M3J	Outbreaks, Other Settings	CONFIRMED	2020-05-24	2020-05-30	MALE	RESOLVED	No	No	No	No	No	No
3074314	15117	Outbreak Associated	90 and older	Edenbridge-Humber Valley	M9A	Outbreaks, Healthcare Institutions	CONFIRMED	2020-05-21	2020-05-23	FEMALE	FATAL	No	No	No	Yes	No	No
3074315	15118	Outbreak Associated	90 and older	Weston	M9N	Outbreaks, Healthcare Institutions	CONFIRMED	2020-04-17	2020-04-19	FEMALE	FATAL	No	No	No	No	No	No
3074316	15119	Sporadic	20 to 29 Years	Black Creek	M3N	Community	CONFIRMED	2020-06-10	2020-06-19	FEMALE	RESOLVED	No	No	No	No	No	No
3074317	15120	Outbreak Associated	70 to 79 Years	Birchcliffe-Cliffside	M1N	Outbreaks, Healthcare Institutions	CONFIRMED	2020-06-19	2020-06-22	FEMALE	RESOLVED	No	No	No	No	No	No
3074318	15121	Outbreak Associated	80 to 89 Years	Guildwood	M1E	Outbreaks, Healthcare Institutions	CONFIRMED	2020-05-31	2020-06-01	FEMALE	FATAL	No	No	No	No	No	No
3074319	15122	Sporadic	60 to 69 Years	Dorset Park	M1P	Household Contact	CONFIRMED	2020-07-07	2020-07-18	FEMALE	RESOLVED	No	No	No	No	No	No
3074320	15123	Outbreak Associated	80 to 89 Years	Yorkdale-Glen Park	M6B	Outbreaks, Healthcare Institutions	CONFIRMED	2020-06-01	2020-06-03	FEMALE	RESOLVED	No	No	No	No	No	No
3074321	15124	Sporadic	40 to 49 Years	Black Creek	M3N	Community	CONFIRMED	2020-06-27	2020-07-11	MALE	RESOLVED	No	No	No	No	No	No
3074322	15125	Outbreak Associated	90 and older	Edenbridge-Humber Valley	M9A	Outbreaks, Healthcare Institutions	CONFIRMED	2020-06-18	2020-06-22	FEMALE	RESOLVED	No	No	No	No	No	No
3074323	15126	Sporadic	19 and younger	South Parkdale	M6K	Household Contact	CONFIRMED	2020-06-16	2020-06-19	FEMALE	RESOLVED	No	No	No	No	No	No
3074324	15127	Outbreak Associated	80 to 89 Years	Guildwood	M1E	Outbreaks, Healthcare Institutions	CONFIRMED	2020-05-26	2020-05-27	MALE	RESOLVED	No	No	No	No	No	No
3074325	15128	Sporadic	50 to 59 Years	Black Creek	M3N	Community	CONFIRMED	2020-06-24	2020-07-05	MALE	RESOLVED	No	No	No	No	No	No
3074326	15129	Outbreak Associated	19 and younger	Bedford Park-Nortown	M5N	Outbreaks, Other Settings	CONFIRMED	2020-06-29	2020-07-20	MALE	RESOLVED	No	No	No	No	No	No
3074327	15130	Sporadic	30 to 39 Years	Caledonia-Fairbank	M6E	Community	CONFIRMED	2020-07-19	2020-07-24	MALE	RESOLVED	No	No	No	No	No	No
3074328	15131	Sporadic	30 to 39 Years	West Humber-Clairville	M9W	Close Contact	CONFIRMED	2020-05-26	2020-06-02	MALE	RESOLVED	No	No	No	No	No	No
3074329	15132	Sporadic	40 to 49 Years	O'Connor-Parkview	M4B	Community	CONFIRMED	2020-05-26	2020-05-27	FEMALE	RESOLVED	No	No	No	No	No	No
3074330	15133	Sporadic	19 and younger	Malvern	M1B	Household Contact	CONFIRMED	2020-06-18	2020-06-25	FEMALE	RESOLVED	No	No	No	No	No	No
3074331	15134	Sporadic	60 to 69 Years	Englemount-Lawrence	M6A	No Information	CONFIRMED	2020-06-16	2020-06-19	FEMALE	RESOLVED	No	No	No	No	No	No
3074332	15135	Outbreak Associated	30 to 39 Years	Stonegate-Queensway	M8Y	Outbreaks, Other Settings	CONFIRMED	2020-05-25	2020-06-15	MALE	RESOLVED	No	No	No	No	No	No
3074333	15136	Sporadic	30 to 39 Years	Princess-Rosethorn	M9B	Household Contact	CONFIRMED	2020-04-23	2020-04-25	FEMALE	RESOLVED	No	No	No	No	No	No
3074334	15137	Sporadic	50 to 59 Years	Malvern	M1B	Community	CONFIRMED	2020-06-15	2020-07-04	MALE	RESOLVED	No	No	No	Yes	No	No
3074335	15138	Sporadic	20 to 29 Years	Weston	M9N	Community	CONFIRMED	2020-04-27	2020-04-28	MALE	RESOLVED	No	No	No	No	No	No
3074336	15139	Sporadic	19 and younger	Black Creek	M3N	Close Contact	CONFIRMED	2020-06-29	2020-07-02	FEMALE	RESOLVED	No	No	No	No	No	No
3074337	15140	Sporadic	70 to 79 Years	Humber Summit	M9L	Household Contact	CONFIRMED	2020-05-31	2020-06-03	FEMALE	RESOLVED	No	No	No	No	No	No
3074338	15141	Sporadic	50 to 59 Years	Rexdale-Kipling	M9W	Household Contact	CONFIRMED	2020-05-05	2020-06-02	MALE	RESOLVED	No	No	No	No	No	No
3074339	15142	Sporadic	40 to 49 Years	Black Creek	M3N	Close Contact	CONFIRMED	2020-05-01	2020-06-03	FEMALE	RESOLVED	No	No	No	No	No	No
3074340	15143	Sporadic	40 to 49 Years	Victoria Village	M4A	Community	CONFIRMED	2020-07-25	2020-07-27	FEMALE	RESOLVED	No	No	No	No	No	No
3074341	15144	Sporadic	40 to 49 Years	Humbermede	M9M	Community	CONFIRMED	2020-05-14	2020-05-15	MALE	RESOLVED	No	No	No	No	No	No
3074342	15145	Sporadic	80 to 89 Years	St.Andrew-Windfields	M2P	Community	CONFIRMED	2020-07-02	2020-07-02	MALE	RESOLVED	No	No	No	No	No	No
3074343	15146	Sporadic	19 and younger	Downsview-Roding-CFB	M3M	Household Contact	CONFIRMED	2020-06-22	2020-07-02	FEMALE	RESOLVED	No	No	No	No	No	No
3074344	15147	Outbreak Associated	80 to 89 Years	High Park-Swansea	M6S	Outbreaks, Healthcare Institutions	CONFIRMED	2020-06-24	2020-06-27	MALE	FATAL	No	No	No	Yes	No	No
3074345	15148	Outbreak Associated	20 to 29 Years	Corso Italia-Davenport	M6E	Outbreaks, Healthcare Institutions	CONFIRMED	2020-06-04	2020-06-06	FEMALE	RESOLVED	No	No	No	No	No	No
3074346	15149	Outbreak Associated	80 to 89 Years	Yorkdale-Glen Park	M6B	Outbreaks, Healthcare Institutions	CONFIRMED	2020-05-24	2020-05-27	FEMALE	RESOLVED	No	No	No	No	No	No
3074347	15150	Outbreak Associated	70 to 79 Years	Taylor-Massey	M4C	Outbreaks, Healthcare Institutions	CONFIRMED	2020-06-11	2020-06-14	MALE	RESOLVED	No	No	No	No	No	No
3074348	15151	Sporadic	30 to 39 Years	Kingsview Village-The Westway	M9R	Household Contact	CONFIRMED	2020-06-05	2020-06-09	FEMALE	RESOLVED	No	No	No	No	No	No
3074349	15152	Sporadic	60 to 69 Years	Malvern	M1B	Household Contact	CONFIRMED	2020-06-17	2020-06-19	FEMALE	RESOLVED	No	No	No	No	No	No
3074350	15153	Sporadic	40 to 49 Years	Caledonia-Fairbank	M6E	Close Contact	CONFIRMED	2020-04-30	2020-05-05	FEMALE	RESOLVED	No	No	No	No	No	No
3074351	15154	Sporadic	80 to 89 Years	Kingsview Village-The Westway	M9R	Community	CONFIRMED	2020-04-17	2020-06-02	FEMALE	RESOLVED	No	No	No	No	No	No
3074352	15155	Sporadic	20 to 29 Years	York University Heights	M3J	Household Contact	CONFIRMED	2020-06-04	2020-06-07	FEMALE	RESOLVED	No	No	No	No	No	No
3074353	15156	Outbreak Associated	40 to 49 Years	Newtonbrook West	M2R	Outbreaks, Other Settings	CONFIRMED	2020-05-21	2020-05-23	FEMALE	RESOLVED	No	No	No	No	No	No
3074354	15157	Sporadic	20 to 29 Years	Downsview-Roding-CFB	M3K	Community	CONFIRMED	2020-06-04	2020-06-06	MALE	RESOLVED	No	No	No	No	No	No
3074355	15158	Outbreak Associated	40 to 49 Years	Mount Olive-Silverstone-Jamestown	M9V	Outbreaks, Healthcare Institutions	CONFIRMED	2020-05-01	2020-05-21	FEMALE	RESOLVED	No	No	No	No	No	No
3074356	15159	Sporadic	19 and younger	Pelmo Park-Humberlea	M9N	Household Contact	PROBABLE	2020-06-28	2020-07-02	FEMALE	RESOLVED	No	No	No	No	No	No
3074357	15160	Outbreak Associated	50 to 59 Years	Mount Dennis	M6M	Outbreaks, Other Settings	CONFIRMED	2020-07-13	2020-07-18	MALE	RESOLVED	No	No	No	No	No	No
3074358	15161	Outbreak Associated	50 to 59 Years	North St. James Town	M4X	Outbreaks, Healthcare Institutions	CONFIRMED	2020-06-30	2020-07-02	FEMALE	RESOLVED	No	No	No	No	No	No
3074359	15162	Sporadic	50 to 59 Years	Caledonia-Fairbank	M6E	Community	CONFIRMED	2020-06-13	2020-06-16	FEMALE	RESOLVED	No	No	No	No	No	No
3074360	15163	Sporadic	30 to 39 Years	New Toronto	M8V	Travel	CONFIRMED	2020-07-06	2020-07-11	MALE	RESOLVED	No	No	No	No	No	No
3074361	15164	Outbreak Associated	60 to 69 Years	Maple Leaf	M6L	Outbreaks, Other Settings	CONFIRMED	2020-06-02	2020-06-07	FEMALE	RESOLVED	No	No	No	No	No	No
3074362	15165	Sporadic	20 to 29 Years	West Humber-Clairville	M9W	Household Contact	CONFIRMED	2020-04-26	2020-04-28	FEMALE	RESOLVED	No	No	No	No	No	No
3074363	15166	Outbreak Associated	20 to 29 Years	Rouge	M1X	Outbreaks, Healthcare Institutions	CONFIRMED	2020-05-20	2020-05-23	FEMALE	RESOLVED	No	No	No	No	No	No
3074364	15167	Sporadic	80 to 89 Years	Maple Leaf	M6L	Community	CONFIRMED	2020-05-03	2020-06-03	MALE	RESOLVED	No	No	No	No	No	No
3074365	15168	Sporadic	20 to 29 Years	Bendale	M1P	Community	CONFIRMED	2020-07-04	2020-07-06	MALE	RESOLVED	No	No	No	No	No	No
3074366	15169	Sporadic	30 to 39 Years	Mount Dennis	M6M	Household Contact	CONFIRMED	2020-05-24	2020-05-26	FEMALE	RESOLVED	No	No	No	No	No	No
3074367	15170	Outbreak Associated	80 to 89 Years	Woburn	M1G	Outbreaks, Healthcare Institutions	CONFIRMED	2020-05-15	2020-05-16	FEMALE	RESOLVED	No	No	No	No	No	No
3074368	15171	Outbreak Associated	50 to 59 Years	Weston	M9N	Outbreaks, Congregate Settings	CONFIRMED	2020-06-14	2020-06-16	MALE	RESOLVED	No	No	No	Yes	No	No
3074369	15172	Sporadic	20 to 29 Years	Kingsview Village-The Westway	M9R	Community	CONFIRMED	2020-04-24	2020-04-30	MALE	RESOLVED	No	No	No	No	No	No
3074370	15173	Sporadic	50 to 59 Years	Dovercourt-Wallace Emerson-Junction	M6H	Household Contact	CONFIRMED	2020-04-26	2020-05-07	FEMALE	RESOLVED	No	No	No	No	No	No
3074371	15174	Sporadic	30 to 39 Years	Mount Pleasant West	M4P	Household Contact	CONFIRMED	2020-06-12	2020-06-18	MALE	RESOLVED	No	No	No	No	No	No
3074372	15175	Sporadic	50 to 59 Years	Kennedy Park	M1K	Close Contact	CONFIRMED	2020-06-20	2020-06-30	MALE	RESOLVED	No	No	No	No	No	No
3074373	15176	Sporadic	20 to 29 Years	Downsview-Roding-CFB	M3K	Close Contact	CONFIRMED	2020-06-10	2020-06-17	FEMALE	RESOLVED	No	No	No	No	No	No
3074374	15177	Outbreak Associated	30 to 39 Years	Brookhaven-Amesbury	M6M	Outbreaks, Other Settings	CONFIRMED	2020-07-22	2020-07-25	MALE	RESOLVED	No	No	No	No	No	No
3074375	15178	Sporadic	20 to 29 Years	Glenfield-Jane Heights	M3N	No Information	CONFIRMED	2020-06-14	2020-06-16	FEMALE	RESOLVED	No	No	No	No	No	No
3074376	15179	Sporadic	60 to 69 Years	Danforth-East York	M4C	Community	CONFIRMED	2020-06-21	2020-06-27	MALE	RESOLVED	No	No	No	No	No	No
3074377	15180	Sporadic	30 to 39 Years	Dovercourt-Wallace Emerson-Junction	M6H	Community	CONFIRMED	2020-06-16	2020-06-20	FEMALE	RESOLVED	No	No	No	No	No	No
3074378	15181	Outbreak Associated	80 to 89 Years	Playter Estates-Danforth	M4K	Outbreaks, Healthcare Institutions	CONFIRMED	2020-06-24	2020-06-26	FEMALE	RESOLVED	No	No	No	No	No	No
3074379	15182	Sporadic	20 to 29 Years	Kingsview Village-The Westway	M9R	Household Contact	PROBABLE	2020-05-22	2020-05-31	FEMALE	RESOLVED	No	No	No	No	No	No
3074380	15183	Sporadic	30 to 39 Years	Black Creek	M3N	Close Contact	CONFIRMED	2020-05-19	2020-05-22	OTHER	RESOLVED	No	No	No	No	No	No
3074381	15184	Sporadic	20 to 29 Years	Thorncliffe Park	M4H	Household Contact	CONFIRMED	2020-04-01	2020-06-19	MALE	RESOLVED	No	No	No	No	No	No
3074382	15185	Outbreak Associated	30 to 39 Years	Dovercourt-Wallace Emerson-Junction	M6G	Outbreaks, Other Settings	CONFIRMED	2020-05-31	2020-06-03	MALE	RESOLVED	No	No	No	No	No	No
3074383	15186	Sporadic	70 to 79 Years	Kennedy Park	M1K	Community	CONFIRMED	2020-06-03	2020-06-06	MALE	RESOLVED	No	No	No	No	No	No
3074384	15187	Sporadic	50 to 59 Years	Mimico (includes Humber Bay Shores)	M8V	Community	CONFIRMED	2020-07-12	2020-07-15	MALE	RESOLVED	No	No	No	No	No	No
3074385	15188	Sporadic	30 to 39 Years			Household Contact	PROBABLE	2020-05-04	2020-06-07	MALE	RESOLVED	No	No	No	No	No	No
3074386	15189	Outbreak Associated	80 to 89 Years	Mimico (includes Humber Bay Shores)	M8V	Outbreaks, Healthcare Institutions	CONFIRMED	2020-06-26	2020-06-30	MALE	RESOLVED	No	No	No	No	No	No
3074387	15190	Sporadic	40 to 49 Years	Niagara	M6J	Community	CONFIRMED	2020-07-03	2020-07-05	MALE	RESOLVED	No	No	No	No	No	No
3074388	15191	Outbreak Associated	30 to 39 Years			Outbreaks, Congregate Settings	CONFIRMED	2020-06-06	2020-06-07	MALE	RESOLVED	No	No	No	No	No	No
3074389	15192	Outbreak Associated	50 to 59 Years	Waterfront Communities-The Island	M5V	Outbreaks, Congregate Settings	CONFIRMED	2020-05-25	2020-05-26	MALE	RESOLVED	No	No	No	No	No	No
3074390	15193	Sporadic	19 and younger	Victoria Village	M4A	Household Contact	CONFIRMED	2020-07-22	2020-07-23	FEMALE	RESOLVED	No	No	No	No	No	No
3074391	15194	Outbreak Associated	80 to 89 Years	Yorkdale-Glen Park	M6B	Outbreaks, Healthcare Institutions	CONFIRMED	2020-06-01	2020-06-03	MALE	FATAL	No	No	No	No	No	No
3074392	15195	Sporadic	20 to 29 Years	Humber Summit	M9L	Close Contact	CONFIRMED	2020-06-24	2020-07-02	FEMALE	RESOLVED	No	No	No	No	No	No
3074393	15196	Sporadic	60 to 69 Years	Black Creek	M3N	Household Contact	CONFIRMED	2020-06-07	2020-06-18	MALE	RESOLVED	No	No	No	No	No	No
3074394	15197	Sporadic	40 to 49 Years	Maple Leaf	M6L	Household Contact	CONFIRMED	2020-06-10	2020-06-12	MALE	RESOLVED	No	No	No	No	No	No
3074395	15198	Sporadic	80 to 89 Years	Humewood-Cedarvale	M6C	Close Contact	PROBABLE	2020-04-26	2020-04-30	FEMALE	RESOLVED	No	No	No	No	No	No
3074396	15199	Sporadic	40 to 49 Years	Kennedy Park	M1K	Household Contact	CONFIRMED	2020-04-17	2020-04-26	MALE	RESOLVED	No	No	No	No	No	No
3074397	15200	Outbreak Associated	19 and younger	Downsview-Roding-CFB	M3L	Outbreaks, Congregate Settings	CONFIRMED	2020-06-04	2020-06-05	UNKNOWN	RESOLVED	No	No	No	No	No	No
3074398	15201	Sporadic	40 to 49 Years	Mount Olive-Silverstone-Jamestown	M9V	Close Contact	CONFIRMED	2020-04-10	2020-05-24	FEMALE	RESOLVED	No	No	No	No	No	No
3074399	15202	Sporadic	60 to 69 Years	Moss Park	M5A	No Information	CONFIRMED	2020-06-10	2020-06-11	MALE	RESOLVED	No	No	No	No	No	No
3074400	15203	Sporadic	50 to 59 Years	Highland Creek	M1C	Household Contact	CONFIRMED	2020-06-05	2020-06-08	MALE	RESOLVED	No	No	No	No	No	No
3074401	15205	Outbreak Associated	60 to 69 Years	Bathurst Manor	M3H	Outbreaks, Other Settings	CONFIRMED	2020-06-26	2020-07-06	MALE	RESOLVED	No	No	No	No	No	No
3074402	15206	Sporadic	50 to 59 Years	Black Creek	M3N	Community	CONFIRMED	2020-06-12	2020-06-16	MALE	RESOLVED	No	No	No	No	No	No
3074403	15207	Sporadic	50 to 59 Years	Black Creek	M3N	Household Contact	CONFIRMED	2020-06-07	2020-06-18	FEMALE	RESOLVED	No	No	No	No	No	No
3074404	15208	Sporadic	30 to 39 Years	Edenbridge-Humber Valley	M9A	Household Contact	PROBABLE	2020-07-18	2020-07-18	FEMALE	RESOLVED	No	No	No	No	No	No
3074405	15209	Sporadic	50 to 59 Years	Don Valley Village	M2J	Household Contact	CONFIRMED	2020-04-16	2020-04-22	MALE	RESOLVED	No	No	No	No	No	No
3074406	15210	Sporadic	70 to 79 Years	Milliken	M1V	Community	CONFIRMED	2020-06-09	2020-06-23	FEMALE	RESOLVED	No	No	No	No	No	No
3074407	15211	Sporadic	30 to 39 Years	Glenfield-Jane Heights	M3L	Close Contact	CONFIRMED	2020-06-01	2020-06-05	MALE	RESOLVED	No	No	No	No	No	No
3074408	15212	Sporadic	50 to 59 Years	Mount Olive-Silverstone-Jamestown	M9V	Household Contact	PROBABLE	2020-05-30	2020-06-06	FEMALE	RESOLVED	No	No	No	No	No	No
3074409	15213	Sporadic	50 to 59 Years	L'Amoreaux	M1W	Community	CONFIRMED	2020-06-06	2020-06-11	MALE	RESOLVED	No	No	No	No	No	No
3074410	15214	Sporadic	70 to 79 Years	Beechborough-Greenbrook	M6M	Household Contact	CONFIRMED	2020-07-06	2020-07-14	FEMALE	RESOLVED	No	No	No	No	No	No
3074411	15215	Sporadic	70 to 79 Years	Pleasant View	M2J	Household Contact	CONFIRMED	2020-05-20	2020-05-21	MALE	FATAL	No	No	No	Yes	Yes	Yes
3074412	15216	Sporadic	20 to 29 Years	West Humber-Clairville	M9W	Community	CONFIRMED	2020-05-28	2020-06-13	MALE	RESOLVED	No	No	No	No	No	No
3074413	15217	Sporadic	40 to 49 Years	Downsview-Roding-CFB	M3M	Household Contact	PROBABLE	2020-04-18	2020-04-25	FEMALE	RESOLVED	No	No	No	No	No	No
3074414	15218	Sporadic	50 to 59 Years	Thistletown-Beaumond Heights	M9V	Household Contact	CONFIRMED	2020-06-01	2020-06-03	FEMALE	RESOLVED	No	No	No	No	No	No
3074415	15219	Sporadic	19 and younger	Mount Olive-Silverstone-Jamestown	M9V	Household Contact	CONFIRMED	2020-06-07	2020-06-14	FEMALE	RESOLVED	No	No	No	No	No	No
3074416	15220	Sporadic	30 to 39 Years	Thistletown-Beaumond Heights	M9V	Community	CONFIRMED	2020-05-06	2020-05-17	MALE	RESOLVED	No	No	No	No	No	No
3074417	15221	Sporadic	40 to 49 Years	Eglinton East	M1J	Community	CONFIRMED	2020-04-13	2020-04-26	FEMALE	RESOLVED	No	No	No	No	No	No
3074418	15222	Outbreak Associated	50 to 59 Years	Clairlea-Birchmount	M1K	Outbreaks, Other Settings	CONFIRMED	2020-05-11	2020-05-18	FEMALE	RESOLVED	No	No	No	No	No	No
3074419	15223	Sporadic	20 to 29 Years	Wexford/Maryvale	M1R	Community	CONFIRMED	2020-06-04	2020-06-05	FEMALE	RESOLVED	No	No	No	No	No	No
3074420	15224	Outbreak Associated	40 to 49 Years	Cabbagetown-South St. James Town	M4Y	Outbreaks, Congregate Settings	CONFIRMED	2020-05-11	2020-05-12	MALE	RESOLVED	No	No	No	No	No	No
3074421	15225	Sporadic	50 to 59 Years	Mount Dennis	M6M	Community	CONFIRMED	2020-06-13	2020-06-20	FEMALE	RESOLVED	No	No	No	Yes	Yes	No
3074422	15226	Sporadic	20 to 29 Years	Humbermede	M9M	Household Contact	CONFIRMED	2020-05-02	2020-06-05	MALE	RESOLVED	No	No	No	No	No	No
3074423	15227	Sporadic	40 to 49 Years	Rockcliffe-Smythe	M6N	Community	CONFIRMED	2020-06-13	2020-06-16	FEMALE	RESOLVED	No	No	No	No	No	No
3074424	15228	Sporadic	20 to 29 Years	Bendale	M1P	Community	CONFIRMED	2020-06-05	2020-06-06	FEMALE	RESOLVED	No	No	No	No	No	No
3074425	15229	Sporadic	19 and younger	Mount Olive-Silverstone-Jamestown	M9V	Household Contact	CONFIRMED	2020-07-15	2020-07-17	FEMALE	RESOLVED	No	No	No	No	No	No
3074426	15230	Outbreak Associated	60 to 69 Years	Moss Park	M5A	Outbreaks, Healthcare Institutions	CONFIRMED	2020-04-05	2020-04-07	MALE	RESOLVED	No	No	No	No	No	No
3074427	15231	Sporadic	20 to 29 Years	Waterfront Communities-The Island	M5V	Community	CONFIRMED	2020-06-06	2020-06-08	MALE	RESOLVED	No	No	No	No	No	No
3074428	15232	Sporadic	50 to 59 Years	West Humber-Clairville	M9W	Household Contact	CONFIRMED	2020-05-19	2020-05-20	MALE	RESOLVED	No	No	No	No	No	No
3074429	15233	Sporadic	40 to 49 Years	Humber Summit	M9L	Household Contact	CONFIRMED	2020-06-08	2020-06-15	FEMALE	RESOLVED	No	No	No	No	No	No
3074430	15234	Sporadic	70 to 79 Years	Markland Wood	M9C	Community	CONFIRMED	2020-07-03	2020-07-04	MALE	RESOLVED	No	No	No	No	No	No
3074431	15235	Sporadic	20 to 29 Years	Glenfield-Jane Heights	M3L	Household Contact	CONFIRMED	2020-05-03	2020-05-05	FEMALE	RESOLVED	No	No	No	No	No	No
3074432	15236	Outbreak Associated	50 to 59 Years	Danforth-East York	M4J	Outbreaks, Healthcare Institutions	CONFIRMED	2020-06-23	2020-06-26	FEMALE	RESOLVED	No	No	No	No	No	No
3074433	15237	Sporadic	20 to 29 Years	Yonge-Eglinton	M5P	Community	CONFIRMED	2020-06-22	2020-06-25	MALE	RESOLVED	No	No	No	No	No	No
3074434	15238	Sporadic	20 to 29 Years	Glenfield-Jane Heights	M3N	Community	CONFIRMED	2020-06-24	2020-06-27	FEMALE	RESOLVED	No	No	No	No	No	No
3074435	15239	Sporadic	40 to 49 Years	Bayview Village	M2K	Close Contact	CONFIRMED	2020-06-17	2020-06-21	FEMALE	RESOLVED	No	No	No	No	No	No
3074436	15240	Sporadic	60 to 69 Years	Willowridge-Martingrove-Richview	M9R	Community	CONFIRMED	2020-06-22	2020-06-30	MALE	RESOLVED	No	No	No	No	No	No
3074437	15241	Sporadic	19 and younger	Kingsview Village-The Westway	M9R	Household Contact	CONFIRMED	2020-07-10	2020-07-19	FEMALE	RESOLVED	No	No	No	No	No	No
3074438	15242	Sporadic	60 to 69 Years	Downsview-Roding-CFB	M3M	Household Contact	CONFIRMED	2020-05-29	2020-06-02	MALE	RESOLVED	No	No	No	No	No	No
3074439	15243	Sporadic	30 to 39 Years	Pleasant View	M2J	Community	CONFIRMED	2020-05-08	2020-05-10	FEMALE	RESOLVED	No	No	No	Yes	No	No
3074440	15244	Sporadic	30 to 39 Years	Brookhaven-Amesbury	M6M	Community	CONFIRMED	2020-06-15	2020-06-17	MALE	RESOLVED	No	No	No	No	No	No
3074441	15245	Sporadic	60 to 69 Years	Keelesdale-Eglinton West	M6M	No Information	CONFIRMED	2020-04-09	2020-04-21	FEMALE	RESOLVED	No	No	No	No	No	No
3074442	15246	Sporadic	20 to 29 Years	Mount Olive-Silverstone-Jamestown	M9V	Household Contact	CONFIRMED	2020-05-21	2020-05-23	MALE	RESOLVED	No	No	No	No	No	No
3074443	15247	Sporadic	50 to 59 Years	Downsview-Roding-CFB	M3M	Household Contact	CONFIRMED	2020-06-18	2020-06-22	MALE	RESOLVED	No	No	No	No	No	No
3074444	15248	Sporadic	50 to 59 Years	Weston-Pellam Park	M6N	No Information	CONFIRMED	2020-05-14	2020-05-14	FEMALE	RESOLVED	No	No	No	No	No	No
3074445	15249	Sporadic	19 and younger	Mount Olive-Silverstone-Jamestown	M9V	Household Contact	PROBABLE	2020-06-05	2020-06-06	MALE	RESOLVED	No	No	No	No	No	No
3074446	15250	Outbreak Associated	80 to 89 Years	York University Heights	M3J	Outbreaks, Healthcare Institutions	CONFIRMED	2020-05-10	2020-05-18	MALE	RESOLVED	No	No	No	No	No	No
3074447	15251	Outbreak Associated	19 and younger	Moss Park	M5A	Outbreaks, Congregate Settings	CONFIRMED	2020-06-11	2020-06-12	MALE	RESOLVED	No	No	No	No	No	No
3074448	15252	Sporadic	60 to 69 Years	Keelesdale-Eglinton West	M6M	Close Contact	CONFIRMED	2020-04-08	2020-04-27	FEMALE	RESOLVED	No	No	No	No	No	No
3074449	15253	Sporadic	20 to 29 Years	Cliffcrest	M1M	Household Contact	CONFIRMED	2020-05-09	2020-05-22	MALE	RESOLVED	No	No	No	No	No	No
3074450	15254	Sporadic	19 and younger	Maple Leaf	M6L	Household Contact	CONFIRMED	2020-05-18	2020-05-21	FEMALE	RESOLVED	No	No	No	No	No	No
3074451	15255	Sporadic	70 to 79 Years	Weston	M9N	Close Contact	CONFIRMED	2020-06-27	2020-07-04	FEMALE	RESOLVED	No	No	No	Yes	No	No
3074452	15256	Sporadic	20 to 29 Years	Alderwood	M8W	Household Contact	CONFIRMED	2020-07-10	2020-07-16	MALE	RESOLVED	No	No	No	No	No	No
3074453	15257	Outbreak Associated	50 to 59 Years	Glenfield-Jane Heights	M3N	Outbreaks, Other Settings	CONFIRMED	2020-06-07	2020-06-13	MALE	RESOLVED	No	No	No	No	No	No
3074454	15258	Outbreak Associated	20 to 29 Years	Pelmo Park-Humberlea	M9M	Outbreaks, Other Settings	PROBABLE	2020-05-28	2020-06-02	FEMALE	RESOLVED	No	No	No	No	No	No
3074455	15259	Sporadic	20 to 29 Years	Waterfront Communities-The Island	M5V	Household Contact	CONFIRMED	2020-04-01	2020-07-25	MALE	RESOLVED	No	No	No	No	No	No
3074456	15260	Sporadic	30 to 39 Years	Mount Olive-Silverstone-Jamestown	M9V	Close Contact	CONFIRMED	2020-06-02	2020-06-04	MALE	RESOLVED	No	No	No	No	No	No
3074457	15261	Sporadic	20 to 29 Years	Pleasant View	M2J	Close Contact	CONFIRMED	2020-05-25	2020-06-05	FEMALE	RESOLVED	No	No	No	No	No	No
3074458	15262	Sporadic	50 to 59 Years	O'Connor-Parkview	M4B	Close Contact	CONFIRMED	2020-06-29	2020-07-02	FEMALE	RESOLVED	No	No	No	No	No	No
3074459	15263	Sporadic	40 to 49 Years	Mount Olive-Silverstone-Jamestown	M9V	Community	CONFIRMED	2020-05-05	2020-06-08	MALE	RESOLVED	No	No	No	No	No	No
3074460	15264	Sporadic	19 and younger	Thorncliffe Park	M4H	Household Contact	CONFIRMED	2020-06-09	2020-06-13	MALE	RESOLVED	No	No	No	No	No	No
3074461	15265	Outbreak Associated	90 and older	Edenbridge-Humber Valley	M9A	Outbreaks, Healthcare Institutions	CONFIRMED	2020-06-07	2020-06-08	FEMALE	RESOLVED	No	No	No	No	No	No
3074462	15266	Sporadic	19 and younger	Elms-Old Rexdale	M9W	Household Contact	CONFIRMED	2020-06-01	2020-06-04	FEMALE	RESOLVED	No	No	No	No	No	No
3074463	15267	Sporadic	60 to 69 Years	Rouge	M1X	Household Contact	CONFIRMED	2020-07-21	2020-07-25	FEMALE	RESOLVED	No	No	No	No	No	No
3074464	15268	Outbreak Associated	30 to 39 Years	Humbermede	M9M	Outbreaks, Healthcare Institutions	CONFIRMED	2020-06-02	2020-06-04	FEMALE	RESOLVED	No	No	No	No	No	No
3074465	15269	Sporadic	19 and younger	Humber Summit	M9L	Household Contact	PROBABLE	2020-06-02	2020-06-09	MALE	RESOLVED	No	No	No	No	No	No
3074466	15270	Outbreak Associated	80 to 89 Years	Rustic	M6L	Outbreaks, Healthcare Institutions	CONFIRMED	2020-06-20	2020-06-21	FEMALE	RESOLVED	No	No	No	No	No	No
3074467	15271	Outbreak Associated	60 to 69 Years	Morningside	M1E	Outbreaks, Healthcare Institutions	CONFIRMED	2020-06-11	2020-06-16	FEMALE	RESOLVED	No	No	No	No	No	No
3074468	15272	Sporadic	20 to 29 Years	Pelmo Park-Humberlea	M9M	Close Contact	CONFIRMED	2020-06-13	2020-06-16	MALE	RESOLVED	No	No	No	No	No	No
3074469	15273	Sporadic	30 to 39 Years	Caledonia-Fairbank	M6E	Community	CONFIRMED	2020-06-27	2020-07-01	FEMALE	RESOLVED	No	No	No	No	No	No
3074470	15274	Sporadic	70 to 79 Years	Highland Creek	M1C	Household Contact	CONFIRMED	2020-07-08	2020-07-13	FEMALE	RESOLVED	No	No	No	No	No	No
3074471	15275	Sporadic	20 to 29 Years	Flemingdon Park	M3C	Household Contact	CONFIRMED	2020-05-26	2020-06-07	FEMALE	RESOLVED	No	No	No	No	No	No
3074472	15276	Outbreak Associated	30 to 39 Years	Weston	M9N	Outbreaks, Healthcare Institutions	CONFIRMED	2020-04-09	2020-04-16	FEMALE	RESOLVED	No	No	No	No	No	No
3074473	15277	Sporadic	20 to 29 Years	Eringate-Centennial-West Deane	M9C	Household Contact	CONFIRMED	2020-06-26	2020-06-29	MALE	RESOLVED	No	No	No	No	No	No
3074474	15278	Sporadic	19 and younger	Rosedale-Moore Park	M4T	Community	CONFIRMED	2020-07-23	2020-07-24	MALE	RESOLVED	No	No	No	No	No	No
3074475	15279	Outbreak Associated	80 to 89 Years	Oakridge	M1L	Outbreaks, Healthcare Institutions	CONFIRMED	2020-06-06	2020-06-10	FEMALE	RESOLVED	No	No	No	No	No	No
3074476	15280	Sporadic	20 to 29 Years	Eglinton East	M1K	Household Contact	CONFIRMED	2020-05-07	2020-05-08	FEMALE	RESOLVED	No	No	No	No	No	No
3074477	15281	Outbreak Associated	30 to 39 Years	Oakwood Village	M6C	Outbreaks, Other Settings	CONFIRMED	2020-06-10	2020-06-13	MALE	RESOLVED	No	No	No	No	No	No
3074478	15282	Sporadic	20 to 29 Years	Downsview-Roding-CFB	M3L	Community	CONFIRMED	2020-04-16	2020-04-17	FEMALE	RESOLVED	No	No	No	No	No	No
3074479	15283	Sporadic	30 to 39 Years	Eglinton East	M1J	Household Contact	CONFIRMED	2020-05-28	2020-06-04	FEMALE	RESOLVED	No	No	No	No	No	No
3074480	15284	Outbreak Associated	90 and older	Edenbridge-Humber Valley	M9A	Outbreaks, Healthcare Institutions	CONFIRMED	2020-06-10	2020-06-13	MALE	RESOLVED	No	No	No	No	No	No
3074481	15285	Outbreak Associated	40 to 49 Years	West Hill	M1E	Outbreaks, Healthcare Institutions	CONFIRMED	2020-05-08	2020-05-13	MALE	RESOLVED	No	No	No	No	No	No
3074482	15286	Sporadic	20 to 29 Years			Household Contact	PROBABLE	2020-06-02	2020-06-02	TRANSGENDER	RESOLVED	No	No	No	No	No	No
3074483	15287	Sporadic	60 to 69 Years	Taylor-Massey	M4C	Household Contact	CONFIRMED	2020-05-10	2020-05-18	FEMALE	FATAL	No	No	No	Yes	Yes	Yes
3074484	15288	Sporadic	30 to 39 Years	Lansing-Westgate	M2N	Community	CONFIRMED	2020-07-04	2020-07-05	MALE	RESOLVED	No	No	No	No	No	No
3074485	15289	Sporadic	20 to 29 Years	Glenfield-Jane Heights	M3N	Household Contact	CONFIRMED	2020-04-20	2020-04-23	MALE	RESOLVED	No	No	No	No	No	No
3074486	15290	Sporadic	20 to 29 Years	Flemingdon Park	M3C	Close Contact	CONFIRMED	2020-06-26	2020-07-12	MALE	RESOLVED	No	No	No	No	No	No
3074487	15291	Outbreak Associated	80 to 89 Years	Yorkdale-Glen Park	M6B	Outbreaks, Healthcare Institutions	CONFIRMED	2020-05-11	2020-05-31	MALE	RESOLVED	No	No	No	No	No	No
3074488	15292	Sporadic	20 to 29 Years	Kensington-Chinatown	M5T	Community	CONFIRMED	2020-06-23	2020-06-24	MALE	RESOLVED	No	No	No	No	No	No
3074489	15293	Sporadic	60 to 69 Years	York University Heights	M3J	Household Contact	CONFIRMED	2020-06-16	2020-06-19	FEMALE	RESOLVED	No	No	No	No	No	No
3074490	15294	Outbreak Associated	70 to 79 Years	Woodbine Corridor	M4L	Outbreaks, Healthcare Institutions	CONFIRMED	2020-06-22	2020-06-25	FEMALE	RESOLVED	No	No	No	No	No	No
3074491	15295	Sporadic	50 to 59 Years	Thorncliffe Park	M4H	Community	CONFIRMED	2020-06-04	2020-06-11	FEMALE	RESOLVED	No	No	No	No	No	No
3074492	15296	Sporadic	30 to 39 Years	Downsview-Roding-CFB	M3M	Travel	CONFIRMED	2020-03-14	2020-03-24	FEMALE	RESOLVED	No	No	No	No	No	No
3074493	15297	Sporadic	80 to 89 Years	Dorset Park	M1P	Community	CONFIRMED	2020-06-09	2020-06-23	MALE	FATAL	No	No	No	Yes	No	No
3074494	15298	Sporadic	60 to 69 Years	Westminster-Branson	M2R	Community	CONFIRMED	2020-04-01	2020-05-23	MALE	RESOLVED	No	No	No	No	No	No
3074495	15299	Outbreak Associated	90 and older	Yorkdale-Glen Park	M6B	Outbreaks, Healthcare Institutions	CONFIRMED	2020-07-06	2020-07-07	FEMALE	RESOLVED	No	No	No	No	No	No
3074496	15300	Sporadic	50 to 59 Years	Corso Italia-Davenport	M6E	Community	CONFIRMED	2020-05-04	2020-05-25	MALE	RESOLVED	No	No	No	No	No	No
3074497	15301	Sporadic	50 to 59 Years	Black Creek	M3N	Travel	CONFIRMED	2020-07-14	2020-07-18	MALE	RESOLVED	No	No	No	No	No	No
3074498	15302	Sporadic	50 to 59 Years	Mount Dennis	M6M	Community	CONFIRMED	2020-05-27	2020-05-29	UNKNOWN	RESOLVED	No	No	No	No	No	No
3074499	15303	Sporadic	60 to 69 Years			Close Contact	CONFIRMED	2020-07-13	2020-07-17	MALE	RESOLVED	No	No	No	No	No	No
3074500	15304	Sporadic	20 to 29 Years	Tam O'Shanter-Sullivan	M1T	Household Contact	CONFIRMED	2020-06-21	2020-06-26	FEMALE	RESOLVED	No	No	No	No	No	No
3074501	15305	Sporadic	20 to 29 Years	Mount Olive-Silverstone-Jamestown	M9V	Community	CONFIRMED	2020-05-30	2020-06-03	MALE	RESOLVED	No	No	No	No	No	No
3074502	15306	Sporadic	60 to 69 Years	Glenfield-Jane Heights	M3N	Close Contact	CONFIRMED	2020-06-01	2020-06-04	FEMALE	RESOLVED	No	No	No	No	No	No
3074503	15307	Sporadic	50 to 59 Years	Ionview	M1K	Close Contact	CONFIRMED	2020-07-13	2020-07-14	FEMALE	RESOLVED	No	No	No	No	No	No
3074504	15308	Sporadic	20 to 29 Years	Brookhaven-Amesbury	M6M	Household Contact	PROBABLE	2020-06-11	2020-06-18	FEMALE	RESOLVED	No	No	No	No	No	No
3074505	15309	Sporadic	40 to 49 Years	Malvern	M1B	No Information	CONFIRMED	2020-07-12	2020-07-16	MALE	RESOLVED	No	No	No	No	No	No
3074506	15310	Sporadic	40 to 49 Years	Henry Farm	M2J	Community	CONFIRMED	2020-06-16	2020-06-18	FEMALE	RESOLVED	No	No	No	No	No	No
3074507	15311	Sporadic	30 to 39 Years	O'Connor-Parkview	M4B	Close Contact	CONFIRMED	2020-06-15	2020-06-25	FEMALE	RESOLVED	No	No	No	No	No	No
3074508	15312	Sporadic	40 to 49 Years	Thorncliffe Park	M4H	Community	CONFIRMED	2020-06-13	2020-06-21	MALE	RESOLVED	No	No	No	No	No	No
3074509	15313	Sporadic	50 to 59 Years	Maple Leaf	M6L	Household Contact	CONFIRMED	2020-05-19	2020-05-22	MALE	RESOLVED	No	No	No	No	No	No
3074510	15314	Sporadic	30 to 39 Years	Weston-Pellam Park	M6N	Community	CONFIRMED	2020-06-15	2020-06-20	MALE	RESOLVED	No	No	No	No	No	No
3074511	15315	Sporadic	60 to 69 Years	Greenwood-Coxwell	M4J	Household Contact	PROBABLE	2020-04-26	2020-05-21	FEMALE	RESOLVED	No	No	No	No	No	No
3074512	15316	Sporadic	30 to 39 Years	Waterfront Communities-The Island	M5V	Community	CONFIRMED	2020-03-15	2020-06-10	FEMALE	RESOLVED	No	No	No	No	No	No
3074513	15317	Sporadic	30 to 39 Years	West Hill	M1E	Household Contact	CONFIRMED	2020-06-10	2020-06-14	MALE	RESOLVED	No	No	No	No	No	No
3074514	15318	Outbreak Associated	40 to 49 Years	Markland Wood	M9C	Outbreaks, Healthcare Institutions	CONFIRMED	2020-04-27	2020-05-01	FEMALE	RESOLVED	No	No	No	No	No	No
3074515	15319	Sporadic	50 to 59 Years	Moss Park	M5A	Community	CONFIRMED	2020-05-29	2020-06-02	FEMALE	RESOLVED	No	No	No	No	No	No
3074516	15320	Outbreak Associated	40 to 49 Years	West Humber-Clairville	M9W	Outbreaks, Healthcare Institutions	CONFIRMED	2020-05-31	2020-06-05	FEMALE	RESOLVED	No	No	No	No	No	No
3074517	15321	Outbreak Associated	50 to 59 Years	Humber Summit	M9L	Outbreaks, Healthcare Institutions	CONFIRMED	2020-06-04	2020-06-07	FEMALE	RESOLVED	No	No	No	No	No	No
3074518	15322	Sporadic	60 to 69 Years	Malvern	M1B	Household Contact	CONFIRMED	2020-05-04	2020-05-05	MALE	RESOLVED	No	No	No	No	No	No
3074519	15323	Sporadic	19 and younger	Downsview-Roding-CFB	M3M	Household Contact	PROBABLE	2020-04-18	2020-04-25	FEMALE	RESOLVED	No	No	No	No	No	No
3074520	15324	Sporadic	40 to 49 Years	Waterfront Communities-The Island	M5V	Close Contact	CONFIRMED	2020-05-24	2020-05-26	MALE	RESOLVED	No	No	No	No	No	No
3074521	15325	Sporadic	40 to 49 Years	Downsview-Roding-CFB	M3K	Household Contact	CONFIRMED	2020-06-20	2020-06-28	MALE	RESOLVED	No	No	No	No	No	No
3074522	15326	Sporadic	60 to 69 Years	Dufferin Grove	M6H	Close Contact	CONFIRMED	2021-06-14	2021-06-15	FEMALE	RESOLVED	No	No	No	No	No	No
3074523	15327	Outbreak Associated	30 to 39 Years	Glenfield-Jane Heights	M3N	Outbreaks, Other Settings	CONFIRMED	2020-07-15	2020-07-16	MALE	RESOLVED	No	No	No	No	No	No
3074524	15328	Sporadic	30 to 39 Years	Yonge-Eglinton	M5P	Household Contact	CONFIRMED	2020-05-30	2020-06-03	MALE	RESOLVED	No	No	No	No	No	No
3074525	15329	Sporadic	30 to 39 Years	Willowdale East	M2N	Close Contact	CONFIRMED	2020-04-18	2020-04-28	FEMALE	RESOLVED	No	No	No	No	No	No
3074526	15330	Sporadic	40 to 49 Years	West Humber-Clairville	M9W	Household Contact	CONFIRMED	2020-06-24	2020-06-26	MALE	RESOLVED	No	No	No	No	No	No
3074527	15331	Outbreak Associated	90 and older	Humber Heights-Westmount	M9P	Outbreaks, Healthcare Institutions	CONFIRMED	2020-05-08	2020-05-11	FEMALE	RESOLVED	No	No	No	No	No	No
3074528	15332	Sporadic	20 to 29 Years	Dorset Park	M1P	Household Contact	PROBABLE	2020-05-21	2020-05-25	FEMALE	RESOLVED	No	No	No	No	No	No
3074529	15333	Sporadic	40 to 49 Years	Mount Dennis	M6M	No Information	CONFIRMED	2020-04-19	2020-05-01	MALE	RESOLVED	No	No	No	No	No	No
3074530	15334	Sporadic	70 to 79 Years	Eringate-Centennial-West Deane	M9C	Household Contact	CONFIRMED	2020-06-06	2020-06-08	FEMALE	RESOLVED	No	No	No	No	No	No
3074531	15335	Outbreak Associated	90 and older	Yorkdale-Glen Park	M6B	Outbreaks, Healthcare Institutions	CONFIRMED	2020-06-13	2020-06-17	MALE	FATAL	No	No	No	No	No	No
3074532	15336	Outbreak Associated	60 to 69 Years	Blake-Jones	M4J	Outbreaks, Healthcare Institutions	CONFIRMED	2020-06-04	2020-06-08	FEMALE	RESOLVED	No	No	No	No	No	No
3074533	15337	Sporadic	19 and younger	Pleasant View	M2J	Close Contact	CONFIRMED	2020-06-08	2020-06-10	FEMALE	RESOLVED	No	No	No	No	No	No
3074534	15338	Sporadic	40 to 49 Years	St.Andrew-Windfields	M2P	Community	CONFIRMED	2020-05-31	2020-06-03	FEMALE	RESOLVED	No	No	No	No	No	No
3074535	15339	Sporadic	30 to 39 Years	Henry Farm	M2J	Close Contact	CONFIRMED	2020-03-31	2020-04-05	FEMALE	RESOLVED	No	No	No	No	No	No
3074536	15340	Outbreak Associated	70 to 79 Years	University	M5S	Outbreaks, Healthcare Institutions	CONFIRMED	2020-04-09	2020-04-17	MALE	RESOLVED	No	No	No	No	No	No
3074537	15344	Sporadic	50 to 59 Years	Yorkdale-Glen Park	M6B	Community	CONFIRMED	2020-07-21	2020-07-29	FEMALE	RESOLVED	No	No	No	No	No	No
3074538	15345	Sporadic	60 to 69 Years	Malvern	M1B	Community	CONFIRMED	2020-07-30	2020-08-01	FEMALE	RESOLVED	No	No	No	No	No	No
3074539	15346	Outbreak Associated	40 to 49 Years	Tam O'Shanter-Sullivan	M1T	Outbreaks, Other Settings	CONFIRMED	2020-07-27	2020-07-30	MALE	RESOLVED	No	No	No	No	No	No
3074540	15347	Sporadic	20 to 29 Years	Newtonbrook West	M2M	Household Contact	CONFIRMED	2020-07-26	2020-08-12	MALE	RESOLVED	No	No	No	No	No	No
3074541	15348	Sporadic	20 to 29 Years	Hillcrest Village	M2H	Community	CONFIRMED	2020-07-28	2020-07-30	MALE	RESOLVED	No	No	No	No	No	No
3074542	15349	Outbreak Associated	19 and younger	Clanton Park	M3H	Outbreaks, Other Settings	CONFIRMED	2020-07-26	2020-07-28	MALE	RESOLVED	No	No	No	No	No	No
3074543	15350	Outbreak Associated	50 to 59 Years	Humber Summit	M9L	Outbreaks, Healthcare Institutions	CONFIRMED	2020-07-30	2020-08-02	FEMALE	RESOLVED	No	No	No	No	No	No
3074544	15351	Sporadic	60 to 69 Years	Yorkdale-Glen Park	M6A	No Information	CONFIRMED	2020-07-28	2020-08-01	FEMALE	RESOLVED	No	No	No	Yes	No	No
3074545	15353	Sporadic	60 to 69 Years	Rockcliffe-Smythe	M6N	Household Contact	CONFIRMED	2020-07-23	2020-08-02	FEMALE	RESOLVED	No	No	No	No	No	No
3074546	15354	Sporadic	19 and younger	Willowridge-Martingrove-Richview	M9R	Household Contact	CONFIRMED	2020-07-23	2020-07-29	MALE	RESOLVED	No	No	No	No	No	No
3074547	15355	Sporadic	20 to 29 Years	Waterfront Communities-The Island	M5V	Community	CONFIRMED	2020-07-26	2020-08-01	MALE	RESOLVED	No	No	No	No	No	No
3074548	15356	Sporadic	20 to 29 Years	Brookhaven-Amesbury	M6M	Household Contact	CONFIRMED	2020-07-28	2020-08-01	FEMALE	RESOLVED	No	No	No	No	No	No
3074549	15357	Sporadic	70 to 79 Years	Downsview-Roding-CFB	M3K	Travel	CONFIRMED	2020-07-20	2020-07-30	MALE	RESOLVED	No	No	No	No	No	No
3074550	15359	Outbreak Associated	19 and younger	Downsview-Roding-CFB	M3M	Outbreaks, Other Settings	CONFIRMED	2020-07-23	2020-07-29	FEMALE	RESOLVED	No	No	No	No	No	No
3074551	15360	Sporadic	70 to 79 Years	New Toronto	M8V	Community	CONFIRMED	2020-07-13	2020-07-19	MALE	RESOLVED	No	No	No	No	No	No
3074552	15361	Sporadic	19 and younger	Guildwood	M1E	Community	CONFIRMED	2020-07-20	2020-07-29	FEMALE	RESOLVED	No	No	No	No	No	No
3074553	15362	Sporadic	40 to 49 Years	Mount Olive-Silverstone-Jamestown	M9V	Travel	CONFIRMED	2020-07-26	2020-07-31	FEMALE	RESOLVED	No	No	No	No	No	No
3074554	15365	Sporadic	70 to 79 Years	Beechborough-Greenbrook	M6M	Community	CONFIRMED	2020-07-28	2020-07-29	MALE	RESOLVED	No	No	No	No	No	No
3074555	15366	Sporadic	30 to 39 Years	Waterfront Communities-The Island	M5V	Household Contact	PROBABLE	2020-07-28	2020-07-28	MALE	RESOLVED	No	No	No	No	No	No
3074556	15369	Sporadic	50 to 59 Years	Agincourt South-Malvern West	M1S	Close Contact	CONFIRMED	2020-07-29	2020-08-01	FEMALE	RESOLVED	No	No	No	No	No	No
3074557	15370	Sporadic	30 to 39 Years	Willowridge-Martingrove-Richview	M9R	No Information	PROBABLE	2020-08-02	2020-08-02	MALE	RESOLVED	No	No	No	No	No	No
3074558	15371	Sporadic	19 and younger	Downsview-Roding-CFB	M3L	Close Contact	CONFIRMED	2020-07-27	2020-08-02	FEMALE	RESOLVED	No	No	No	No	No	No
3074559	15372	Sporadic	50 to 59 Years	Lansing-Westgate	M2N	Household Contact	CONFIRMED	2020-07-29	2020-07-31	MALE	RESOLVED	No	No	No	No	No	No
3074560	15373	Sporadic	30 to 39 Years	Victoria Village	M4A	Community	CONFIRMED	2020-07-25	2020-07-30	MALE	RESOLVED	No	No	No	No	No	No
3074561	15374	Sporadic	40 to 49 Years			Travel	CONFIRMED	2020-07-26	2020-08-03	MALE	RESOLVED	No	No	No	No	No	No
3074562	15375	Sporadic	19 and younger	Brookhaven-Amesbury	M6M	Household Contact	CONFIRMED	2020-07-28	2020-08-01	FEMALE	RESOLVED	No	No	No	No	No	No
3074563	15376	Sporadic	19 and younger	Edenbridge-Humber Valley	M9A	Household Contact	PROBABLE	2020-07-18	2020-07-18	FEMALE	RESOLVED	No	No	No	No	No	No
3074564	15377	Sporadic	60 to 69 Years	Maple Leaf	M6L	Household Contact	CONFIRMED	2020-07-31	2020-08-03	MALE	RESOLVED	No	No	No	No	No	No
3074565	15378	Sporadic	50 to 59 Years	Mount Dennis	M6M	Community	CONFIRMED	2020-07-19	2020-07-21	MALE	RESOLVED	No	No	No	No	No	No
3074566	15379	Sporadic	20 to 29 Years	Maple Leaf	M6L	No Information	CONFIRMED	2020-07-26	2020-08-01	MALE	RESOLVED	No	No	No	No	No	No
3074567	15380	Sporadic	20 to 29 Years	Bayview Woods-Steeles	M2K	Close Contact	CONFIRMED	2020-07-25	2020-07-27	FEMALE	RESOLVED	No	No	No	No	No	No
3074568	15381	Sporadic	19 and younger	Mount Olive-Silverstone-Jamestown	M9V	Household Contact	CONFIRMED	2020-07-13	2020-07-28	MALE	RESOLVED	No	No	No	No	No	No
3074569	15382	Sporadic	19 and younger	Agincourt North	M1V	Community	CONFIRMED	2020-07-31	2020-08-01	MALE	RESOLVED	No	No	No	Yes	No	No
3074570	15383	Sporadic	30 to 39 Years	Newtonbrook West	M2M	Household Contact	CONFIRMED	2020-07-25	2020-07-29	FEMALE	RESOLVED	No	No	No	No	No	No
3074571	15384	Sporadic	19 and younger	West Humber-Clairville	M9W	Household Contact	CONFIRMED	2020-08-02	2020-08-03	MALE	RESOLVED	No	No	No	No	No	No
3074572	15385	Outbreak Associated	60 to 69 Years	Rosedale-Moore Park	M4W	Outbreaks, Other Settings	CONFIRMED	2020-07-25	2020-07-29	MALE	RESOLVED	No	No	No	No	No	No
3074573	15386	Sporadic	70 to 79 Years	Tam O'Shanter-Sullivan	M1T	Community	CONFIRMED	2020-07-25	2020-07-28	FEMALE	RESOLVED	No	No	No	No	No	No
3074574	15387	Sporadic	30 to 39 Years	Dovercourt-Wallace Emerson-Junction	M6P	Close Contact	CONFIRMED	2020-07-30	2020-07-31	FEMALE	RESOLVED	No	No	No	No	No	No
3074575	15390	Sporadic	30 to 39 Years	Little Portugal	M6J	Travel	CONFIRMED	2020-07-31	2020-08-03	MALE	RESOLVED	No	No	No	No	No	No
3074576	15391	Sporadic	30 to 39 Years	Corso Italia-Davenport	M6E	Household Contact	CONFIRMED	2020-07-30	2020-08-01	MALE	RESOLVED	No	No	No	No	No	No
3074577	15392	Sporadic	60 to 69 Years	Bendale	M1P	Close Contact	CONFIRMED	2020-07-25	2020-07-29	FEMALE	RESOLVED	No	No	No	No	No	No
3074578	15393	Sporadic	70 to 79 Years	Humbermede	M9M	Community	CONFIRMED	2020-07-23	2020-07-30	MALE	RESOLVED	No	No	No	No	No	No
3074579	15394	Sporadic	50 to 59 Years	Black Creek	M3N	No Information	CONFIRMED	2020-07-29	2020-08-01	MALE	RESOLVED	No	No	No	No	No	No
3074580	15395	Sporadic	40 to 49 Years	Moss Park	M5A	Close Contact	CONFIRMED	2020-07-26	2020-07-30	FEMALE	RESOLVED	No	No	No	No	No	No
3074581	15396	Sporadic	19 and younger	Tam O'Shanter-Sullivan	M1T	Community	CONFIRMED	2020-07-26	2020-07-28	MALE	RESOLVED	No	No	No	No	No	No
3074582	15397	Outbreak Associated	60 to 69 Years	Cabbagetown-South St. James Town	M4Y	Outbreaks, Congregate Settings	CONFIRMED	2020-07-20	2020-07-27	MALE	RESOLVED	No	No	No	No	No	No
3074583	15398	Sporadic	50 to 59 Years	Rockcliffe-Smythe	M6N	Community	CONFIRMED	2020-07-28	2020-07-31	FEMALE	RESOLVED	No	No	No	Yes	No	No
3074584	15400	Sporadic	60 to 69 Years	Mount Olive-Silverstone-Jamestown	M9V	Household Contact	CONFIRMED	2020-07-26	2020-07-28	MALE	RESOLVED	No	No	No	No	No	No
3074585	15401	Sporadic	19 and younger	Downsview-Roding-CFB	M3M	Household Contact	CONFIRMED	2020-07-28	2020-07-31	FEMALE	RESOLVED	No	No	No	No	No	No
3074586	15402	Sporadic	40 to 49 Years	Yonge-Eglinton	M4P	Travel	CONFIRMED	2020-07-23	2020-07-31	MALE	RESOLVED	No	No	No	No	No	No
3074587	15403	Sporadic	50 to 59 Years	Waterfront Communities-The Island	M5E	Community	CONFIRMED	2020-07-24	2020-08-01	MALE	RESOLVED	No	No	No	No	No	No
3074588	15404	Outbreak Associated	40 to 49 Years	Islington-City Centre West	M9B	Outbreaks, Other Settings	CONFIRMED	2020-07-24	2020-07-28	MALE	RESOLVED	No	No	No	No	No	No
3074589	15405	Sporadic	50 to 59 Years	Eringate-Centennial-West Deane	M9C	No Information	CONFIRMED	2020-07-31	2020-08-01	MALE	RESOLVED	No	No	No	No	No	No
3074590	15406	Sporadic	40 to 49 Years	Kingsview Village-The Westway	M9R	Community	CONFIRMED	2020-07-25	2020-07-28	MALE	RESOLVED	No	No	No	No	No	No
3074591	15407	Sporadic	40 to 49 Years	Cliffcrest	M1M	Travel	CONFIRMED	2020-07-28	2020-08-01	FEMALE	RESOLVED	No	No	No	No	No	No
3074592	15408	Sporadic	30 to 39 Years	Niagara	M6K	Travel	CONFIRMED	2020-07-22	2020-08-01	MALE	RESOLVED	No	No	No	No	No	No
3074593	15409	Sporadic	20 to 29 Years	Thorncliffe Park	M4H	Community	CONFIRMED	2020-07-30	2020-07-31	MALE	RESOLVED	No	No	No	No	No	No
3074594	15411	Sporadic	20 to 29 Years	Corso Italia-Davenport	M6E	Close Contact	CONFIRMED	2020-07-29	2020-07-30	FEMALE	RESOLVED	No	No	No	No	No	No
3074595	15412	Sporadic	20 to 29 Years	Mount Pleasant West	M4S	Travel	CONFIRMED	2020-07-27	2020-08-02	FEMALE	RESOLVED	No	No	No	No	No	No
3074596	15413	Sporadic	20 to 29 Years	Glenfield-Jane Heights	M3L	Close Contact	CONFIRMED	2020-07-26	2020-07-29	MALE	RESOLVED	No	No	No	No	No	No
3074597	15414	Sporadic	20 to 29 Years	Downsview-Roding-CFB	M3L	Community	CONFIRMED	2020-07-25	2020-07-30	FEMALE	RESOLVED	No	No	No	No	No	No
3074598	15415	Sporadic	19 and younger	Englemount-Lawrence	M6B	Community	CONFIRMED	2020-07-28	2020-07-29	MALE	RESOLVED	No	No	No	No	No	No
3074599	15416	Sporadic	20 to 29 Years	Church-Yonge Corridor	M5B	Community	CONFIRMED	2020-07-25	2020-07-28	MALE	RESOLVED	No	No	No	No	No	No
3074600	15417	Sporadic	30 to 39 Years	Flemingdon Park	M3C	Travel	CONFIRMED	2020-07-29	2020-08-02	MALE	RESOLVED	No	No	No	No	No	No
3074601	15418	Sporadic	19 and younger	Clanton Park	M3H	Household Contact	CONFIRMED	2020-07-29	2020-07-30	FEMALE	RESOLVED	No	No	No	No	No	No
3074602	15419	Outbreak Associated	90 and older	Wychwood	M6G	Outbreaks, Healthcare Institutions	CONFIRMED	2020-07-29	2020-08-02	MALE	FATAL	No	No	No	No	No	No
3074603	15422	Sporadic	19 and younger	Maple Leaf	M6L	Household Contact	CONFIRMED	2020-07-28	2020-08-03	FEMALE	RESOLVED	No	No	No	No	No	No
3074604	15424	Sporadic	30 to 39 Years	Black Creek	M3N	Community	CONFIRMED	2020-07-14	2020-07-30	MALE	RESOLVED	No	No	No	No	No	No
3074605	15425	Sporadic	40 to 49 Years	Maple Leaf	M6L	Community	CONFIRMED	2020-07-21	2020-07-21	FEMALE	RESOLVED	No	No	No	No	No	No
3074606	15426	Outbreak Associated	40 to 49 Years	West Humber-Clairville	M9W	Outbreaks, Healthcare Institutions	CONFIRMED	2020-07-25	2020-07-30	MALE	RESOLVED	No	No	No	No	No	No
3074607	15427	Sporadic	50 to 59 Years	Black Creek	M3N	Household Contact	PROBABLE	2020-07-24	2020-07-27	MALE	RESOLVED	No	No	No	No	No	No
3074608	15428	Sporadic	30 to 39 Years			Household Contact	PROBABLE	2020-07-27	2020-07-29	MALE	RESOLVED	No	No	No	No	No	No
3074609	15430	Sporadic	50 to 59 Years	West Humber-Clairville	M9W	Community	CONFIRMED	2020-07-20	2020-07-30	MALE	RESOLVED	No	No	No	No	No	No
3074610	15432	Sporadic	50 to 59 Years	Mount Olive-Silverstone-Jamestown	M9V	Household Contact	CONFIRMED	2020-08-02	2020-08-03	MALE	RESOLVED	No	No	No	No	No	No
3074611	15433	Sporadic	40 to 49 Years	Mount Olive-Silverstone-Jamestown	M9V	Household Contact	CONFIRMED	2020-07-20	2020-07-28	FEMALE	RESOLVED	No	No	No	No	No	No
3074612	15435	Sporadic	30 to 39 Years	Humber Heights-Westmount	M9P	Household Contact	CONFIRMED	2020-07-30	2020-08-02	FEMALE	RESOLVED	No	No	No	No	No	No
3074613	15437	Sporadic	20 to 29 Years	Mimico (includes Humber Bay Shores)	M8V	Travel	CONFIRMED	2020-07-31	2020-08-02	MALE	RESOLVED	No	No	No	No	No	No
3074614	15441	Sporadic	50 to 59 Years	Newtonbrook West	M2M	Travel	CONFIRMED	2020-07-24	2020-08-12	FEMALE	RESOLVED	No	No	No	No	No	No
3074615	15443	Sporadic	70 to 79 Years	Lambton Baby Point	M6S	Travel	CONFIRMED	2020-07-29	2020-08-02	MALE	RESOLVED	No	No	No	Yes	Yes	No
3074616	15444	Outbreak Associated	90 and older	Woburn	M1G	Outbreaks, Healthcare Institutions	CONFIRMED	2020-05-28	2020-05-31	MALE	FATAL	No	No	No	No	No	No
3074617	15445	Sporadic	50 to 59 Years	Leaside-Bennington	M4G	Community	CONFIRMED	2020-07-26	2020-07-28	MALE	RESOLVED	No	No	No	No	No	No
3074618	15446	Sporadic	60 to 69 Years	Willowdale East	M2N	Travel	CONFIRMED	2020-07-29	2020-07-30	MALE	RESOLVED	No	No	No	No	No	No
3074619	15448	Sporadic	19 and younger	Lansing-Westgate	M2N	Household Contact	CONFIRMED	2020-07-29	2020-07-31	MALE	RESOLVED	No	No	No	No	No	No
3074620	15449	Sporadic	70 to 79 Years	Humber Heights-Westmount	M9P	No Information	PROBABLE	2020-07-17	2020-07-27	MALE	RESOLVED	No	No	No	No	No	No
3074621	15450	Sporadic	60 to 69 Years	Henry Farm	M2J	Community	CONFIRMED	2020-04-30	2020-04-30	MALE	RESOLVED	No	No	No	No	No	No
3074622	15451	Sporadic	30 to 39 Years	New Toronto	M8V	Close Contact	CONFIRMED	2020-07-29	2020-08-01	FEMALE	RESOLVED	No	No	No	No	No	No
3074623	15452	Sporadic	60 to 69 Years	Caledonia-Fairbank	M6E	Community	CONFIRMED	2020-07-23	2020-07-28	FEMALE	RESOLVED	No	No	No	No	No	No
3074624	15453	Sporadic	20 to 29 Years			Travel	CONFIRMED	2020-07-31	2020-08-04	MALE	RESOLVED	No	No	No	No	No	No
3074625	15457	Sporadic	20 to 29 Years	Danforth	M4J	Community	CONFIRMED	2020-07-26	2020-07-28	MALE	RESOLVED	No	No	No	Yes	Yes	Yes
3074626	15459	Sporadic	19 and younger	Clanton Park	M3H	Household Contact	CONFIRMED	2020-07-29	2020-07-30	MALE	RESOLVED	No	No	No	No	No	No
3074627	15460	Sporadic	19 and younger	Flemingdon Park	M3C	Household Contact	PROBABLE	2020-07-27	2020-07-27	FEMALE	RESOLVED	No	No	No	No	No	No
3074628	15461	Sporadic	30 to 39 Years	South Riverdale	M4M	Community	CONFIRMED	2020-07-26	2020-07-31	MALE	RESOLVED	No	No	No	No	No	No
3074629	15462	Sporadic	30 to 39 Years	Waterfront Communities-The Island	M5V	Household Contact	PROBABLE	2020-07-28	2020-07-28	FEMALE	RESOLVED	No	No	No	No	No	No
3074630	15463	Outbreak Associated	50 to 59 Years	Mount Olive-Silverstone-Jamestown	M9V	Outbreaks, Healthcare Institutions	CONFIRMED	2020-07-25	2020-07-31	FEMALE	RESOLVED	No	No	No	No	No	No
3074631	15464	Sporadic	40 to 49 Years	Lansing-Westgate	M2N	Household Contact	CONFIRMED	2020-07-29	2020-07-31	FEMALE	RESOLVED	No	No	No	No	No	No
3074632	15465	Sporadic	60 to 69 Years	Dorset Park	M1P	Household Contact	CONFIRMED	2020-07-27	2020-07-29	FEMALE	RESOLVED	No	No	No	No	No	No
3074633	15467	Sporadic	19 and younger	Mount Dennis	M6M	Household Contact	PROBABLE	2020-07-17	2020-07-21	FEMALE	RESOLVED	No	No	No	No	No	No
3074634	15469	Sporadic	50 to 59 Years	Lambton Baby Point	M6S	Community	CONFIRMED	2020-07-22	2020-08-02	FEMALE	RESOLVED	No	No	No	No	No	No
3074635	15470	Sporadic	40 to 49 Years	West Humber-Clairville	M9W	Household Contact	CONFIRMED	2020-08-02	2020-08-03	FEMALE	RESOLVED	No	No	No	No	No	No
3074636	15471	Sporadic	30 to 39 Years	Kingsview Village-The Westway	M9R	Community	CONFIRMED	2020-07-26	2020-07-28	MALE	RESOLVED	No	No	No	No	No	No
3074637	15472	Sporadic	90 and older	Willowdale West	M2N	No Information	CONFIRMED	2020-07-31	2020-08-03	FEMALE	RESOLVED	No	No	No	No	No	No
3074638	15473	Sporadic	50 to 59 Years	East End-Danforth	M4C	Household Contact	CONFIRMED	2020-07-29	2020-07-31	FEMALE	RESOLVED	No	No	No	No	No	No
3074639	15474	Sporadic	40 to 49 Years	Malvern	M1B	Outbreaks, Other Settings	CONFIRMED	2020-08-02	2020-08-03	MALE	RESOLVED	No	No	No	No	No	No
3074640	15476	Sporadic	19 and younger	Cliffcrest	M1M	Household Contact	PROBABLE	2020-08-02	2020-08-02	FEMALE	RESOLVED	No	No	No	No	No	No
3074641	15477	Sporadic	30 to 39 Years	Cabbagetown-South St. James Town	M4X	Community	CONFIRMED	2020-07-28	2020-07-30	FEMALE	RESOLVED	No	No	No	No	No	No
3074642	15478	Sporadic	80 to 89 Years	Mount Olive-Silverstone-Jamestown	M9V	Travel	CONFIRMED	2020-07-28	2020-08-03	MALE	RESOLVED	No	No	No	Yes	No	No
3074643	15479	Sporadic	19 and younger	Glenfield-Jane Heights	M3N	Community	CONFIRMED	2020-07-31	2020-08-02	FEMALE	RESOLVED	No	No	No	No	No	No
3074644	15480	Sporadic	70 to 79 Years	Rockcliffe-Smythe	M6N	Community	CONFIRMED	2020-07-13	2020-07-31	FEMALE	RESOLVED	No	No	No	No	No	No
3074645	15482	Sporadic	40 to 49 Years	Mount Olive-Silverstone-Jamestown	M9V	Travel	CONFIRMED	2020-07-25	2020-08-02	MALE	RESOLVED	No	No	No	No	No	No
3074646	15485	Sporadic	80 to 89 Years	Willowridge-Martingrove-Richview	M9R	Community	CONFIRMED	2020-07-19	2020-07-29	MALE	FATAL	No	No	No	Yes	No	No
3074647	15486	Sporadic	50 to 59 Years	Bathurst Manor	M3H	Close Contact	PROBABLE	2020-08-06	2020-08-06	FEMALE	RESOLVED	No	No	No	No	No	No
3074648	15487	Sporadic	40 to 49 Years	Mount Olive-Silverstone-Jamestown	M9V	Community	CONFIRMED	2020-04-14	2020-04-18	MALE	RESOLVED	No	No	No	No	No	No
3074649	15489	Sporadic	30 to 39 Years	Greenwood-Coxwell	M4L	Close Contact	CONFIRMED	2020-08-03	2020-08-05	MALE	RESOLVED	No	No	No	No	No	No
3074650	15490	Outbreak Associated	50 to 59 Years	Briar Hill - Belgravia	M6E	Outbreaks, Healthcare Institutions	CONFIRMED	2020-08-04	2020-08-06	FEMALE	RESOLVED	No	No	No	No	No	No
3074651	15493	Sporadic	20 to 29 Years	Bay Street Corridor	M4Y	Close Contact	CONFIRMED	2020-08-05	2020-08-07	FEMALE	RESOLVED	No	No	No	No	No	No
3074652	15495	Sporadic	20 to 29 Years	Eglinton East	M1K	Travel	CONFIRMED	2020-08-08	2020-08-10	MALE	RESOLVED	No	No	No	No	No	No
3074653	15496	Sporadic	19 and younger	Humber Heights-Westmount	M9P	Household Contact	PROBABLE	2020-07-31	2020-08-03	FEMALE	RESOLVED	No	No	No	No	No	No
3074654	15498	Outbreak Associated	30 to 39 Years	Glenfield-Jane Heights	M3N	Outbreaks, Other Settings	CONFIRMED	2020-08-05	2020-08-08	MALE	RESOLVED	No	No	No	No	No	No
3074655	15500	Sporadic	40 to 49 Years	Dufferin Grove	M6H	Travel	CONFIRMED	2020-08-02	2020-08-04	FEMALE	RESOLVED	No	No	No	No	No	No
3074656	15501	Sporadic	20 to 29 Years	Downsview-Roding-CFB	M3M	Household Contact	CONFIRMED	2020-08-07	2020-08-08	MALE	RESOLVED	No	No	No	No	No	No
3074657	15503	Sporadic	30 to 39 Years	Malvern	M1B	Household Contact	CONFIRMED	2020-07-28	2020-08-08	FEMALE	RESOLVED	No	No	No	No	No	No
3074658	15507	Sporadic	30 to 39 Years	Kingsview Village-The Westway	M9R	Household Contact	CONFIRMED	2020-07-27	2020-08-04	FEMALE	RESOLVED	No	No	No	No	No	No
3074659	15508	Sporadic	20 to 29 Years	St.Andrew-Windfields	M2L	Close Contact	CONFIRMED	2020-08-07	2020-08-08	FEMALE	RESOLVED	No	No	No	No	No	No
3074660	15509	Sporadic	20 to 29 Years	Elms-Old Rexdale	M9W	No Information	CONFIRMED	2020-07-27	2020-08-03	FEMALE	RESOLVED	No	No	No	No	No	No
3074661	15511	Sporadic	50 to 59 Years	Woburn	M1J	Close Contact	CONFIRMED	2020-08-02	2020-08-09	MALE	RESOLVED	No	No	No	No	No	No
3074662	15512	Sporadic	50 to 59 Years	Malvern	M1B	No Information	CONFIRMED	2020-08-05	2020-08-06	MALE	RESOLVED	No	No	No	No	No	No
3074663	15513	Sporadic	20 to 29 Years	Mimico (includes Humber Bay Shores)	M8V	Household Contact	CONFIRMED	2020-04-01	2020-04-15	FEMALE	RESOLVED	No	No	No	No	No	No
3074664	15514	Sporadic	70 to 79 Years	Dovercourt-Wallace Emerson-Junction	M6H	No Information	CONFIRMED	2020-08-02	2020-08-04	MALE	RESOLVED	No	No	No	Yes	No	No
3074665	15515	Sporadic	50 to 59 Years	Newtonbrook East	M2M	Close Contact	CONFIRMED	2020-08-03	2020-08-05	MALE	RESOLVED	No	No	No	No	No	No
3074666	15518	Sporadic	20 to 29 Years	Black Creek	M3N	Close Contact	CONFIRMED	2020-07-29	2020-08-03	MALE	RESOLVED	No	No	No	No	No	No
3074667	15519	Sporadic	19 and younger	Humber Summit	M9L	Household Contact	CONFIRMED	2020-08-07	2020-08-08	FEMALE	RESOLVED	No	No	No	No	No	No
3074668	15520	Sporadic	30 to 39 Years	Humber Summit	M9L	Household Contact	CONFIRMED	2020-08-07	2020-08-10	FEMALE	RESOLVED	No	No	No	No	No	No
3074669	15521	Sporadic	40 to 49 Years	Oakwood Village	M6E	Community	CONFIRMED	2020-08-01	2020-08-03	FEMALE	RESOLVED	No	No	No	No	No	No
3074670	15522	Sporadic	20 to 29 Years	Centennial Scarborough	M1C	Close Contact	CONFIRMED	2020-08-05	2020-08-07	MALE	RESOLVED	No	No	No	No	No	No
3074671	15524	Sporadic	19 and younger	Willowdale West	M2N	Household Contact	CONFIRMED	2020-08-04	2020-08-07	FEMALE	RESOLVED	No	No	No	No	No	No
3074672	15525	Sporadic	40 to 49 Years	Mount Olive-Silverstone-Jamestown	M9V	Community	CONFIRMED	2020-07-30	2020-08-03	FEMALE	RESOLVED	No	No	No	No	No	No
3074673	15526	Sporadic	60 to 69 Years	Elms-Old Rexdale	M9W	Travel	CONFIRMED	2020-08-03	2020-08-08	MALE	RESOLVED	No	No	No	No	No	No
3074674	15527	Sporadic	19 and younger	Kingsview Village-The Westway	M9R	Community	CONFIRMED	2020-08-08	2020-08-09	FEMALE	RESOLVED	No	No	No	No	No	No
3074675	15528	Outbreak Associated	20 to 29 Years	High Park-Swansea	M6S	Outbreaks, Healthcare Institutions	CONFIRMED	2020-08-04	2020-08-08	FEMALE	RESOLVED	No	No	No	No	No	No
3074676	15529	Sporadic	19 and younger	West Humber-Clairville	M9W	Household Contact	CONFIRMED	2020-08-02	2020-08-03	FEMALE	RESOLVED	No	No	No	No	No	No
3074677	15530	Sporadic	50 to 59 Years	West Hill	M1E	Household Contact	CONFIRMED	2020-08-07	2020-08-09	FEMALE	RESOLVED	No	No	No	No	No	No
3074678	15531	Sporadic	70 to 79 Years	Maple Leaf	M6L	Community	CONFIRMED	2020-08-07	2020-08-08	MALE	RESOLVED	No	No	No	No	No	No
3074679	15533	Sporadic	20 to 29 Years	Malvern	M1B	Household Contact	CONFIRMED	2020-08-04	2020-08-05	MALE	RESOLVED	No	No	No	No	No	No
3074680	15536	Sporadic	19 and younger	Glenfield-Jane Heights	M3L	Household Contact	CONFIRMED	2020-07-29	2020-08-08	MALE	RESOLVED	No	No	No	No	No	No
3074681	15537	Sporadic	50 to 59 Years	Humbermede	M9M	Community	CONFIRMED	2020-08-03	2020-08-04	MALE	RESOLVED	No	No	No	No	No	No
3074682	15540	Sporadic	30 to 39 Years	Edenbridge-Humber Valley	M9A	Close Contact	CONFIRMED	2020-08-06	2020-08-07	MALE	RESOLVED	No	No	No	No	No	No
3074683	15541	Sporadic	40 to 49 Years	Black Creek	M3N	Community	CONFIRMED	2020-07-28	2020-08-06	MALE	RESOLVED	No	No	No	No	No	No
3074684	15542	Sporadic	20 to 29 Years	Dufferin Grove	M6H	Household Contact	CONFIRMED	2020-08-04	2020-08-08	MALE	RESOLVED	No	No	No	No	No	No
3074685	15543	Sporadic	30 to 39 Years	Islington-City Centre West	M9B	Close Contact	CONFIRMED	2020-08-20	2020-08-21	FEMALE	RESOLVED	No	No	No	No	No	No
3074686	15544	Sporadic	40 to 49 Years	Lambton Baby Point	M6S	Community	CONFIRMED	2020-08-03	2020-08-06	FEMALE	RESOLVED	No	No	No	No	No	No
3074687	15546	Sporadic	20 to 29 Years	Malvern	M1B	Household Contact	CONFIRMED	2020-07-24	2020-08-08	FEMALE	RESOLVED	No	No	No	No	No	No
3074688	15547	Sporadic	20 to 29 Years	Downsview-Roding-CFB	M3M	Community	CONFIRMED	2020-07-30	2020-08-09	FEMALE	RESOLVED	No	No	No	No	No	No
3074689	15548	Sporadic	19 and younger	Mount Pleasant West	M4S	Close Contact	CONFIRMED	2020-08-07	2020-08-09	MALE	RESOLVED	No	No	No	No	No	No
3074690	15549	Sporadic	60 to 69 Years	Tam O'Shanter-Sullivan	M1S	Household Contact	CONFIRMED	2020-07-27	2020-08-06	MALE	RESOLVED	No	No	No	No	No	No
3074691	15550	Sporadic	20 to 29 Years	Kingsview Village-The Westway	M9R	Household Contact	PROBABLE	2020-07-27	2020-08-04	FEMALE	RESOLVED	No	No	No	No	No	No
3074692	15551	Sporadic	60 to 69 Years	Oakridge	M1L	Household Contact	CONFIRMED	2020-08-04	2020-08-06	FEMALE	RESOLVED	No	No	No	No	No	No
3074693	15555	Sporadic	30 to 39 Years	Willowridge-Martingrove-Richview	M9R	Travel	CONFIRMED	2020-08-03	2020-08-05	MALE	RESOLVED	No	No	No	No	No	No
3074694	15556	Sporadic	19 and younger	West Hill	M1E	Close Contact	CONFIRMED	2020-07-30	2020-08-05	MALE	RESOLVED	No	No	No	No	No	No
3074695	15557	Sporadic	40 to 49 Years	Malvern	M1B	Household Contact	CONFIRMED	2020-08-04	2020-08-05	FEMALE	RESOLVED	No	No	No	No	No	No
3074696	15558	Sporadic	19 and younger	Princess-Rosethorn	M9B	Household Contact	CONFIRMED	2020-08-05	2020-08-06	FEMALE	RESOLVED	No	No	No	No	No	No
3074697	15559	Sporadic	19 and younger	Newtonbrook East	M2M	Close Contact	CONFIRMED	2020-08-05	2020-08-07	MALE	RESOLVED	No	No	No	No	No	No
3074698	15560	Sporadic	20 to 29 Years	Elms-Old Rexdale	M9W	Close Contact	CONFIRMED	2020-08-02	2020-08-09	FEMALE	RESOLVED	No	No	No	No	No	No
3074699	15561	Sporadic	50 to 59 Years	Mount Olive-Silverstone-Jamestown	M9V	Close Contact	CONFIRMED	2020-08-04	2020-08-05	FEMALE	RESOLVED	No	No	No	No	No	No
3074700	15562	Sporadic	20 to 29 Years	Humber Summit	M9L	Household Contact	CONFIRMED	2020-08-06	2020-08-07	MALE	RESOLVED	No	No	No	No	No	No
3074701	15563	Sporadic	20 to 29 Years	Willowdale East	M2N	Close Contact	CONFIRMED	2020-08-06	2020-08-08	FEMALE	RESOLVED	No	No	No	No	No	No
3074702	15565	Sporadic	20 to 29 Years	Rouge	M1C	Close Contact	CONFIRMED	2020-08-03	2020-08-08	MALE	RESOLVED	No	No	No	No	No	No
3074703	15566	Sporadic	30 to 39 Years		M8V	Close Contact	CONFIRMED	2020-08-04	2020-08-06	FEMALE	RESOLVED	No	No	No	No	No	No
3074704	15567	Sporadic	19 and younger	Steeles	M1W	Community	CONFIRMED	2020-08-05	2020-08-06	MALE	RESOLVED	No	No	No	No	No	No
3074705	15569	Sporadic	50 to 59 Years	Downsview-Roding-CFB	M3L	Household Contact	CONFIRMED	2020-08-04	2020-08-06	MALE	RESOLVED	No	No	No	No	No	No
3074706	15570	Sporadic	19 and younger	Wexford/Maryvale	M1R	Close Contact	CONFIRMED	2020-08-06	2020-08-07	FEMALE	RESOLVED	No	No	No	No	No	No
3074707	15572	Sporadic	20 to 29 Years	West Humber-Clairville	M9W	Close Contact	CONFIRMED	2020-08-07	2020-08-10	MALE	RESOLVED	No	No	No	No	No	No
3074708	15573	Outbreak Associated	80 to 89 Years	High Park-Swansea	M6S	Outbreaks, Healthcare Institutions	CONFIRMED	2020-08-05	2020-08-06	FEMALE	RESOLVED	No	No	No	Yes	No	No
3074709	15574	Sporadic	19 and younger	Clanton Park	M3H	Close Contact	CONFIRMED	2020-08-06	2020-08-07	MALE	RESOLVED	No	No	No	No	No	No
3074710	15576	Sporadic	20 to 29 Years	Eglinton East	M1J	Household Contact	CONFIRMED	2020-08-01	2020-08-05	FEMALE	RESOLVED	No	No	No	No	No	No
3074711	15577	Sporadic	20 to 29 Years	Clanton Park	M3H	Community	CONFIRMED	2020-08-03	2020-08-05	FEMALE	RESOLVED	No	No	No	No	No	No
3074712	15579	Sporadic	50 to 59 Years	Steeles	M1W	Close Contact	CONFIRMED	2020-08-03	2020-08-04	MALE	RESOLVED	No	No	No	No	No	No
3074713	15580	Sporadic	40 to 49 Years	Humber Summit	M9L	Community	CONFIRMED	2020-08-05	2020-08-07	MALE	RESOLVED	No	No	No	No	No	No
3074714	15581	Sporadic	50 to 59 Years	Kennedy Park	M1K	Travel	CONFIRMED	2020-08-04	2020-08-05	FEMALE	RESOLVED	No	No	No	No	No	No
3074715	15582	Sporadic	60 to 69 Years	Agincourt North	M1V	Community	CONFIRMED	2020-07-24	2020-08-04	FEMALE	RESOLVED	No	No	No	Yes	No	No
3074716	15584	Sporadic	50 to 59 Years	Downsview-Roding-CFB	M3L	Household Contact	CONFIRMED	2020-08-02	2020-08-06	FEMALE	RESOLVED	No	No	No	No	No	No
3074717	15585	Sporadic	60 to 69 Years	Old East York	M4J	Travel	CONFIRMED	2020-07-30	2020-08-06	MALE	RESOLVED	No	No	No	No	No	No
3074718	15586	Sporadic	19 and younger	Hillcrest Village	M2H	Household Contact	CONFIRMED	2020-08-03	2020-08-04	FEMALE	RESOLVED	No	No	No	No	No	No
3074719	15587	Sporadic	30 to 39 Years	Trinity-Bellwoods	M6J	Close Contact	CONFIRMED	2020-08-08	2020-08-09	FEMALE	RESOLVED	No	No	No	No	No	No
3074720	15588	Sporadic	19 and younger	Oakwood Village	M6E	Household Contact	CONFIRMED	2020-08-05	2020-08-06	FEMALE	RESOLVED	No	No	No	No	No	No
3074721	15589	Sporadic	19 and younger	Willowdale West	M2N	Household Contact	CONFIRMED	2020-08-06	2020-08-07	FEMALE	RESOLVED	No	No	No	No	No	No
3074722	15592	Sporadic	30 to 39 Years	Mount Pleasant West	M4S	Community	CONFIRMED	2020-08-05	2020-08-06	MALE	RESOLVED	No	No	No	No	No	No
3074723	15593	Sporadic	20 to 29 Years	Malvern	M1B	Household Contact	CONFIRMED	2020-08-04	2020-08-05	FEMALE	RESOLVED	No	No	No	No	No	No
3074724	15594	Sporadic	20 to 29 Years	Humber Summit	M9L	Close Contact	CONFIRMED	2020-08-07	2020-08-09	MALE	RESOLVED	No	No	No	No	No	No
3074725	15595	Sporadic	30 to 39 Years	Willowdale East	M2N	Travel	CONFIRMED	2020-08-05	2020-08-07	MALE	RESOLVED	No	No	No	No	No	No
3074726	15597	Sporadic	20 to 29 Years	Highland Creek	M1C	Community	CONFIRMED	2020-07-30	2020-08-05	MALE	RESOLVED	No	No	No	No	No	No
3074727	15598	Sporadic	30 to 39 Years	Eglinton East	M1J	Close Contact	CONFIRMED	2020-08-02	2020-08-06	MALE	RESOLVED	No	No	No	No	No	No
3074728	15600	Sporadic	50 to 59 Years	Steeles	M1W	No Information	CONFIRMED	2020-08-05	2020-08-05	FEMALE	RESOLVED	No	No	No	No	No	No
3074729	15601	Sporadic	30 to 39 Years	Eglinton East	M1J	Community	CONFIRMED	2020-08-03	2020-08-06	MALE	RESOLVED	No	No	No	No	No	No
3074730	15602	Sporadic	30 to 39 Years	Bathurst Manor	M3H	Community	CONFIRMED	2020-08-06	2020-08-09	MALE	RESOLVED	No	No	No	No	No	No
3074731	15603	Sporadic	30 to 39 Years	Humber Summit	M9L	Household Contact	CONFIRMED	2020-08-07	2020-08-08	MALE	RESOLVED	No	No	No	No	No	No
3074732	15604	Sporadic	19 and younger	Steeles	M1W	Household Contact	CONFIRMED	2020-08-05	2020-08-06	MALE	RESOLVED	No	No	No	No	No	No
3074733	15605	Sporadic	60 to 69 Years	Oakwood Village	M6C	Community	CONFIRMED	2020-07-25	2020-08-07	MALE	RESOLVED	No	No	No	No	No	No
3074734	15607	Sporadic	70 to 79 Years	Kensington-Chinatown	M5T	Community	CONFIRMED	2020-07-27	2020-08-04	FEMALE	RESOLVED	No	No	No	Yes	No	No
3074735	15609	Sporadic	30 to 39 Years	Clanton Park	M3H	Household Contact	CONFIRMED	2020-08-05	2020-08-06	MALE	RESOLVED	No	No	No	No	No	No
3074736	15610	Sporadic	30 to 39 Years	Hillcrest Village	M2H	Household Contact	CONFIRMED	2020-08-01	2020-08-04	FEMALE	RESOLVED	No	No	No	No	No	No
3074737	15611	Sporadic	20 to 29 Years	Wexford/Maryvale	M1R	Community	CONFIRMED	2020-08-02	2020-08-06	FEMALE	RESOLVED	No	No	No	No	No	No
3074738	15612	Sporadic	50 to 59 Years	Mount Olive-Silverstone-Jamestown	M9V	No Information	CONFIRMED	2020-08-05	2020-08-06	FEMALE	RESOLVED	No	No	No	No	No	No
3074739	15613	Sporadic	30 to 39 Years	Agincourt North	M1V	Household Contact	CONFIRMED	2020-07-29	2020-08-05	FEMALE	RESOLVED	No	No	No	No	No	No
3074740	15614	Sporadic	30 to 39 Years	Weston	M9N	Community	CONFIRMED	2020-08-01	2020-08-07	MALE	RESOLVED	No	No	No	No	No	No
3074741	15615	Sporadic	20 to 29 Years	Mount Dennis	M6M	Close Contact	CONFIRMED	2020-07-27	2020-08-04	FEMALE	RESOLVED	No	No	No	No	No	No
3074742	15616	Sporadic	20 to 29 Years	Waterfront Communities-The Island	M5V	Household Contact	CONFIRMED	2020-08-03	2020-08-04	FEMALE	RESOLVED	No	No	No	No	No	No
3074743	15617	Sporadic	20 to 29 Years	Dufferin Grove	M6H	Household Contact	CONFIRMED	2020-08-07	2020-08-08	FEMALE	RESOLVED	No	No	No	No	No	No
3074744	15619	Sporadic	20 to 29 Years	Mimico (includes Humber Bay Shores)	M8V	Travel	CONFIRMED	2020-03-20	2020-03-28	FEMALE	RESOLVED	No	No	No	No	No	No
3074745	15621	Sporadic	40 to 49 Years	West Humber-Clairville	M9W	Household Contact	CONFIRMED	2020-08-02	2020-08-03	FEMALE	RESOLVED	No	No	No	No	No	No
3074746	15622	Sporadic	60 to 69 Years	Tam O'Shanter-Sullivan	M1S	Household Contact	CONFIRMED	2020-08-03	2020-08-06	FEMALE	RESOLVED	No	No	No	No	No	No
3074747	15623	Sporadic	60 to 69 Years	Victoria Village	M4A	Household Contact	CONFIRMED	2020-07-26	2020-08-07	FEMALE	RESOLVED	No	No	No	No	No	No
3074748	15624	Sporadic	40 to 49 Years	Kingsview Village-The Westway	M9R	Household Contact	CONFIRMED	2020-07-29	2020-08-12	MALE	RESOLVED	No	No	No	No	No	No
3074749	15625	Sporadic	19 and younger	West Humber-Clairville	M9W	Household Contact	CONFIRMED	2020-07-31	2020-08-03	MALE	RESOLVED	No	No	No	No	No	No
3074750	15628	Sporadic	19 and younger	Englemount-Lawrence	M6A	Community	CONFIRMED	2020-08-07	2020-08-07	MALE	RESOLVED	No	No	No	Yes	No	No
3074751	15629	Sporadic	19 and younger	Princess-Rosethorn	M9B	Household Contact	CONFIRMED	2020-08-05	2020-08-06	MALE	RESOLVED	No	No	No	No	No	No
3074752	15630	Sporadic	60 to 69 Years	Don Valley Village	M2J	Travel	CONFIRMED	2020-08-06	2020-08-07	FEMALE	RESOLVED	No	No	No	No	No	No
3074753	15632	Sporadic	50 to 59 Years	Annex	M5R	Community	CONFIRMED	2020-08-04	2020-08-07	FEMALE	RESOLVED	No	No	No	No	No	No
3074754	15633	Sporadic	30 to 39 Years	Pelmo Park-Humberlea	M9M	Close Contact	CONFIRMED	2020-07-15	2020-07-18	MALE	RESOLVED	No	No	No	No	No	No
3074755	15634	Sporadic	30 to 39 Years	Bayview Village	M2K	Close Contact	CONFIRMED	2020-06-13	2020-08-10	MALE	RESOLVED	No	No	No	No	No	No
3074756	15635	Sporadic	30 to 39 Years	Woodbine-Lumsden	M4C	Travel	CONFIRMED	2020-08-04	2020-08-07	MALE	RESOLVED	No	No	No	No	No	No
3074757	15636	Sporadic	30 to 39 Years			Community	CONFIRMED	2020-08-01	2020-08-04	FEMALE	RESOLVED	No	No	No	No	No	No
3074758	15639	Sporadic	60 to 69 Years	Mount Pleasant East	M4S	Travel	CONFIRMED	2020-07-24	2020-08-05	MALE	RESOLVED	No	No	No	No	No	No
3074759	15640	Sporadic	30 to 39 Years	Willowdale West	M2N	Travel	CONFIRMED	2020-08-03	2020-08-06	MALE	RESOLVED	No	No	No	No	No	No
3074760	15641	Sporadic	20 to 29 Years	Moss Park	M5A	Travel	CONFIRMED	2020-08-04	2020-08-05	FEMALE	RESOLVED	No	No	No	No	No	No
3074761	15642	Sporadic	50 to 59 Years	Willowdale East	M2N	Household Contact	PROBABLE	2020-07-30	2020-07-30	FEMALE	RESOLVED	No	No	No	No	No	No
3074762	15643	Sporadic	50 to 59 Years	Mount Olive-Silverstone-Jamestown	M9V	Household Contact	CONFIRMED	2020-08-04	2020-08-05	MALE	RESOLVED	No	No	No	No	No	No
3074763	15647	Sporadic	30 to 39 Years	Oakridge	M1L	Household Contact	CONFIRMED	2020-07-31	2020-08-04	MALE	RESOLVED	No	No	No	No	No	No
3074764	15648	Sporadic	50 to 59 Years	Bedford Park-Nortown	M5M	Travel	CONFIRMED	2020-07-28	2020-08-05	FEMALE	RESOLVED	No	No	No	No	No	No
3074765	15649	Sporadic	20 to 29 Years	Stonegate-Queensway	M8Y	Community	CONFIRMED	2020-08-05	2020-08-07	FEMALE	RESOLVED	No	No	No	No	No	No
3074766	15650	Sporadic	19 and younger	L'Amoreaux	M1W	Close Contact	CONFIRMED	2020-08-03	2020-08-06	FEMALE	RESOLVED	No	No	No	No	No	No
3074767	15651	Sporadic	20 to 29 Years	Eglinton East	M1J	Household Contact	CONFIRMED	2020-07-31	2020-08-04	MALE	RESOLVED	No	No	No	No	No	No
3074768	15652	Sporadic	50 to 59 Years	Parkwoods-Donalda	M3A	Household Contact	PROBABLE	2020-08-05	2020-08-05	FEMALE	RESOLVED	No	No	No	No	No	No
3074769	15655	Sporadic	60 to 69 Years	Malvern	M1B	Household Contact	CONFIRMED	2020-08-04	2020-08-05	MALE	RESOLVED	No	No	No	No	No	No
3074770	15656	Outbreak Associated	50 to 59 Years	Humbermede	M9M	Outbreaks, Healthcare Institutions	CONFIRMED	2020-08-02	2020-08-04	FEMALE	RESOLVED	No	No	No	No	No	No
3074771	15657	Sporadic	20 to 29 Years	Humber Summit	M9L	Household Contact	CONFIRMED	2020-08-04	2020-08-08	MALE	RESOLVED	No	No	No	No	No	No
3074772	15658	Sporadic	19 and younger	Malvern	M1B	Outbreaks, Other Settings	CONFIRMED	2020-07-28	2020-08-03	MALE	RESOLVED	No	No	No	No	No	No
3074773	15659	Sporadic	20 to 29 Years	Parkwoods-Donalda	M3A	Close Contact	CONFIRMED	2020-08-03	2020-08-04	MALE	RESOLVED	No	No	No	No	No	No
3074774	15660	Sporadic	30 to 39 Years	Downsview-Roding-CFB	M3M	Household Contact	CONFIRMED	2020-07-29	2020-08-03	MALE	RESOLVED	No	No	No	No	No	No
3074775	15661	Sporadic	20 to 29 Years			Community	CONFIRMED	2020-07-31	2020-08-03	FEMALE	RESOLVED	No	No	No	No	No	No
3074776	15662	Sporadic	50 to 59 Years	Maple Leaf	M6L	Household Contact	CONFIRMED	2020-08-02	2020-08-03	FEMALE	RESOLVED	No	No	No	No	No	No
3074777	15663	Sporadic	50 to 59 Years	Mount Olive-Silverstone-Jamestown	M9V	Close Contact	CONFIRMED	2020-07-26	2020-08-07	MALE	RESOLVED	No	No	No	No	No	No
3074778	15664	Sporadic	50 to 59 Years	Brookhaven-Amesbury	M6M	Community	CONFIRMED	2020-08-06	2020-08-09	FEMALE	RESOLVED	No	No	No	No	No	No
3074779	15665	Sporadic	19 and younger	Victoria Village	M4A	Household Contact	CONFIRMED	2020-07-27	2020-08-07	MALE	RESOLVED	No	No	No	No	No	No
3074780	15666	Sporadic	30 to 39 Years	Church-Yonge Corridor	M5B	Community	CONFIRMED	2020-08-03	2020-08-08	FEMALE	RESOLVED	No	No	No	No	No	No
3074781	15667	Outbreak Associated	20 to 29 Years	Downsview-Roding-CFB	M3K	Outbreaks, Congregate Settings	CONFIRMED	2020-05-03	2020-04-20	MALE	RESOLVED	No	No	No	No	No	No
3074782	15668	Sporadic	30 to 39 Years	Mimico (includes Humber Bay Shores)	M8Z	No Information	CONFIRMED	2020-05-28	2020-05-28	MALE	RESOLVED	No	No	No	No	No	No
3074783	15671	Sporadic	40 to 49 Years	Downsview-Roding-CFB	M3L	Household Contact	CONFIRMED	2020-08-12	2020-08-14	FEMALE	RESOLVED	No	No	No	No	No	No
3074784	15672	Sporadic	20 to 29 Years	Dufferin Grove	M6H	Close Contact	CONFIRMED	2020-08-07	2020-08-13	FEMALE	RESOLVED	No	No	No	No	No	No
3074785	15673	Sporadic	50 to 59 Years	Woburn	M1H	Community	CONFIRMED	2020-08-13	2020-08-14	FEMALE	RESOLVED	No	No	No	No	No	No
3074786	15674	Sporadic	60 to 69 Years	Eglinton East	M1K	Community	CONFIRMED	2020-08-05	2020-08-12	MALE	RESOLVED	No	No	No	No	No	No
3074787	15675	Sporadic	19 and younger	Black Creek	M3N	Community	CONFIRMED	2020-08-13	2020-08-16	MALE	RESOLVED	No	No	No	No	No	No
3074788	15676	Sporadic	80 to 89 Years	Kingsview Village-The Westway	M9R	Household Contact	PROBABLE	2020-06-15	2020-06-15	FEMALE	RESOLVED	No	No	No	No	No	No
3074789	15677	Sporadic	20 to 29 Years	Humber Summit	M9L	Community	CONFIRMED	2020-08-12	2020-08-14	FEMALE	RESOLVED	No	No	No	No	No	No
3074790	15678	Sporadic	70 to 79 Years	Bendale	M1P	Household Contact	CONFIRMED	2020-08-11	2020-08-13	MALE	RESOLVED	No	No	No	Yes	Yes	No
3074791	15679	Sporadic	40 to 49 Years	Rosedale-Moore Park	M4T	Community	CONFIRMED	2020-08-09	2020-08-13	MALE	RESOLVED	No	No	No	No	No	No
3074792	15680	Sporadic	50 to 59 Years	Downsview-Roding-CFB	M3L	Household Contact	CONFIRMED	2020-08-14	2020-08-15	FEMALE	RESOLVED	No	No	No	No	No	No
3074793	15682	Sporadic	20 to 29 Years	Eglinton East	M1J	Community	CONFIRMED	2020-08-10	2020-08-16	FEMALE	RESOLVED	No	No	No	No	No	No
3074794	15683	Sporadic	40 to 49 Years	Humber Heights-Westmount	M9P	Travel	CONFIRMED	2020-08-12	2020-08-14	FEMALE	RESOLVED	No	No	No	No	No	No
3074795	15684	Sporadic	40 to 49 Years	Woburn	M1G	Community	CONFIRMED	2020-08-10	2020-08-14	MALE	RESOLVED	No	No	No	No	No	No
3074796	15685	Sporadic	70 to 79 Years	Rustic	M6L	Household Contact	CONFIRMED	2020-08-12	2020-08-15	FEMALE	RESOLVED	No	No	No	No	No	No
3074797	15686	Sporadic	20 to 29 Years	Scarborough Village	M1M	Close Contact	CONFIRMED	2020-08-09	2020-08-11	FEMALE	RESOLVED	No	No	No	No	No	No
3074798	15689	Sporadic	19 and younger	West Humber-Clairville	M9V	Household Contact	CONFIRMED	2020-08-11	2020-08-13	MALE	RESOLVED	No	No	No	No	No	No
3074799	15690	Sporadic	30 to 39 Years	L'Amoreaux	M1W	Community	CONFIRMED	2020-08-15	2020-08-16	MALE	RESOLVED	No	No	No	No	No	No
3074800	15691	Sporadic	30 to 39 Years	High Park-Swansea	M6S	Community	CONFIRMED	2020-07-09	2020-08-08	MALE	RESOLVED	No	No	No	No	No	No
3074801	15693	Sporadic	20 to 29 Years	Islington-City Centre West	M9B	Community	CONFIRMED	2020-08-09	2020-08-10	MALE	RESOLVED	No	No	No	No	No	No
3074802	15694	Sporadic	30 to 39 Years	Bendale	M1P	Household Contact	CONFIRMED	2020-08-07	2020-08-10	MALE	RESOLVED	No	No	No	No	No	No
3074803	15695	Sporadic	50 to 59 Years	Willowridge-Martingrove-Richview	M9R	Community	CONFIRMED	2020-08-15	2020-08-16	MALE	RESOLVED	No	No	No	No	No	No
3074804	15696	Sporadic	19 and younger	Rouge	M1B	Household Contact	CONFIRMED	2020-08-13	2020-08-15	MALE	RESOLVED	No	No	No	No	No	No
3074805	15697	Sporadic	30 to 39 Years	Glenfield-Jane Heights	M3N	Outbreaks, Other Settings	CONFIRMED	2020-08-11	2020-08-12	MALE	RESOLVED	No	No	No	No	No	No
3074806	15698	Sporadic	50 to 59 Years	Islington-City Centre West	M9B	Travel	CONFIRMED	2020-08-12	2020-08-13	FEMALE	RESOLVED	No	No	No	No	No	No
3074807	15699	Sporadic	70 to 79 Years	Rustic	M6L	Household Contact	CONFIRMED	2020-08-15	2020-08-17	MALE	RESOLVED	No	No	No	No	No	No
3074808	15700	Sporadic	19 and younger	Weston-Pellam Park	M6N	Close Contact	CONFIRMED	2020-08-09	2020-08-11	FEMALE	RESOLVED	No	No	No	No	No	No
3074809	15701	Sporadic	50 to 59 Years	West Humber-Clairville	M9V	Community	CONFIRMED	2020-08-05	2020-08-13	MALE	RESOLVED	No	No	No	No	No	No
3074810	15702	Sporadic	30 to 39 Years	Woburn	M1G	Household Contact	CONFIRMED	2020-08-08	2020-08-11	MALE	RESOLVED	No	No	No	No	No	No
3074811	15703	Sporadic	70 to 79 Years	Mimico (includes Humber Bay Shores)	M8Z	Community	CONFIRMED	2020-08-08	2020-08-16	MALE	RESOLVED	No	No	No	No	No	No
3074812	15704	Sporadic	20 to 29 Years	Birchcliffe-Cliffside	M1N	Close Contact	CONFIRMED	2020-08-12	2020-08-13	FEMALE	RESOLVED	No	No	No	No	No	No
3074813	15705	Sporadic	40 to 49 Years	Clairlea-Birchmount	M1L	No Information	CONFIRMED	2020-08-07	2020-08-17	FEMALE	RESOLVED	No	No	No	Yes	No	No
3074814	15706	Sporadic	40 to 49 Years	Maple Leaf	M6L	Close Contact	CONFIRMED	2020-08-12	2020-08-15	FEMALE	RESOLVED	No	No	No	No	No	No
3074815	15707	Sporadic	20 to 29 Years	Niagara	M5V	Travel	CONFIRMED	2020-08-01	2020-08-13	FEMALE	RESOLVED	No	No	No	No	No	No
3074816	15708	Sporadic	30 to 39 Years	Kingsview Village-The Westway	M9R	Community	CONFIRMED	2020-08-09	2020-08-10	FEMALE	RESOLVED	No	No	No	No	No	No
3074817	15710	Sporadic	19 and younger	Kingsview Village-The Westway	M9R	Household Contact	PROBABLE	2020-08-11	2020-08-11	MALE	RESOLVED	No	No	No	No	No	No
3074818	15711	Sporadic	60 to 69 Years	Old East York	M4J	Travel	CONFIRMED	2020-08-10	2020-08-13	MALE	RESOLVED	No	No	No	No	No	No
3074819	15712	Outbreak Associated	20 to 29 Years	Eglinton East	M1J	Outbreaks, Other Settings	CONFIRMED	2020-08-11	2020-08-14	MALE	RESOLVED	No	No	No	No	No	No
3074820	15713	Sporadic	30 to 39 Years	Rouge	M1B	Household Contact	CONFIRMED	2020-08-13	2020-08-15	FEMALE	RESOLVED	No	No	No	No	No	No
3074821	15714	Sporadic	30 to 39 Years	Bendale	M1P	Household Contact	CONFIRMED	2020-08-08	2020-08-13	MALE	RESOLVED	No	No	No	No	No	No
3074822	15715	Sporadic	70 to 79 Years	Dorset Park	M1P	Household Contact	CONFIRMED	2020-08-08	2020-08-11	MALE	RESOLVED	No	No	No	No	No	No
3074823	15716	Sporadic	40 to 49 Years	Kingsview Village-The Westway	M9R	Household Contact	PROBABLE	2020-08-11	2020-08-11	MALE	RESOLVED	No	No	No	No	No	No
3074824	15717	Sporadic	20 to 29 Years	Casa Loma	M5P	Travel	CONFIRMED	2020-07-31	2020-08-14	MALE	RESOLVED	No	No	No	No	No	No
3074825	15718	Sporadic	30 to 39 Years	Clanton Park	M3H	Community	CONFIRMED	2020-08-13	2020-08-15	MALE	RESOLVED	No	No	No	No	No	No
3074826	15719	Sporadic	30 to 39 Years	Church-Yonge Corridor	M5B	Travel	CONFIRMED	2020-08-09	2020-08-17	FEMALE	RESOLVED	No	No	No	No	No	No
3074827	15721	Sporadic	30 to 39 Years	Glenfield-Jane Heights	M3N	Travel	CONFIRMED	2020-08-10	2020-08-12	FEMALE	RESOLVED	No	No	No	No	No	No
3074828	15723	Sporadic	20 to 29 Years	Woburn	M1H	Close Contact	CONFIRMED	2020-08-03	2020-08-10	MALE	RESOLVED	No	No	No	No	No	No
3074829	15725	Sporadic	30 to 39 Years	Don Valley Village	M2J	Community	CONFIRMED	2020-04-14	2020-05-31	MALE	RESOLVED	No	No	No	No	No	No
3074830	15726	Sporadic	30 to 39 Years	Waterfront Communities-The Island	M5V	Community	CONFIRMED	2020-08-03	2020-08-17	MALE	RESOLVED	No	No	No	Yes	No	No
3074831	15727	Sporadic	19 and younger	Church-Yonge Corridor	M5B	Community	CONFIRMED	2020-08-09	2020-08-13	FEMALE	RESOLVED	No	No	No	No	No	No
3074832	15728	Sporadic	20 to 29 Years	Bay Street Corridor	M5B	Close Contact	CONFIRMED	2020-08-06	2020-08-12	FEMALE	RESOLVED	No	No	No	No	No	No
3074833	15729	Sporadic	19 and younger	Weston	M9N	Close Contact	CONFIRMED	2020-08-09	2020-08-11	FEMALE	RESOLVED	No	No	No	No	No	No
3074834	15730	Sporadic	30 to 39 Years	Palmerston-Little Italy	M6G	Close Contact	CONFIRMED	2020-08-15	2020-08-18	FEMALE	RESOLVED	No	No	No	No	No	No
3074835	15731	Sporadic	80 to 89 Years	Willowridge-Martingrove-Richview	M9R	Household Contact	CONFIRMED	2020-08-06	2020-08-11	FEMALE	RESOLVED	No	No	No	No	No	No
3074836	15732	Sporadic	30 to 39 Years	Woburn	M1G	Household Contact	PROBABLE	2020-08-12	2020-08-15	FEMALE	RESOLVED	No	No	No	No	No	No
3074837	15733	Sporadic	19 and younger	Scarborough Village	M1M	Household Contact	CONFIRMED	2020-08-16	2020-08-17	FEMALE	RESOLVED	No	No	No	No	No	No
3074838	15734	Sporadic	19 and younger	Bedford Park-Nortown	M5M	Community	CONFIRMED	2020-08-16	2020-08-17	MALE	RESOLVED	No	No	No	No	No	No
3074839	15735	Sporadic	50 to 59 Years	Kingsview Village-The Westway	M9R	Community	CONFIRMED	2020-06-11	2020-06-12	FEMALE	RESOLVED	No	No	No	No	No	No
3074840	15737	Sporadic	20 to 29 Years	Kingsway South	M8X	Community	CONFIRMED	2020-08-10	2020-08-12	MALE	RESOLVED	No	No	No	No	No	No
3074841	15738	Sporadic	20 to 29 Years	Waterfront Communities-The Island	M5E	Travel	CONFIRMED	2020-08-10	2020-08-13	FEMALE	RESOLVED	No	No	No	No	No	No
3074842	15739	Sporadic	60 to 69 Years	York University Heights	M3J	Community	CONFIRMED	2020-08-13	2020-08-16	MALE	RESOLVED	No	No	No	No	No	No
3074843	15740	Sporadic	50 to 59 Years	West Humber-Clairville	M9V	Household Contact	CONFIRMED	2020-08-11	2020-08-13	FEMALE	RESOLVED	No	No	No	No	No	No
3074844	15741	Sporadic	60 to 69 Years	Clairlea-Birchmount	M1K	Community	CONFIRMED	2020-08-09	2020-08-12	MALE	RESOLVED	No	No	No	No	No	No
3074845	15742	Sporadic	20 to 29 Years	Birchcliffe-Cliffside	M1N	Close Contact	CONFIRMED	2020-08-10	2020-08-12	FEMALE	RESOLVED	No	No	No	No	No	No
3074846	15743	Sporadic	20 to 29 Years			Community	CONFIRMED	2020-08-14	2020-08-15	MALE	RESOLVED	No	No	No	No	No	No
3074847	15744	Sporadic	50 to 59 Years	Parkwoods-Donalda	M3A	Travel	CONFIRMED	2020-08-11	2020-08-13	FEMALE	RESOLVED	No	No	No	No	No	No
3074848	15745	Sporadic	30 to 39 Years	Woburn	M1G	Close Contact	CONFIRMED	2020-08-09	2020-08-17	FEMALE	RESOLVED	No	No	No	No	No	No
3074849	15746	Sporadic	40 to 49 Years	Clairlea-Birchmount	M1L	Community	PROBABLE	2020-08-09	2020-08-15	FEMALE	RESOLVED	No	No	No	No	No	No
3074850	15748	Sporadic	20 to 29 Years	Eglinton East	M1J	Household Contact	PROBABLE	2020-08-13	2020-08-16	MALE	RESOLVED	No	No	No	No	No	No
3074851	15749	Sporadic	19 and younger	Woburn	M1G	Household Contact	PROBABLE	2020-08-12	2020-08-15	FEMALE	RESOLVED	No	No	No	No	No	No
3074852	15750	Sporadic	20 to 29 Years	North St. James Town	M4X	Outbreaks, Other Settings	CONFIRMED	2020-08-07	2020-08-13	MALE	RESOLVED	No	No	No	No	No	No
3074853	15751	Sporadic	60 to 69 Years	Woburn	M1G	Household Contact	CONFIRMED	2020-08-13	2020-08-15	FEMALE	RESOLVED	No	No	No	No	No	No
3074854	15752	Sporadic	20 to 29 Years	Glenfield-Jane Heights	M3N	Community	CONFIRMED	2020-08-13	2020-08-16	FEMALE	RESOLVED	No	No	No	No	No	No
3074855	15753	Sporadic	19 and younger	Downsview-Roding-CFB	M3L	Household Contact	CONFIRMED	2020-08-12	2020-08-13	MALE	RESOLVED	No	No	No	No	No	No
3074856	15754	Sporadic	60 to 69 Years	Dorset Park	M1P	Household Contact	CONFIRMED	2020-08-10	2020-08-11	FEMALE	RESOLVED	No	No	No	No	No	No
3074857	15755	Sporadic	19 and younger	Centennial Scarborough	M1C	Community	CONFIRMED	2020-08-10	2020-08-11	FEMALE	RESOLVED	No	No	No	No	No	No
3074858	15756	Sporadic	19 and younger	Downsview-Roding-CFB	M3L	Household Contact	PROBABLE	2020-08-16	2020-08-16	MALE	RESOLVED	No	No	No	No	No	No
3074859	15758	Sporadic	19 and younger	Englemount-Lawrence	M6B	No Information	CONFIRMED	2020-07-30	2020-08-01	MALE	RESOLVED	No	No	No	No	No	No
3074860	15759	Sporadic	30 to 39 Years	Dovercourt-Wallace Emerson-Junction	M6H	Close Contact	CONFIRMED	2020-08-10	2020-08-16	MALE	RESOLVED	No	No	No	No	No	No
3074861	15760	Sporadic	30 to 39 Years	Bay Street Corridor	M4Y	Household Contact	CONFIRMED	2020-08-13	2020-08-14	MALE	RESOLVED	No	No	No	No	No	No
3074862	15761	Sporadic	30 to 39 Years	Kingsview Village-The Westway	M9R	Community	CONFIRMED	2020-08-15	2020-08-16	MALE	RESOLVED	No	No	No	No	No	No
3074863	15762	Sporadic	19 and younger	Glenfield-Jane Heights	M3N	Household Contact	CONFIRMED	2020-08-11	2020-08-12	MALE	RESOLVED	No	No	No	No	No	No
3074864	15763	Sporadic	20 to 29 Years	Waterfront Communities-The Island	M5V	Household Contact	CONFIRMED	2020-08-12	2020-08-16	FEMALE	RESOLVED	No	No	No	No	No	No
3074865	15764	Sporadic	20 to 29 Years		M8V	Close Contact	CONFIRMED	2020-08-14	2020-08-16	FEMALE	RESOLVED	No	No	No	No	No	No
3074866	15765	Sporadic	20 to 29 Years	Mimico (includes Humber Bay Shores)	M8V	No Information	CONFIRMED	2020-08-15	2020-08-17	MALE	RESOLVED	No	No	No	No	No	No
3074867	15766	Sporadic	19 and younger	Rosedale-Moore Park	M4T	Household Contact	CONFIRMED	2020-08-13	2020-08-14	MALE	RESOLVED	No	No	No	No	No	No
3074868	15768	Sporadic	30 to 39 Years	Yorkdale-Glen Park	M6B	Community	CONFIRMED	2020-08-06	2020-08-11	FEMALE	RESOLVED	No	No	No	No	No	No
3074869	15769	Sporadic	19 and younger	Willowridge-Martingrove-Richview	M9R	Community	CONFIRMED	2020-08-13	2020-08-15	FEMALE	RESOLVED	No	No	No	No	No	No
3074870	15770	Sporadic	19 and younger	Downsview-Roding-CFB	M3L	Close Contact	CONFIRMED	2020-08-11	2020-08-13	FEMALE	RESOLVED	No	No	No	No	No	No
3074871	15771	Sporadic	50 to 59 Years	Englemount-Lawrence	M6B	Travel	CONFIRMED	2020-08-09	2020-08-12	MALE	RESOLVED	No	No	No	No	No	No
3074872	15772	Sporadic	20 to 29 Years	Downsview-Roding-CFB	M3L	Household Contact	CONFIRMED	2020-08-10	2020-08-15	FEMALE	RESOLVED	No	No	No	No	No	No
3074873	15773	Sporadic	30 to 39 Years	L'Amoreaux	M1V	Close Contact	CONFIRMED	2020-08-11	2020-08-13	MALE	RESOLVED	No	No	No	No	No	No
3074874	15774	Sporadic	19 and younger	Willowridge-Martingrove-Richview	M9R	Household Contact	CONFIRMED	2020-08-12	2020-08-16	MALE	RESOLVED	No	No	No	No	No	No
3074875	15776	Sporadic	20 to 29 Years	Flemingdon Park	M3C	Close Contact	CONFIRMED	2020-08-02	2020-08-10	MALE	RESOLVED	No	No	No	No	No	No
3074876	15777	Sporadic	30 to 39 Years	Moss Park	M5A	Travel	CONFIRMED	2020-08-14	2020-08-16	MALE	RESOLVED	No	No	No	No	No	No
3074877	15778	Sporadic	40 to 49 Years	Glenfield-Jane Heights	M3N	Community	CONFIRMED	2020-08-07	2020-08-11	FEMALE	RESOLVED	No	No	No	No	No	No
3074878	15779	Sporadic	20 to 29 Years	Annex	M5R	Close Contact	CONFIRMED	2020-08-09	2020-08-14	MALE	RESOLVED	No	No	No	No	No	No
3074879	15780	Sporadic	30 to 39 Years	Waterfront Communities-The Island	M5V	Community	CONFIRMED	2020-08-10	2020-08-14	MALE	RESOLVED	No	No	No	No	No	No
3074880	15781	Sporadic	20 to 29 Years	Bendale	M1P	Household Contact	CONFIRMED	2020-08-10	2020-08-13	FEMALE	RESOLVED	No	No	No	No	No	No
3074881	15782	Sporadic	20 to 29 Years	Glenfield-Jane Heights	M3N	Household Contact	PROBABLE	2020-08-10	2020-08-12	FEMALE	RESOLVED	No	No	No	No	No	No
3074882	15783	Sporadic	20 to 29 Years	Waterfront Communities-The Island	M5J	Community	CONFIRMED	2020-08-11	2020-08-13	MALE	RESOLVED	No	No	No	No	No	No
3074883	15784	Sporadic	20 to 29 Years	Bendale	M1P	Household Contact	CONFIRMED	2020-08-11	2020-08-13	FEMALE	RESOLVED	No	No	No	No	No	No
3074884	15785	Sporadic	20 to 29 Years	Eglinton East	M1J	Household Contact	CONFIRMED	2020-08-09	2020-08-14	FEMALE	RESOLVED	No	No	No	No	No	No
3074885	15786	Sporadic	30 to 39 Years	Trinity-Bellwoods	M6J	Household Contact	CONFIRMED	2020-08-10	2020-08-15	MALE	RESOLVED	No	No	No	No	No	No
3074886	15787	Sporadic	19 and younger	Downsview-Roding-CFB	M3L	Household Contact	CONFIRMED	2020-08-10	2020-08-15	MALE	RESOLVED	No	No	No	No	No	No
3074887	15789	Sporadic	30 to 39 Years	Annex	M5R	Travel	CONFIRMED	2020-08-09	2020-08-14	FEMALE	RESOLVED	No	No	No	No	No	No
3074888	15791	Sporadic	30 to 39 Years	Junction Area	M6N	Travel	CONFIRMED	2020-08-11	2020-08-14	FEMALE	RESOLVED	No	No	No	No	No	No
3074889	15792	Sporadic	30 to 39 Years	West Humber-Clairville	M9W	Community	CONFIRMED	2020-08-10	2020-08-14	MALE	RESOLVED	No	No	No	No	No	No
3074890	15793	Sporadic	70 to 79 Years	Edenbridge-Humber Valley	M9A	No Information	CONFIRMED	2020-08-09	2020-08-11	MALE	RESOLVED	No	No	No	No	No	No
3074891	15794	Sporadic	19 and younger	Englemount-Lawrence	M6A	Community	CONFIRMED	2020-08-10	2020-08-11	MALE	RESOLVED	No	No	No	No	No	No
3074892	15795	Sporadic	50 to 59 Years	Downsview-Roding-CFB	M3L	No Information	CONFIRMED	2020-08-03	2020-08-13	MALE	RESOLVED	No	No	No	No	No	No
3074893	15796	Sporadic	20 to 29 Years	Downsview-Roding-CFB	M3L	Community	CONFIRMED	2020-08-09	2020-08-12	MALE	RESOLVED	No	No	No	No	No	No
3074894	15797	Sporadic	50 to 59 Years	Westminster-Branson	M2R	Close Contact	CONFIRMED	2020-08-11	2020-08-13	FEMALE	RESOLVED	No	No	No	No	No	No
3074895	15798	Sporadic	40 to 49 Years	Taylor-Massey	M4C	Community	CONFIRMED	2020-08-07	2020-08-16	MALE	RESOLVED	No	No	No	No	No	No
3074896	15799	Sporadic	30 to 39 Years	Bayview Village	M2K	Household Contact	CONFIRMED	2020-08-10	2020-08-12	FEMALE	RESOLVED	No	No	No	No	No	No
3074897	15801	Sporadic	50 to 59 Years	Waterfront Communities-The Island	M5V	Community	CONFIRMED	2020-08-12	2020-08-14	FEMALE	RESOLVED	No	No	No	No	No	No
3074898	15802	Outbreak Associated	19 and younger	Glenfield-Jane Heights	M3N	Close Contact	CONFIRMED	2020-08-11	2020-08-12	MALE	RESOLVED	No	No	No	No	No	No
3074899	15803	Sporadic	30 to 39 Years	Woburn	M1G	Community	CONFIRMED	2020-08-13	2020-08-15	MALE	RESOLVED	No	No	No	No	No	No
3074900	15804	Sporadic	20 to 29 Years			Travel	CONFIRMED	2020-08-08	2020-08-11	FEMALE	RESOLVED	No	No	No	No	No	No
3074901	15805	Sporadic	20 to 29 Years	Downsview-Roding-CFB	M3L	Household Contact	CONFIRMED	2020-08-15	2020-08-20	MALE	RESOLVED	No	No	No	No	No	No
3074902	15806	Sporadic	20 to 29 Years	Humbermede	M9M	Household Contact	CONFIRMED	2020-08-16	2020-08-17	MALE	RESOLVED	No	No	No	No	No	No
3074903	15808	Sporadic	40 to 49 Years	Lambton Baby Point	M6S	Community	CONFIRMED	2020-08-13	2020-08-14	FEMALE	RESOLVED	No	No	No	No	No	No
3074904	15809	Sporadic	19 and younger	Kingsview Village-The Westway	M9R	Household Contact	CONFIRMED	2020-08-08	2020-12-04	MALE	RESOLVED	No	No	No	No	No	No
3074905	15810	Sporadic	50 to 59 Years	Mount Olive-Silverstone-Jamestown	M9V	Travel	CONFIRMED	2020-08-10	2020-08-12	FEMALE	RESOLVED	No	No	No	No	No	No
3074906	15811	Sporadic	30 to 39 Years	Bendale	M1P	Household Contact	CONFIRMED	2020-08-08	2020-08-12	FEMALE	RESOLVED	No	No	No	No	No	No
3074907	15812	Sporadic	50 to 59 Years	Flemingdon Park	M3C	No Information	PROBABLE	2020-08-11	2020-08-11	FEMALE	RESOLVED	No	No	No	No	No	No
3074908	15814	Sporadic	30 to 39 Years	Englemount-Lawrence	M6A	Community	CONFIRMED	2020-07-29	2020-07-31	FEMALE	RESOLVED	No	No	No	No	No	No
3074909	15815	Sporadic	30 to 39 Years	Junction Area	M6P	Travel	CONFIRMED	2020-07-15	2020-07-26	MALE	RESOLVED	No	No	No	No	No	No
3074910	15816	Outbreak Associated	20 to 29 Years	Woburn	M1H	Outbreaks, Other Settings	CONFIRMED	2020-08-10	2020-08-15	MALE	RESOLVED	No	No	No	No	No	No
3074911	15817	Sporadic	30 to 39 Years	Henry Farm	M2J	Community	CONFIRMED	2020-08-08	2020-08-12	FEMALE	RESOLVED	No	No	No	No	No	No
3074912	15818	Sporadic	30 to 39 Years	Bathurst Manor	M3H	Household Contact	CONFIRMED	2020-08-06	2020-08-11	FEMALE	RESOLVED	No	No	No	No	No	No
3074913	15819	Sporadic	40 to 49 Years	Kennedy Park	M1K	Close Contact	CONFIRMED	2020-08-14	2020-08-16	FEMALE	RESOLVED	No	No	No	No	No	No
3074914	15820	Sporadic	30 to 39 Years	Rosedale-Moore Park	M4T	Household Contact	CONFIRMED	2020-08-13	2020-08-15	FEMALE	RESOLVED	No	No	No	No	No	No
3074915	15822	Sporadic	19 and younger	Downsview-Roding-CFB	M3L	Household Contact	CONFIRMED	2020-08-14	2020-08-15	MALE	RESOLVED	No	No	No	No	No	No
3074916	15823	Sporadic	40 to 49 Years	Mount Dennis	M6M	Community	CONFIRMED	2020-08-13	2020-08-16	MALE	RESOLVED	No	No	No	No	No	No
3074917	15824	Sporadic	20 to 29 Years	Birchcliffe-Cliffside	M1N	Household Contact	CONFIRMED	2020-08-13	2020-08-17	MALE	RESOLVED	No	No	No	No	No	No
3074918	15825	Sporadic	20 to 29 Years	Clairlea-Birchmount	M1L	Community	CONFIRMED	2020-08-12	2020-08-16	FEMALE	RESOLVED	No	No	No	Yes	No	No
3074919	15826	Outbreak Associated	40 to 49 Years	Weston-Pellam Park	M6N	Outbreaks, Healthcare Institutions	CONFIRMED	2020-04-13	2020-04-14	FEMALE	RESOLVED	No	No	No	No	No	No
3074920	15827	Sporadic	30 to 39 Years	Scarborough Village	M1J	Close Contact	PROBABLE	2020-03-20	2020-04-09	FEMALE	RESOLVED	No	No	No	No	No	No
3074921	15828	Sporadic	20 to 29 Years	Black Creek	M3N	Close Contact	PROBABLE	2020-03-31	2020-04-09	FEMALE	RESOLVED	No	No	No	No	No	No
3074922	15830	Outbreak Associated	80 to 89 Years	North St. James Town	M4Y	Outbreaks, Healthcare Institutions	CONFIRMED	2020-05-01	2020-05-04	MALE	RESOLVED	No	No	No	No	No	No
3074923	15831	Sporadic	40 to 49 Years	Agincourt North	M1V	Household Contact	CONFIRMED	2020-08-20	2020-08-24	FEMALE	RESOLVED	No	No	No	No	No	No
3074924	15832	Sporadic	40 to 49 Years	Wexford/Maryvale	M1R	Community	CONFIRMED	2020-08-17	2020-08-19	FEMALE	RESOLVED	No	No	No	No	No	No
3074925	15833	Sporadic	30 to 39 Years	Willowdale East	M2N	Community	CONFIRMED	2020-08-16	2020-08-18	FEMALE	RESOLVED	No	No	No	No	No	No
3074926	15834	Sporadic	50 to 59 Years	Brookhaven-Amesbury	M6M	Community	CONFIRMED	2020-08-17	2020-08-21	FEMALE	RESOLVED	No	No	No	No	No	No
3074927	15835	Sporadic	50 to 59 Years	Kennedy Park	M1K	Household Contact	CONFIRMED	2020-08-16	2020-08-18	MALE	RESOLVED	No	No	No	No	No	No
3074928	15836	Outbreak Associated	30 to 39 Years	Birchcliffe-Cliffside	M1N	Outbreaks, Healthcare Institutions	CONFIRMED	2020-04-17	2020-05-07	MALE	RESOLVED	No	No	No	No	No	No
3074929	15837	Sporadic	30 to 39 Years		M5B	Community	CONFIRMED	2020-08-14	2020-08-20	MALE	RESOLVED	No	No	No	No	No	No
3074930	15838	Sporadic	50 to 59 Years	Mount Olive-Silverstone-Jamestown	M9V	Outbreaks, Other Settings	CONFIRMED	2020-08-19	2020-08-20	FEMALE	RESOLVED	No	No	No	No	No	No
3074931	15839	Sporadic	30 to 39 Years	Kingsview Village-The Westway	M9P	Community	CONFIRMED	2020-08-17	2020-08-20	FEMALE	RESOLVED	No	No	No	No	No	No
3074932	15840	Sporadic	30 to 39 Years	Scarborough Village	M1M	Household Contact	CONFIRMED	2020-08-10	2020-08-22	MALE	RESOLVED	No	No	No	No	No	No
3074933	15841	Outbreak Associated	50 to 59 Years	Glenfield-Jane Heights	M3L	Outbreaks, Other Settings	CONFIRMED	2020-08-20	2020-08-22	FEMALE	RESOLVED	No	No	No	No	No	No
3074934	15842	Sporadic	40 to 49 Years	Stonegate-Queensway	M8Y	Community	CONFIRMED	2020-08-19	2020-08-20	MALE	RESOLVED	No	No	No	No	No	No
3074935	15843	Outbreak Associated	90 and older	Guildwood	M1E	Outbreaks, Healthcare Institutions	CONFIRMED	2020-05-08	2020-05-13	FEMALE	RESOLVED	No	No	No	No	No	No
3074936	15844	Sporadic	20 to 29 Years	Humbermede	M9M	Close Contact	CONFIRMED	2020-08-15	2020-08-20	MALE	RESOLVED	No	No	No	No	No	No
3074937	15846	Sporadic	20 to 29 Years	Weston-Pellam Park	M6N	Close Contact	CONFIRMED	2020-08-17	2020-08-19	FEMALE	RESOLVED	No	No	No	No	No	No
3074938	15847	Sporadic	20 to 29 Years	West Humber-Clairville	M9V	Close Contact	CONFIRMED	2020-08-14	2020-08-21	FEMALE	RESOLVED	No	No	No	No	No	No
3074939	15848	Sporadic	50 to 59 Years	Newtonbrook West	M2M	Household Contact	CONFIRMED	2020-08-21	2020-08-22	MALE	RESOLVED	No	No	No	No	No	No
3074940	15849	Sporadic	50 to 59 Years	Humbermede	M9M	Close Contact	CONFIRMED	2020-05-24	2020-05-29	FEMALE	RESOLVED	No	No	No	No	No	No
3074941	15850	Sporadic	30 to 39 Years	Dorset Park	M1P	Travel	CONFIRMED	2020-08-12	2020-08-22	MALE	RESOLVED	No	No	No	No	No	No
3074942	15851	Outbreak Associated	19 and younger	Mount Pleasant West	M4S	Outbreaks, Healthcare Institutions	CONFIRMED	2020-08-22	2020-08-23	FEMALE	RESOLVED	No	No	No	Yes	No	No
3074943	15852	Sporadic	20 to 29 Years	Willowdale East	M2N	Community	CONFIRMED	2020-08-19	2020-08-21	MALE	RESOLVED	No	No	No	No	No	No
3074944	15853	Sporadic	30 to 39 Years	Scarborough Village	M1M	Household Contact	PROBABLE	2020-08-12	2020-08-17	FEMALE	RESOLVED	No	No	No	No	No	No
3074945	15854	Sporadic	30 to 39 Years	Woburn	M1G	Community	CONFIRMED	2020-08-21	2020-08-24	MALE	RESOLVED	No	No	No	Yes	No	No
3074946	15855	Sporadic	60 to 69 Years	Church-Yonge Corridor	M4W	Travel	CONFIRMED	2020-08-22	2020-08-24	MALE	RESOLVED	No	No	No	No	No	No
3074947	15856	Sporadic	60 to 69 Years	Newtonbrook West	M2M	Household Contact	CONFIRMED	2020-08-15	2020-08-21	FEMALE	RESOLVED	No	No	No	No	No	No
3074948	15857	Sporadic	20 to 29 Years	Westminster-Branson	M2R	Travel	CONFIRMED	2020-08-17	2020-08-18	FEMALE	RESOLVED	No	No	No	No	No	No
3074949	15858	Sporadic	20 to 29 Years	Mount Olive-Silverstone-Jamestown	M9V	Community	CONFIRMED	2020-08-22	2020-08-23	FEMALE	RESOLVED	No	No	No	No	No	No
3074950	15859	Sporadic	20 to 29 Years	Scarborough Village	M1M	Household Contact	CONFIRMED	2020-08-19	2020-08-20	MALE	RESOLVED	No	No	No	No	No	No
3074951	15860	Sporadic	40 to 49 Years	Mount Olive-Silverstone-Jamestown	M9V	Household Contact	CONFIRMED	2020-08-22	2020-08-24	MALE	RESOLVED	No	No	No	No	No	No
3074952	15861	Sporadic	20 to 29 Years	Mount Dennis	M6M	Community	CONFIRMED	2020-08-15	2020-08-19	FEMALE	RESOLVED	No	No	No	No	No	No
3074953	15862	Sporadic	30 to 39 Years			Community	CONFIRMED	2020-08-16	2020-08-24	MALE	RESOLVED	No	No	No	Yes	No	No
3074954	15863	Sporadic	19 and younger	Kennedy Park	M1K	Household Contact	PROBABLE	2020-08-17	2020-08-19	FEMALE	RESOLVED	No	No	No	No	No	No
3074955	15864	Sporadic	30 to 39 Years	Taylor-Massey	M4C	Household Contact	CONFIRMED	2020-08-16	2020-08-17	FEMALE	RESOLVED	No	No	No	No	No	No
3074956	15865	Sporadic	20 to 29 Years	L'Amoreaux	M1W	Close Contact	CONFIRMED	2020-08-22	2020-08-24	FEMALE	RESOLVED	No	No	No	No	No	No
3074957	15866	Sporadic	30 to 39 Years	Scarborough Village	M1M	Household Contact	CONFIRMED	2020-08-16	2020-08-17	FEMALE	RESOLVED	No	No	No	No	No	No
3074958	15867	Sporadic	30 to 39 Years	Bedford Park-Nortown	M5M	Community	CONFIRMED	2020-08-20	2020-08-24	MALE	RESOLVED	No	No	No	No	No	No
3074959	15868	Sporadic	70 to 79 Years	Dorset Park	M1P	Travel	CONFIRMED	2020-08-15	2020-08-23	FEMALE	RESOLVED	No	No	No	No	No	No
3074960	15869	Sporadic	50 to 59 Years	Kingsview Village-The Westway	M9R	Community	CONFIRMED	2020-05-02	2020-06-02	MALE	RESOLVED	No	No	No	No	No	No
3074961	15870	Sporadic	20 to 29 Years	Glenfield-Jane Heights	M3N	Community	CONFIRMED	2020-08-17	2020-08-19	MALE	RESOLVED	No	No	No	No	No	No
3074962	15871	Sporadic	20 to 29 Years	Mimico (includes Humber Bay Shores)	M8V	Household Contact	CONFIRMED	2020-08-12	2020-08-19	FEMALE	RESOLVED	No	No	No	No	No	No
3074963	15872	Sporadic	40 to 49 Years	Elms-Old Rexdale	M9W	Household Contact	CONFIRMED	2020-08-23	2020-08-24	FEMALE	RESOLVED	No	No	No	No	No	No
3074964	15873	Sporadic	20 to 29 Years	Englemount-Lawrence	M6A	Community	CONFIRMED	2020-08-19	2020-08-21	FEMALE	RESOLVED	No	No	No	No	No	No
3074965	15874	Sporadic	40 to 49 Years	Downsview-Roding-CFB	M3L	Close Contact	CONFIRMED	2020-08-18	2020-08-23	FEMALE	RESOLVED	No	No	No	No	No	No
3074966	15875	Outbreak Associated	90 and older	Bathurst Manor	M3H	Outbreaks, Healthcare Institutions	CONFIRMED	2020-08-13	2020-08-23	FEMALE	FATAL	No	No	No	Yes	No	No
3074967	15876	Sporadic	19 and younger	Lansing-Westgate	M2N	Household Contact	PROBABLE	2020-08-15	2020-08-19	FEMALE	RESOLVED	No	No	No	No	No	No
3074968	15877	Sporadic	20 to 29 Years	Mount Olive-Silverstone-Jamestown	M9V	Travel	CONFIRMED	2020-08-15	2020-08-23	MALE	RESOLVED	No	No	No	No	No	No
3074969	15878	Sporadic	50 to 59 Years	York University Heights	M3J	Community	CONFIRMED	2020-08-19	2020-08-22	FEMALE	RESOLVED	No	No	No	No	No	No
3074970	15879	Outbreak Associated	30 to 39 Years	Humbermede	M9M	Outbreaks, Other Settings	CONFIRMED	2020-08-21	2020-08-24	MALE	RESOLVED	No	No	No	No	No	No
3074971	15880	Sporadic	20 to 29 Years	Englemount-Lawrence	M6A	Household Contact	PROBABLE	2020-08-18	2020-08-20	FEMALE	RESOLVED	No	No	No	No	No	No
3074972	15881	Sporadic	50 to 59 Years	Malvern	M1B	Close Contact	CONFIRMED	2020-08-21	2020-08-23	FEMALE	RESOLVED	No	No	No	No	No	No
3074973	15882	Sporadic	20 to 29 Years	Malvern	M1B	Close Contact	CONFIRMED	2020-08-22	2020-08-23	MALE	RESOLVED	No	No	No	No	No	No
3074974	15883	Sporadic	20 to 29 Years	Elms-Old Rexdale	M9W	Household Contact	CONFIRMED	2020-08-13	2020-08-20	FEMALE	RESOLVED	No	No	No	No	No	No
3074975	15884	Sporadic	70 to 79 Years	Kingsview Village-The Westway	M9R	Community	CONFIRMED	2020-08-18	2020-08-20	MALE	RESOLVED	No	No	No	Yes	No	No
3074976	15885	Sporadic	20 to 29 Years	Elms-Old Rexdale	M9W	Household Contact	CONFIRMED	2020-08-13	2020-08-20	FEMALE	RESOLVED	No	No	No	No	No	No
3074977	15886	Sporadic	70 to 79 Years	Mount Dennis	M6M	Household Contact	CONFIRMED	2020-08-20	2020-08-22	FEMALE	RESOLVED	No	No	No	No	No	No
3074978	15887	Sporadic	19 and younger	Englemount-Lawrence	M6A	Household Contact	CONFIRMED	2020-08-22	2020-08-25	FEMALE	RESOLVED	No	No	No	No	No	No
3074979	15889	Outbreak Associated	19 and younger			Outbreaks, Congregate Settings	CONFIRMED	2020-08-21	2020-08-22	FEMALE	RESOLVED	No	No	No	No	No	No
3074980	15890	Sporadic	50 to 59 Years	Wexford/Maryvale	M1R	Household Contact	CONFIRMED	2020-08-22	2020-08-23	MALE	RESOLVED	No	No	No	No	No	No
3074981	15891	Sporadic	19 and younger	Woburn	M1G	No Information	CONFIRMED	2020-08-18	2020-08-24	FEMALE	RESOLVED	No	No	No	No	No	No
3074982	15892	Sporadic	30 to 39 Years	Bathurst Manor	M3H	Close Contact	CONFIRMED	2020-08-21	2020-08-24	MALE	RESOLVED	No	No	No	No	No	No
3074983	15893	Sporadic	50 to 59 Years	Englemount-Lawrence	M6A	Travel	CONFIRMED	2020-08-23	2020-08-24	MALE	RESOLVED	No	No	No	No	No	No
3074984	15894	Sporadic	40 to 49 Years	L'Amoreaux	M1W	Community	CONFIRMED	2020-08-17	2020-08-24	MALE	RESOLVED	No	No	No	No	No	No
3074985	15895	Sporadic	60 to 69 Years	Casa Loma	M5P	Community	CONFIRMED	2020-08-14	2020-08-18	FEMALE	RESOLVED	No	No	No	No	No	No
3074986	15896	Sporadic	70 to 79 Years	Pleasant View	M2H	Household Contact	CONFIRMED	2020-08-17	2020-08-20	MALE	RESOLVED	No	No	No	No	No	No
3074987	15897	Sporadic	50 to 59 Years	Scarborough Village	M1M	Household Contact	CONFIRMED	2020-08-04	2020-08-18	FEMALE	RESOLVED	No	No	No	No	No	No
3074988	15898	Outbreak Associated	20 to 29 Years	Malvern	M1B	Outbreaks, Other Settings	CONFIRMED	2020-08-20	2020-08-22	FEMALE	RESOLVED	No	No	No	No	No	No
3074989	15899	Sporadic	30 to 39 Years	Niagara	M6K	Close Contact	PROBABLE	2020-08-18	2020-08-19	FEMALE	RESOLVED	No	No	No	No	No	No
3074990	15900	Sporadic	20 to 29 Years	Church-Yonge Corridor	M5B	Close Contact	CONFIRMED	2020-08-18	2020-08-23	FEMALE	RESOLVED	No	No	No	No	No	No
3074991	15901	Sporadic	50 to 59 Years	L'Amoreaux	M1W	Household Contact	CONFIRMED	2020-08-22	2020-08-23	FEMALE	RESOLVED	No	No	No	No	No	No
3074992	15902	Outbreak Associated	19 and younger	Malvern	M1B	Outbreaks, Other Settings	CONFIRMED	2020-08-21	2020-08-22	MALE	RESOLVED	No	No	No	No	No	No
3074993	15903	Sporadic	20 to 29 Years	Waterfront Communities-The Island	M5J	Travel	PROBABLE	2020-08-11	2020-08-19	UNKNOWN	RESOLVED	No	No	No	No	No	No
3074994	15905	Sporadic	19 and younger	Parkwoods-Donalda	M3A	Community	CONFIRMED	2020-08-20	2020-08-22	MALE	RESOLVED	No	No	No	No	No	No
3074995	15906	Sporadic	19 and younger	Taylor-Massey	M4C	Household Contact	CONFIRMED	2020-08-16	2020-08-17	MALE	RESOLVED	No	No	No	No	No	No
3074996	15907	Outbreak Associated	50 to 59 Years	East End-Danforth	M4E	Outbreaks, Other Settings	CONFIRMED	2020-08-18	2020-08-21	FEMALE	RESOLVED	No	No	No	No	No	No
3074997	15908	Sporadic	20 to 29 Years	Humbermede	M9M	Household Contact	CONFIRMED	2020-08-19	2020-08-21	FEMALE	RESOLVED	No	No	No	No	No	No
3074998	15909	Outbreak Associated	60 to 69 Years	Guildwood	M1E	Outbreaks, Healthcare Institutions	CONFIRMED	2020-05-08	2020-08-21	FEMALE	RESOLVED	No	No	No	No	No	No
3074999	15910	Sporadic	30 to 39 Years	Westminster-Branson	M2R	Close Contact	CONFIRMED	2020-08-23	2020-08-24	FEMALE	RESOLVED	No	No	No	No	No	No
3075000	15911	Sporadic	30 to 39 Years	North Riverdale	M4K	Community	CONFIRMED	2020-08-18	2020-08-19	FEMALE	RESOLVED	No	No	No	No	No	No
3075001	15912	Sporadic	19 and younger	Islington-City Centre West	M9B	Household Contact	CONFIRMED	2020-08-16	2020-08-18	MALE	RESOLVED	No	No	No	No	No	No
3075002	15913	Sporadic	80 to 89 Years	Bedford Park-Nortown	M6A	No Information	CONFIRMED	2020-08-16	2020-08-19	FEMALE	RESOLVED	No	No	No	Yes	No	No
3075003	15914	Sporadic	40 to 49 Years	Eglinton East	M1J	Close Contact	PROBABLE	2020-08-19	2020-08-21	FEMALE	RESOLVED	No	No	No	No	No	No
3075004	15916	Sporadic	30 to 39 Years	Kingsview Village-The Westway	M9R	Community	CONFIRMED	2020-08-11	2020-08-21	MALE	RESOLVED	No	No	No	No	No	No
3075005	15917	Sporadic	20 to 29 Years	Malvern	M1B	Close Contact	CONFIRMED	2020-08-16	2020-08-19	MALE	RESOLVED	No	No	No	No	No	No
3075006	15918	Sporadic	50 to 59 Years	Kingsview Village-The Westway	M9R	Household Contact	PROBABLE	2020-08-16	2020-08-23	FEMALE	RESOLVED	No	No	No	No	No	No
3075007	15919	Sporadic	50 to 59 Years	Elms-Old Rexdale	M9W	Household Contact	PROBABLE	2020-08-17	2020-08-21	FEMALE	RESOLVED	No	No	No	No	No	No
3075008	15920	Sporadic	50 to 59 Years	Niagara	M6J	Travel	CONFIRMED	2020-08-06	2020-08-21	FEMALE	RESOLVED	No	No	No	Yes	No	No
3075009	15921	Sporadic	60 to 69 Years	L'Amoreaux	M1W	Community	CONFIRMED	2020-08-21	2020-08-23	MALE	RESOLVED	No	No	No	No	No	No
3075010	15922	Sporadic	20 to 29 Years	Englemount-Lawrence	M6A	Community	CONFIRMED	2020-08-18	2020-08-20	MALE	RESOLVED	No	No	No	No	No	No
3075011	15923	Sporadic	40 to 49 Years	Glenfield-Jane Heights	M3N	Community	CONFIRMED	2020-08-16	2020-08-19	FEMALE	RESOLVED	No	No	No	No	No	No
3075012	15924	Sporadic	30 to 39 Years	Englemount-Lawrence	M6A	Household Contact	CONFIRMED	2020-08-18	2020-08-21	MALE	RESOLVED	No	No	No	No	No	No
3075013	15925	Sporadic		Steeles	M1W	Household Contact	PROBABLE	2020-08-18	2020-08-19	FEMALE	RESOLVED	No	No	No	No	No	No
3075014	15926	Sporadic	20 to 29 Years	Humbermede	M9M	Household Contact	CONFIRMED	2020-08-13	2020-08-19	MALE	RESOLVED	No	No	No	No	No	No
3075015	15927	Sporadic	40 to 49 Years	Kennedy Park	M1K	Household Contact	CONFIRMED	2020-08-17	2020-08-18	FEMALE	RESOLVED	No	No	No	No	No	No
3075016	15929	Sporadic	20 to 29 Years			Household Contact	PROBABLE	2020-05-14	2020-05-21	FEMALE	RESOLVED	No	No	No	No	No	No
3075017	15930	Sporadic	20 to 29 Years	Waterfront Communities-The Island	M5V	Close Contact	CONFIRMED	2020-08-18	2020-08-23	FEMALE	RESOLVED	No	No	No	No	No	No
3075018	15931	Sporadic	30 to 39 Years	O'Connor-Parkview	M3C	Household Contact	PROBABLE	2020-05-25	2020-06-03	FEMALE	RESOLVED	No	No	No	No	No	No
3075019	15932	Sporadic	19 and younger	Lansing-Westgate	M3H	Travel	CONFIRMED	2020-08-18	2020-08-21	MALE	RESOLVED	No	No	No	No	No	No
3075020	15933	Sporadic	20 to 29 Years	Annex	M5R	Household Contact	CONFIRMED	2020-08-19	2020-08-22	MALE	RESOLVED	No	No	No	No	No	No
3075021	15934	Sporadic	60 to 69 Years	Humbermede	M9M	Household Contact	CONFIRMED	2020-08-19	2020-08-21	FEMALE	RESOLVED	No	No	No	No	No	No
3075022	15935	Sporadic	20 to 29 Years	Malvern	M1B	Household Contact	CONFIRMED	2020-08-22	2020-08-23	MALE	RESOLVED	No	No	No	No	No	No
3075023	15936	Sporadic	20 to 29 Years	Dorset Park	M1P	Community	CONFIRMED	2020-08-16	2020-08-18	MALE	RESOLVED	No	No	No	No	No	No
3075024	15937	Sporadic	20 to 29 Years	Humbermede	M9M	Household Contact	CONFIRMED	2020-08-19	2020-08-21	MALE	RESOLVED	No	No	No	No	No	No
3075025	15938	Sporadic	30 to 39 Years	Lansing-Westgate	M2N	Community	CONFIRMED	2020-08-17	2020-08-20	MALE	RESOLVED	No	No	No	No	No	No
3075026	15939	Sporadic	20 to 29 Years	Yorkdale-Glen Park	M6A	No Information	CONFIRMED	2020-08-04	2020-08-19	FEMALE	RESOLVED	No	No	No	No	No	No
3075027	15940	Sporadic	70 to 79 Years	Dorset Park	M1P	Household Contact	CONFIRMED	2020-08-12	2020-08-24	MALE	RESOLVED	No	No	No	No	No	No
3075028	15941	Sporadic	30 to 39 Years	Mount Olive-Silverstone-Jamestown	M9V	Community	CONFIRMED	2020-08-14	2020-08-21	FEMALE	RESOLVED	No	No	No	No	No	No
3075029	15942	Sporadic	19 and younger	Mount Olive-Silverstone-Jamestown	M9V	Household Contact	PROBABLE	2020-08-08	2020-08-18	MALE	RESOLVED	No	No	No	No	No	No
3075030	15944	Sporadic	30 to 39 Years	Glenfield-Jane Heights	M3N	Close Contact	CONFIRMED	2020-08-04	2020-08-21	MALE	RESOLVED	No	No	No	No	No	No
3075031	15945	Sporadic	19 and younger	West Humber-Clairville	M9W	Community	CONFIRMED	2020-08-19	2020-08-23	FEMALE	RESOLVED	No	No	No	No	No	No
3075032	15946	Sporadic	19 and younger	Islington-City Centre West	M9B	Household Contact	CONFIRMED	2020-08-18	2020-08-20	FEMALE	RESOLVED	No	No	No	No	No	No
3075033	15949	Sporadic	19 and younger	Scarborough Village	M1M	Household Contact	PROBABLE	2020-08-10	2020-08-17	FEMALE	RESOLVED	No	No	No	No	No	No
3075034	15950	Sporadic	19 and younger	Morningside	M1E	Household Contact	CONFIRMED	2020-08-17	2020-08-27	FEMALE	RESOLVED	No	No	No	No	No	No
3075035	15951	Sporadic	20 to 29 Years			Household Contact	CONFIRMED	2020-08-20	2020-08-22	FEMALE	RESOLVED	No	No	No	No	No	No
3075036	15952	Sporadic	50 to 59 Years	L'Amoreaux	M1T	Community	CONFIRMED	2020-08-19	2020-08-22	MALE	RESOLVED	No	No	No	No	No	No
3075037	15954	Sporadic	60 to 69 Years	York University Heights	M3J	Close Contact	CONFIRMED	2020-08-11	2020-08-17	FEMALE	RESOLVED	No	No	No	No	No	No
3075038	15955	Sporadic	50 to 59 Years	Dovercourt-Wallace Emerson-Junction	M6H	Travel	PROBABLE	2020-08-17	2020-08-21	MALE	RESOLVED	No	No	No	No	No	No
3075039	15956	Sporadic	50 to 59 Years	Etobicoke West Mall	M9C	Community	CONFIRMED	2020-07-08	2020-08-20	MALE	RESOLVED	No	No	No	No	No	No
3075040	15957	Sporadic	20 to 29 Years	Mimico (includes Humber Bay Shores)	M8V	Household Contact	CONFIRMED	2020-08-12	2020-08-19	MALE	RESOLVED	No	No	No	No	No	No
3075041	15958	Sporadic	30 to 39 Years	Morningside	M1E	Household Contact	CONFIRMED	2020-08-20	2020-08-22	FEMALE	RESOLVED	No	No	No	No	No	No
3075042	15959	Sporadic	60 to 69 Years	Thorncliffe Park	M4H	Close Contact	PROBABLE	2020-08-08	2020-08-14	MALE	RESOLVED	No	No	No	No	No	No
3075043	15960	Sporadic	20 to 29 Years	East End-Danforth	M4C	Community	CONFIRMED	2020-08-17	2020-08-22	MALE	RESOLVED	No	No	No	No	No	No
3075044	15961	Sporadic	30 to 39 Years	High Park North	M6P	Close Contact	CONFIRMED	2020-08-21	2020-08-22	FEMALE	RESOLVED	No	No	No	No	No	No
3075045	15962	Outbreak Associated	80 to 89 Years	North St. James Town	M4Y	Outbreaks, Healthcare Institutions	CONFIRMED	2020-05-23	2020-05-23	MALE	RESOLVED	No	No	No	No	No	No
3075046	15963	Sporadic	20 to 29 Years	Pleasant View	M2H	Close Contact	CONFIRMED	2020-08-19	2020-08-20	FEMALE	RESOLVED	No	No	No	No	No	No
3075047	15964	Sporadic	19 and younger	Malvern	M1B	No Information	CONFIRMED	2020-08-22	2020-08-23	MALE	RESOLVED	No	No	No	No	No	No
3075048	15965	Sporadic	30 to 39 Years	Woburn	M1G	Household Contact	PROBABLE	2020-08-05	2020-08-12	MALE	RESOLVED	No	No	No	No	No	No
3075049	15966	Sporadic	20 to 29 Years	Weston	M9N	Close Contact	CONFIRMED	2020-08-15	2020-08-20	FEMALE	RESOLVED	No	No	No	No	No	No
3075050	15967	Sporadic	20 to 29 Years	Waterfront Communities-The Island	M5V	Community	CONFIRMED	2020-08-18	2020-08-20	FEMALE	RESOLVED	No	No	No	No	No	No
3075051	15968	Sporadic	20 to 29 Years	Milliken	M1V	Community	CONFIRMED	2020-08-11	2020-08-20	FEMALE	RESOLVED	No	No	No	No	No	No
3075052	15969	Sporadic	20 to 29 Years	Humbermede	M9M	Household Contact	CONFIRMED	2020-08-20	2020-08-30	UNKNOWN	RESOLVED	No	No	No	No	No	No
3075053	15970	Sporadic	20 to 29 Years	Forest Hill North	M6C	Community	CONFIRMED	2020-08-16	2020-08-18	UNKNOWN	RESOLVED	No	No	No	No	No	No
3075054	15971	Sporadic	19 and younger	O'Connor-Parkview	M3C	Household Contact	PROBABLE	2020-05-25	2020-06-03	MALE	RESOLVED	No	No	No	No	No	No
3075055	15972	Sporadic	30 to 39 Years			Close Contact	CONFIRMED	2020-08-17	2020-08-21	FEMALE	RESOLVED	No	No	No	No	No	No
3075056	15973	Sporadic	20 to 29 Years	Waterfront Communities-The Island	M5V	Household Contact	CONFIRMED	2020-08-16	2020-08-18	MALE	RESOLVED	No	No	No	No	No	No
3075057	15974	Sporadic	19 and younger	Pelmo Park-Humberlea	M9M	Community	CONFIRMED	2020-08-16	2020-08-19	MALE	RESOLVED	No	No	No	No	No	No
3075058	15975	Sporadic		Steeles	M1W	Household Contact	PROBABLE	2020-08-18	2020-08-19	FEMALE	RESOLVED	No	No	No	No	No	No
3075059	15976	Sporadic	50 to 59 Years	High Park North	M6P	Close Contact	CONFIRMED	2020-08-03	2020-08-18	FEMALE	RESOLVED	No	No	No	No	No	No
3075060	15977	Sporadic	20 to 29 Years	Mount Olive-Silverstone-Jamestown	M9V	Household Contact	CONFIRMED	2020-08-21	2020-08-23	FEMALE	RESOLVED	No	No	No	No	No	No
3075061	15978	Sporadic	19 and younger	Morningside	M1E	Household Contact	PROBABLE	2020-08-23	2020-08-23	MALE	RESOLVED	No	No	No	No	No	No
3075062	15979	Sporadic	50 to 59 Years	Dorset Park	M1P	Travel	CONFIRMED	2020-08-11	2020-08-19	MALE	RESOLVED	No	No	No	No	No	No
3075063	15980	Sporadic	40 to 49 Years	Islington-City Centre West	M9B	Household Contact	CONFIRMED	2020-08-14	2020-08-20	MALE	RESOLVED	No	No	No	No	No	No
3075064	15981	Sporadic	30 to 39 Years	Church-Yonge Corridor	M4Y	Travel	CONFIRMED	2020-08-13	2020-08-18	MALE	RESOLVED	No	No	No	No	No	No
3075065	15982	Sporadic	60 to 69 Years	Dorset Park	M1P	Household Contact	CONFIRMED	2020-08-12	2020-08-24	FEMALE	RESOLVED	No	No	No	No	No	No
3075066	15983	Sporadic	40 to 49 Years	Willowridge-Martingrove-Richview	M9R	Household Contact	CONFIRMED	2020-08-10	2020-08-17	MALE	RESOLVED	No	No	No	No	No	No
3075067	15984	Sporadic	40 to 49 Years	Dovercourt-Wallace Emerson-Junction	M6H	Community	CONFIRMED	2020-08-15	2020-08-18	MALE	RESOLVED	No	No	No	No	No	No
3075068	15985	Sporadic	60 to 69 Years	York University Heights	M3J	Household Contact	CONFIRMED	2020-08-08	2020-08-18	MALE	RESOLVED	No	No	No	No	No	No
3075069	15986	Sporadic	30 to 39 Years	North St. James Town	M4X	Community	CONFIRMED	2020-08-17	2020-08-19	MALE	RESOLVED	No	No	No	No	No	No
3075070	15987	Sporadic	30 to 39 Years	Little Portugal	M6J	Close Contact	CONFIRMED	2020-08-20	2020-08-22	MALE	RESOLVED	No	No	No	No	No	No
3075071	15988	Sporadic	20 to 29 Years	Oakridge	M1L	Close Contact	CONFIRMED	2020-08-11	2020-08-17	MALE	RESOLVED	No	No	No	No	No	No
3075072	15989	Sporadic	19 and younger	Lansing-Westgate	M2N	Household Contact	PROBABLE	2020-08-18	2020-08-19	MALE	RESOLVED	No	No	No	No	No	No
3075073	15990	Sporadic	70 to 79 Years	Pleasant View	M2H	Household Contact	CONFIRMED	2020-08-17	2020-08-20	FEMALE	RESOLVED	No	No	No	No	No	No
3075074	15991	Outbreak Associated	60 to 69 Years	Rockcliffe-Smythe	M6N	Outbreaks, Healthcare Institutions	CONFIRMED	2020-08-20	2020-08-24	FEMALE	RESOLVED	No	No	No	No	No	No
3075075	15992	Sporadic	60 to 69 Years	Cliffcrest	M1M	Community	CONFIRMED	2020-08-15	2020-08-18	FEMALE	RESOLVED	No	No	No	No	No	No
3075076	15993	Sporadic	40 to 49 Years	Maple Leaf	M6L	Household Contact	PROBABLE	2020-08-15	2020-08-15	MALE	RESOLVED	No	No	No	No	No	No
3075077	15995	Sporadic	30 to 39 Years	Englemount-Lawrence	M6A	Household Contact	CONFIRMED	2020-08-21	2020-08-23	FEMALE	RESOLVED	No	No	No	No	No	No
3075078	15996	Sporadic	30 to 39 Years	Taylor-Massey	M4C	Community	CONFIRMED	2020-08-21	2020-08-23	MALE	RESOLVED	No	No	No	No	No	No
3075079	15997	Sporadic	30 to 39 Years	Taylor-Massey	M4C	Community	CONFIRMED	2020-08-21	2020-08-22	FEMALE	RESOLVED	No	No	No	No	No	No
3075080	15998	Sporadic	30 to 39 Years	Lansing-Westgate	M2N	Travel	CONFIRMED	2020-08-15	2020-08-17	MALE	RESOLVED	No	No	No	No	No	No
3075081	15999	Sporadic	20 to 29 Years	Kingsview Village-The Westway	M9R	Household Contact	CONFIRMED	2020-08-17	2020-08-21	MALE	RESOLVED	No	No	No	No	No	No
3075082	16000	Sporadic	20 to 29 Years	Waterfront Communities-The Island	M5J	Travel	CONFIRMED	2020-08-22	2020-08-23	MALE	RESOLVED	No	No	No	No	No	No
3075083	16001	Sporadic	20 to 29 Years	Scarborough Village	M1M	Household Contact	CONFIRMED	2020-08-18	2020-08-20	MALE	RESOLVED	No	No	No	No	No	No
3075084	16002	Sporadic	30 to 39 Years	Mount Olive-Silverstone-Jamestown	M9V	Household Contact	CONFIRMED	2020-08-17	2020-08-20	MALE	RESOLVED	No	No	No	No	No	No
3075085	16003	Sporadic	30 to 39 Years	York University Heights	M3J	Household Contact	CONFIRMED	2020-08-08	2020-08-20	FEMALE	RESOLVED	No	No	No	No	No	No
3075086	16004	Sporadic	30 to 39 Years	East End-Danforth	M4C	Household Contact	CONFIRMED	2020-08-21	2020-08-23	FEMALE	RESOLVED	No	No	No	No	No	No
3075087	16005	Sporadic	20 to 29 Years	L'Amoreaux	M1W	Close Contact	CONFIRMED	2020-08-18	2020-08-20	MALE	RESOLVED	No	No	No	No	No	No
3075088	16006	Sporadic	50 to 59 Years	Englemount-Lawrence	M6B	Close Contact	CONFIRMED	2020-08-17	2020-08-18	MALE	RESOLVED	No	No	No	No	No	No
3075089	16007	Sporadic	30 to 39 Years	Waterfront Communities-The Island	M5V	Community	CONFIRMED	2020-08-15	2020-08-18	FEMALE	RESOLVED	No	No	No	No	No	No
3075090	16008	Sporadic	19 and younger	O'Connor-Parkview	M3C	Household Contact	PROBABLE	2020-05-25	2020-06-03	FEMALE	RESOLVED	No	No	No	No	No	No
3075091	16009	Sporadic	30 to 39 Years	Mimico (includes Humber Bay Shores)	M8V	Close Contact	CONFIRMED	2020-08-14	2020-08-20	FEMALE	RESOLVED	No	No	No	No	No	No
3075092	16010	Sporadic	80 to 89 Years	L'Amoreaux	M1W	Household Contact	CONFIRMED	2020-08-23	2020-08-24	MALE	RESOLVED	No	No	No	No	No	No
3075093	16011	Sporadic	40 to 49 Years	Niagara	M5V	Community	CONFIRMED	2020-08-17	2020-08-23	MALE	RESOLVED	No	No	No	No	No	No
3075094	16012	Sporadic	60 to 69 Years	Willowdale West	M2N	Travel	CONFIRMED	2020-08-20	2020-08-22	FEMALE	RESOLVED	No	No	No	Yes	No	No
3075095	16015	Sporadic	19 and younger	Trinity-Bellwoods	M6J	Community	CONFIRMED	2020-08-23	2020-08-24	FEMALE	RESOLVED	No	No	No	No	No	No
3075096	16016	Sporadic	30 to 39 Years	Clairlea-Birchmount	M1K	Community	CONFIRMED	2020-08-14	2020-08-19	FEMALE	RESOLVED	No	No	No	No	No	No
3075097	16017	Sporadic	20 to 29 Years	Willowridge-Martingrove-Richview	M9R	Close Contact	CONFIRMED	2020-08-21	2020-08-23	MALE	RESOLVED	No	No	No	No	No	No
3075098	16018	Sporadic	19 and younger	Humbermede	M9M	Household Contact	CONFIRMED	2020-08-19	2020-08-21	MALE	RESOLVED	No	No	No	No	No	No
3075099	16019	Sporadic	19 and younger	O'Connor-Parkview	M3C	Household Contact	PROBABLE	2020-05-25	2020-06-03	FEMALE	RESOLVED	No	No	No	No	No	No
3075100	16020	Sporadic	40 to 49 Years	Kingsview Village-The Westway	M9R	Household Contact	CONFIRMED	2020-08-18	2020-08-19	MALE	RESOLVED	No	No	No	No	No	No
3075101	16021	Sporadic	30 to 39 Years	Pelmo Park-Humberlea	M9M	Household Contact	CONFIRMED	2020-04-06	2020-08-21	FEMALE	RESOLVED	No	No	No	No	No	No
3075102	16022	Sporadic	60 to 69 Years	Woburn	M1G	Household Contact	CONFIRMED	2020-08-16	2020-08-18	MALE	RESOLVED	No	No	No	No	No	No
3075103	16023	Sporadic	40 to 49 Years	Yorkdale-Glen Park	M6B	Household Contact	CONFIRMED	2020-08-17	2020-08-18	FEMALE	RESOLVED	No	No	No	No	No	No
3075104	16024	Sporadic	20 to 29 Years	Weston	M9N	Travel	CONFIRMED	2020-08-18	2020-08-21	MALE	RESOLVED	No	No	No	No	No	No
3075105	16025	Sporadic	30 to 39 Years	Steeles	M1W	Close Contact	CONFIRMED	2020-08-16	2020-08-18	FEMALE	RESOLVED	No	No	No	No	No	No
3075106	16026	Sporadic	50 to 59 Years	Highland Creek	M1C	Household Contact	CONFIRMED	2020-08-20	2020-08-23	FEMALE	RESOLVED	No	No	No	No	No	No
3075107	16027	Sporadic	40 to 49 Years	Islington-City Centre West	M9B	Close Contact	CONFIRMED	2020-08-13	2020-08-20	FEMALE	RESOLVED	No	No	No	No	No	No
3075108	16028	Sporadic	20 to 29 Years	Eringate-Centennial-West Deane	M9C	Close Contact	CONFIRMED	2020-08-11	2020-08-19	FEMALE	RESOLVED	No	No	No	No	No	No
3075109	16029	Sporadic	50 to 59 Years	Islington-City Centre West	M9B	Household Contact	CONFIRMED	2020-08-17	2020-08-18	MALE	RESOLVED	No	No	No	No	No	No
3075110	16030	Sporadic	30 to 39 Years	Humber Summit	M9L	Household Contact	CONFIRMED	2020-08-18	2020-08-20	MALE	RESOLVED	No	No	No	No	No	No
3075111	16031	Sporadic	60 to 69 Years	Eglinton East	M1J	Household Contact	CONFIRMED	2020-08-21	2020-08-24	FEMALE	RESOLVED	No	No	No	No	No	No
3075112	16032	Outbreak Associated	60 to 69 Years	Pelmo Park-Humberlea	M9M	Outbreaks, Other Settings	CONFIRMED	2020-08-21	2020-08-23	FEMALE	RESOLVED	No	No	No	No	No	No
3075113	16034	Sporadic	20 to 29 Years	Woburn	M1G	Close Contact	CONFIRMED	2020-08-16	2020-08-18	MALE	RESOLVED	No	No	No	No	No	No
3075114	16035	Sporadic	20 to 29 Years	Milliken	M1V	Community	CONFIRMED	2020-08-15	2020-08-19	MALE	RESOLVED	No	No	No	No	No	No
3075115	16036	Sporadic	40 to 49 Years	Downsview-Roding-CFB	M3L	Close Contact	CONFIRMED	2020-08-17	2020-08-19	FEMALE	RESOLVED	No	No	No	Yes	No	No
3075116	16037	Sporadic	30 to 39 Years	Black Creek	M3N	Community	CONFIRMED	2020-08-15	2020-08-19	FEMALE	RESOLVED	No	No	No	No	No	No
3075117	16040	Sporadic	30 to 39 Years	Thorncliffe Park	M4G	Travel	CONFIRMED	2020-08-19	2020-08-23	FEMALE	RESOLVED	No	No	No	No	No	No
3075118	16041	Sporadic	19 and younger	Kingsview Village-The Westway	M9R	Household Contact	CONFIRMED	2020-08-23	2020-08-24	FEMALE	RESOLVED	No	No	No	No	No	No
3075119	16042	Sporadic	40 to 49 Years	Downsview-Roding-CFB	M3L	No Information	CONFIRMED	2020-08-13	2020-08-18	MALE	RESOLVED	No	No	No	No	No	No
3075120	16043	Sporadic	70 to 79 Years	Englemount-Lawrence	M6A	Community	CONFIRMED	2020-08-17	2020-08-19	FEMALE	RESOLVED	No	No	No	No	No	No
3075121	16044	Sporadic	20 to 29 Years	Mount Dennis	M6M	Outbreaks, Other Settings	CONFIRMED	2020-08-16	2020-08-18	MALE	RESOLVED	No	No	No	No	No	No
3075122	16045	Sporadic	50 to 59 Years	Rustic	M6L	Household Contact	CONFIRMED	2020-08-16	2020-08-18	FEMALE	RESOLVED	No	No	No	No	No	No
3075123	16046	Sporadic	30 to 39 Years	Brookhaven-Amesbury	M6M	Close Contact	CONFIRMED	2020-08-21	2020-08-23	FEMALE	RESOLVED	No	No	No	No	No	No
3075124	16047	Sporadic	20 to 29 Years	Malvern	M1B	Close Contact	CONFIRMED	2020-08-22	2020-08-24	MALE	RESOLVED	No	No	No	No	No	No
3075125	16048	Sporadic	50 to 59 Years	Highland Creek	M1C	Household Contact	CONFIRMED	2020-08-22	2020-08-23	MALE	RESOLVED	No	No	No	No	No	No
3075126	16049	Outbreak Associated	50 to 59 Years	Dorset Park	M1P	Outbreaks, Healthcare Institutions	CONFIRMED	2020-08-20	2020-08-27	FEMALE	RESOLVED	No	No	No	No	No	No
3075127	16050	Sporadic	30 to 39 Years	Mount Olive-Silverstone-Jamestown	M9V	Community	CONFIRMED	2020-08-12	2020-08-23	FEMALE	RESOLVED	No	No	No	No	No	No
3075128	16051	Sporadic	30 to 39 Years	Dorset Park	M1P	Household Contact	CONFIRMED	2020-08-26	2020-08-28	MALE	RESOLVED	No	No	No	No	No	No
3075129	16052	Sporadic	19 and younger	Weston	M9N	Close Contact	CONFIRMED	2020-08-28	2020-08-30	MALE	RESOLVED	No	No	No	No	No	No
3075130	16053	Sporadic	30 to 39 Years	York University Heights	M3M	Household Contact	CONFIRMED	2020-08-26	2020-08-28	FEMALE	RESOLVED	No	No	No	No	No	No
3075131	16054	Outbreak Associated	60 to 69 Years	Guildwood	M1E	Outbreaks, Healthcare Institutions	CONFIRMED	2020-05-11	2020-08-26	FEMALE	RESOLVED	No	No	No	No	No	No
3075132	16055	Sporadic	20 to 29 Years	Roncesvalles	M6R	Community	CONFIRMED	2020-08-24	2020-08-29	FEMALE	RESOLVED	No	No	No	No	No	No
3075133	16056	Sporadic	20 to 29 Years	Glenfield-Jane Heights	M3N	Community	CONFIRMED	2020-08-27	2020-08-29	FEMALE	RESOLVED	No	No	No	No	No	No
3075134	16057	Sporadic	20 to 29 Years	Rockcliffe-Smythe	M6N	Household Contact	CONFIRMED	2020-08-27	2020-08-29	MALE	RESOLVED	No	No	No	No	No	No
3075135	16058	Outbreak Associated	20 to 29 Years	Waterfront Communities-The Island	M5V	Outbreaks, Healthcare Institutions	CONFIRMED	2020-08-23	2020-08-25	FEMALE	RESOLVED	No	No	No	No	No	No
3075136	16059	Sporadic	20 to 29 Years	Briar Hill - Belgravia	M6E	Community	CONFIRMED	2020-08-25	2020-08-27	MALE	RESOLVED	No	No	No	No	No	No
3075137	16060	Sporadic	30 to 39 Years	Woburn	M1H	Community	CONFIRMED	2020-08-25	2020-08-27	MALE	RESOLVED	No	No	No	No	No	No
3075138	16061	Sporadic	60 to 69 Years	Morningside	M1E	Community	CONFIRMED	2020-08-26	2020-08-28	FEMALE	RESOLVED	No	No	No	No	No	No
3075139	16062	Sporadic	60 to 69 Years	Dorset Park	M1P	Community	CONFIRMED	2020-08-23	2020-08-27	MALE	RESOLVED	No	No	No	No	No	No
3075140	16063	Sporadic	20 to 29 Years			Close Contact	CONFIRMED	2020-08-22	2020-08-27	MALE	RESOLVED	No	No	No	No	No	No
3075141	16065	Sporadic	30 to 39 Years			No Information	CONFIRMED	2020-08-18	2020-08-22	MALE	RESOLVED	No	No	No	Yes	No	No
3075142	16066	Sporadic	20 to 29 Years	Niagara	M5V	Travel	CONFIRMED	2020-08-28	2020-08-29	FEMALE	RESOLVED	No	No	No	No	No	No
3075143	16067	Sporadic	30 to 39 Years	Regent Park	M5A	Community	CONFIRMED	2020-08-27	2020-08-29	MALE	RESOLVED	No	No	No	No	No	No
3075144	16068	Sporadic	19 and younger	Agincourt North	M1V	Household Contact	CONFIRMED	2020-08-24	2020-08-25	FEMALE	RESOLVED	No	No	No	No	No	No
3075145	16069	Sporadic	19 and younger	Parkwoods-Donalda	M3A	Close Contact	CONFIRMED	2020-08-22	2020-08-26	MALE	RESOLVED	No	No	No	No	No	No
3075146	16070	Sporadic	30 to 39 Years	Mount Olive-Silverstone-Jamestown	M9V	Household Contact	CONFIRMED	2020-08-25	2020-08-26	FEMALE	RESOLVED	No	No	No	No	No	No
3075147	16071	Sporadic	19 and younger	Englemount-Lawrence	M6B	Household Contact	CONFIRMED	2020-08-22	2020-08-24	FEMALE	RESOLVED	No	No	No	No	No	No
3075148	16072	Sporadic	30 to 39 Years	West Humber-Clairville	M9W	Household Contact	CONFIRMED	2020-08-22	2020-08-30	FEMALE	RESOLVED	No	No	No	No	No	No
3075149	16073	Sporadic	30 to 39 Years	High Park North	M6P	Household Contact	CONFIRMED	2020-08-24	2020-08-25	FEMALE	RESOLVED	No	No	No	No	No	No
3075150	16074	Sporadic	40 to 49 Years	Oakwood Village	M6E	Community	CONFIRMED	2020-08-23	2020-08-27	FEMALE	RESOLVED	No	No	No	No	No	No
3075151	16075	Sporadic	20 to 29 Years	Newtonbrook West	M2R	Household Contact	CONFIRMED	2020-08-29	2020-08-31	FEMALE	RESOLVED	No	No	No	Yes	No	No
3075152	16076	Sporadic	20 to 29 Years	Mount Olive-Silverstone-Jamestown	M9V	Household Contact	CONFIRMED	2020-08-29	2020-08-31	MALE	RESOLVED	No	No	No	No	No	No
3075153	16077	Sporadic	20 to 29 Years	Elms-Old Rexdale	M9W	Household Contact	CONFIRMED	2020-08-24	2020-08-28	FEMALE	RESOLVED	No	No	No	No	No	No
3075154	16078	Sporadic	19 and younger	Kingsview Village-The Westway	M9R	Close Contact	PROBABLE	2020-08-23	2020-08-27	FEMALE	RESOLVED	No	No	No	No	No	No
3075155	16079	Sporadic	20 to 29 Years	Malvern	M1B	Close Contact	CONFIRMED	2020-08-23	2020-08-27	MALE	RESOLVED	No	No	No	No	No	No
3075156	16080	Sporadic	20 to 29 Years	Agincourt South-Malvern West	M1T	Close Contact	PROBABLE	2020-08-25	2020-08-26	MALE	RESOLVED	No	No	No	No	No	No
3075157	16081	Sporadic	19 and younger	Princess-Rosethorn	M9A	Close Contact	PROBABLE	2020-08-24	2020-08-24	FEMALE	RESOLVED	No	No	No	No	No	No
3075158	16082	Sporadic	20 to 29 Years	Moss Park	M5A	Travel	CONFIRMED	2020-08-27	2020-08-29	MALE	RESOLVED	No	No	No	No	No	No
3075159	16083	Sporadic	50 to 59 Years			Household Contact	CONFIRMED	2020-08-27	2020-08-29	MALE	RESOLVED	No	No	No	No	No	No
3075160	16084	Sporadic	30 to 39 Years	Dufferin Grove	M6K	Community	CONFIRMED	2020-08-27	2020-08-28	FEMALE	RESOLVED	No	No	No	No	No	No
3075161	16085	Sporadic	40 to 49 Years	Danforth-East York	M4J	Travel	CONFIRMED	2020-08-22	2020-08-25	MALE	RESOLVED	No	No	No	No	No	No
3075162	16086	Sporadic	19 and younger	Oakridge	M1L	Community	CONFIRMED	2020-08-27	2020-08-30	MALE	RESOLVED	No	No	No	No	No	No
3075163	16087	Sporadic	40 to 49 Years	Waterfront Communities-The Island	M5E	Close Contact	CONFIRMED	2020-08-28	2020-08-29	FEMALE	RESOLVED	No	No	No	No	No	No
3075164	16088	Sporadic	40 to 49 Years	Englemount-Lawrence	M6B	Household Contact	CONFIRMED	2020-08-26	2020-08-28	FEMALE	RESOLVED	No	No	No	Yes	No	No
3075165	16089	Sporadic	60 to 69 Years	Englemount-Lawrence	M6A	Community	CONFIRMED	2020-08-25	2020-08-26	FEMALE	RESOLVED	No	No	No	No	No	No
3075166	16091	Sporadic	60 to 69 Years	Moss Park	M5A	Community	CONFIRMED	2020-08-18	2020-08-26	MALE	RESOLVED	No	No	No	No	No	No
3075167	16092	Sporadic	40 to 49 Years	Downsview-Roding-CFB	M3L	Community	CONFIRMED	2020-08-27	2020-08-30	FEMALE	RESOLVED	No	No	No	No	No	No
3075168	16093	Sporadic	30 to 39 Years	Woburn	M1H	Community	CONFIRMED	2020-08-18	2020-08-26	FEMALE	RESOLVED	No	No	No	Yes	No	No
3075169	16094	Sporadic	50 to 59 Years	Highland Creek	M1C	Community	CONFIRMED	2020-08-28	2020-08-29	MALE	RESOLVED	No	No	No	No	No	No
3075170	16096	Sporadic	20 to 29 Years	Rexdale-Kipling	M9W	Community	CONFIRMED	2020-08-25	2020-08-28	FEMALE	RESOLVED	No	No	No	No	No	No
3075171	16097	Sporadic	50 to 59 Years	New Toronto	M8V	Household Contact	CONFIRMED	2020-08-28	2020-08-30	FEMALE	RESOLVED	No	No	No	No	No	No
3075172	16098	Sporadic	60 to 69 Years	Kingsview Village-The Westway	M9R	Close Contact	CONFIRMED	2020-08-23	2020-08-29	MALE	RESOLVED	No	No	No	No	No	No
3075173	16099	Sporadic	30 to 39 Years	Long Branch	M8W	Close Contact	CONFIRMED	2020-08-23	2020-08-26	FEMALE	RESOLVED	No	No	No	No	No	No
3075174	16100	Sporadic	30 to 39 Years	Long Branch	M8W	Household Contact	CONFIRMED	2020-08-22	2020-08-29	FEMALE	RESOLVED	No	No	No	No	No	No
3075175	16101	Sporadic	20 to 29 Years			Close Contact	CONFIRMED	2020-08-18	2020-08-26	FEMALE	RESOLVED	No	No	No	No	No	No
3075176	16102	Sporadic	50 to 59 Years	Downsview-Roding-CFB	M3M	Community	CONFIRMED	2020-08-28	2020-08-29	MALE	RESOLVED	No	No	No	Yes	No	No
3075177	16103	Sporadic	50 to 59 Years	Mount Dennis	M6M	Close Contact	CONFIRMED	2020-08-22	2020-08-24	FEMALE	RESOLVED	No	No	No	No	No	No
3075178	16104	Sporadic	40 to 49 Years	Islington-City Centre West	M9B	Household Contact	CONFIRMED	2020-08-22	2020-08-30	MALE	RESOLVED	No	No	No	No	No	No
3075179	16106	Sporadic	60 to 69 Years	Mount Olive-Silverstone-Jamestown	M9V	Close Contact	CONFIRMED	2020-08-24	2020-08-29	FEMALE	RESOLVED	No	No	No	No	No	No
3075180	16107	Sporadic	20 to 29 Years	Islington-City Centre West	M9C	Close Contact	CONFIRMED	2020-08-25	2020-08-27	FEMALE	RESOLVED	No	No	No	No	No	No
3075181	16108	Sporadic	20 to 29 Years	Henry Farm	M2J	Close Contact	CONFIRMED	2020-08-25	2020-08-27	MALE	RESOLVED	No	No	No	No	No	No
3075182	16109	Outbreak Associated	19 and younger	Glenfield-Jane Heights	M3N	Outbreaks, Other Settings	CONFIRMED	2020-08-12	2020-08-26	FEMALE	RESOLVED	No	No	No	No	No	No
3075183	16110	Sporadic	30 to 39 Years	Keelesdale-Eglinton West	M6M	Community	CONFIRMED	2020-08-17	2020-08-28	FEMALE	RESOLVED	No	No	No	No	No	No
3075184	16111	Outbreak Associated	20 to 29 Years	Islington-City Centre West	M9A	Outbreaks, Other Settings	CONFIRMED	2020-08-28	2020-08-29	FEMALE	RESOLVED	No	No	No	No	No	No
3075185	16112	Sporadic	20 to 29 Years	Kingsview Village-The Westway	M9R	Household Contact	CONFIRMED	2020-08-22	2020-08-27	FEMALE	RESOLVED	No	No	No	No	No	No
3075186	16113	Sporadic	30 to 39 Years	Eglinton East	M1J	Household Contact	CONFIRMED	2020-08-18	2020-08-25	FEMALE	RESOLVED	No	No	No	No	No	No
3075187	16114	Sporadic	20 to 29 Years	West Humber-Clairville	M9W	Community	CONFIRMED	2020-08-17	2020-08-25	FEMALE	RESOLVED	No	No	No	No	No	No
3075188	16115	Outbreak Associated	19 and younger	High Park North	M6P	Outbreaks, Other Settings	CONFIRMED	2020-08-24	2020-08-29	FEMALE	RESOLVED	No	No	No	No	No	No
3075189	16116	Sporadic	20 to 29 Years	Clairlea-Birchmount	M1K	Close Contact	CONFIRMED	2020-08-25	2020-08-30	FEMALE	RESOLVED	No	No	No	No	No	No
3075190	16117	Outbreak Associated	40 to 49 Years	Woburn	M1G	Outbreaks, Healthcare Institutions	CONFIRMED	2020-08-25	2020-08-27	FEMALE	RESOLVED	No	No	No	No	No	No
3075191	16118	Sporadic	60 to 69 Years	O'Connor-Parkview	M4B	Household Contact	CONFIRMED	2020-08-22	2020-08-24	MALE	RESOLVED	No	No	No	No	No	No
3075192	16119	Sporadic	90 and older	Kingsview Village-The Westway	M9R	Community	CONFIRMED	2020-08-23	2020-08-26	FEMALE	RESOLVED	No	No	No	No	No	No
3075193	16120	Sporadic	19 and younger	Englemount-Lawrence	M6A	Household Contact	PROBABLE	2020-08-23	2020-08-23	FEMALE	RESOLVED	No	No	No	No	No	No
3075194	16121	Sporadic	30 to 39 Years	Trinity-Bellwoods	M6J	Close Contact	CONFIRMED	2020-08-23	2020-08-25	MALE	RESOLVED	No	No	No	No	No	No
3075195	16122	Sporadic	30 to 39 Years	Waterfront Communities-The Island	M5A	Household Contact	CONFIRMED	2020-08-25	2020-08-29	FEMALE	RESOLVED	No	No	No	No	No	No
3075196	16124	Sporadic	30 to 39 Years	Mount Olive-Silverstone-Jamestown	M9V	No Information	PROBABLE	2020-08-26	2020-08-26	MALE	RESOLVED	No	No	No	No	No	No
3075197	16125	Sporadic	20 to 29 Years	Little Portugal	M6J	Travel	CONFIRMED	2020-08-17	2020-08-23	FEMALE	RESOLVED	No	No	No	No	No	No
3075198	16126	Sporadic	20 to 29 Years	Kingsview Village-The Westway	M9R	Household Contact	CONFIRMED	2020-08-23	2020-08-25	MALE	RESOLVED	No	No	No	No	No	No
3075199	16127	Sporadic	19 and younger	Clanton Park	M3H	Household Contact	CONFIRMED	2020-05-10	2020-08-27	FEMALE	RESOLVED	No	No	No	No	No	No
3075200	16128	Sporadic	60 to 69 Years	Mimico (includes Humber Bay Shores)	M8V	Close Contact	PROBABLE	2020-08-20	2020-08-27	FEMALE	RESOLVED	No	No	No	No	No	No
3075201	16129	Sporadic	20 to 29 Years	Alderwood	M8W	Close Contact	CONFIRMED	2020-08-18	2020-08-30	MALE	RESOLVED	No	No	No	No	No	No
3075202	16130	Sporadic	20 to 29 Years	Kingsview Village-The Westway	M9R	Household Contact	CONFIRMED	2020-08-22	2020-08-27	FEMALE	RESOLVED	No	No	No	No	No	No
3075203	16131	Sporadic	60 to 69 Years	Kingsview Village-The Westway	M9R	Community	CONFIRMED	2020-08-27	2020-08-28	FEMALE	RESOLVED	No	No	No	Yes	No	No
3075204	16132	Sporadic	20 to 29 Years	Rouge	M1X	Household Contact	CONFIRMED	2020-08-25	2020-08-27	FEMALE	RESOLVED	No	No	No	No	No	No
3075205	16133	Sporadic	30 to 39 Years	Englemount-Lawrence	M6B	Travel	CONFIRMED	2020-08-27	2020-08-31	MALE	RESOLVED	No	No	No	No	No	No
3075206	16134	Sporadic	30 to 39 Years	Roncesvalles	M6K	Community	CONFIRMED	2020-08-22	2020-08-26	FEMALE	RESOLVED	No	No	No	No	No	No
3075207	16135	Sporadic	40 to 49 Years	Pelmo Park-Humberlea	M9N	Close Contact	CONFIRMED	2020-08-17	2020-08-25	MALE	RESOLVED	No	No	No	No	No	No
3075208	16136	Outbreak Associated	30 to 39 Years	Newtonbrook West	M2R	Outbreaks, Congregate Settings	CONFIRMED	2020-08-25	2020-08-27	FEMALE	RESOLVED	No	No	No	No	No	No
3075209	16137	Sporadic	30 to 39 Years	Caledonia-Fairbank	M6E	No Information	CONFIRMED	2020-08-27	2020-08-29	MALE	RESOLVED	No	No	No	No	No	No
3075210	16139	Sporadic	60 to 69 Years	Agincourt North	M1S	Community	CONFIRMED	2020-08-24	2020-08-27	FEMALE	RESOLVED	No	No	No	No	No	No
3075211	16140	Sporadic	19 and younger			Close Contact	CONFIRMED	2020-08-25	2020-08-27	FEMALE	RESOLVED	No	No	No	No	No	No
3075212	16141	Outbreak Associated	30 to 39 Years	Pleasant View	M2J	Outbreaks, Healthcare Institutions	CONFIRMED	2020-08-27	2020-08-30	FEMALE	RESOLVED	No	No	No	No	No	No
3075213	16142	Sporadic	19 and younger	Mount Olive-Silverstone-Jamestown	M9V	Household Contact	CONFIRMED	2020-08-23	2020-08-26	FEMALE	RESOLVED	No	No	No	No	No	No
3075214	16143	Sporadic	19 and younger	Willowridge-Martingrove-Richview	M9R	Household Contact	CONFIRMED	2020-08-25	2020-08-27	FEMALE	RESOLVED	No	No	No	No	No	No
3075215	16144	Sporadic	30 to 39 Years	North St. James Town	M4X	Close Contact	CONFIRMED	2020-08-19	2020-08-31	FEMALE	RESOLVED	No	No	No	No	No	No
3075216	16145	Sporadic	20 to 29 Years	Tam O'Shanter-Sullivan	M1T	Close Contact	CONFIRMED	2020-08-26	2020-08-29	MALE	RESOLVED	No	No	No	No	No	No
3075217	16146	Outbreak Associated	30 to 39 Years	Thistletown-Beaumond Heights	M9V	Outbreaks, Congregate Settings	CONFIRMED	2020-08-29	2020-08-30	MALE	RESOLVED	No	No	No	No	No	No
3075218	16147	Sporadic	20 to 29 Years	Kennedy Park	M1K	Community	CONFIRMED	2020-08-25	2020-08-29	FEMALE	RESOLVED	No	No	No	No	No	No
3075219	16148	Sporadic	30 to 39 Years	Danforth-East York	M4J	Community	CONFIRMED	2020-08-17	2020-08-27	MALE	RESOLVED	No	No	No	No	No	No
3075220	16149	Outbreak Associated	40 to 49 Years	Thistletown-Beaumond Heights	M9V	Outbreaks, Congregate Settings	CONFIRMED	2020-08-28	2020-08-30	MALE	RESOLVED	No	No	No	Yes	No	No
3075221	16150	Sporadic	50 to 59 Years	Willowdale East	M2N	Community	CONFIRMED	2020-08-25	2020-08-29	FEMALE	RESOLVED	No	No	No	No	No	No
3075222	16151	Sporadic	20 to 29 Years	Greenwood-Coxwell	M4L	Household Contact	CONFIRMED	2020-08-27	2020-08-30	FEMALE	RESOLVED	No	No	No	No	No	No
3075223	16153	Sporadic	50 to 59 Years	Eglinton East	M1K	Close Contact	CONFIRMED	2020-08-27	2020-08-29	FEMALE	RESOLVED	No	No	No	No	No	No
3075224	16154	Sporadic	20 to 29 Years	L'Amoreaux	M1T	Household Contact	CONFIRMED	2020-08-21	2020-08-29	MALE	RESOLVED	No	No	No	Yes	No	No
3075225	16155	Sporadic	20 to 29 Years	York University Heights	M3J	Community	CONFIRMED	2020-08-21	2020-08-24	FEMALE	RESOLVED	No	No	No	No	No	No
3075226	16156	Outbreak Associated	40 to 49 Years	Henry Farm	M2J	Outbreaks, Congregate Settings	CONFIRMED	2020-08-23	2020-08-25	MALE	RESOLVED	No	No	No	No	No	No
3075227	16157	Sporadic	50 to 59 Years	Steeles	M1W	Community	CONFIRMED	2020-08-25	2020-08-26	FEMALE	RESOLVED	No	No	No	No	No	No
3075228	16158	Outbreak Associated	60 to 69 Years	Guildwood	M1E	Outbreaks, Healthcare Institutions	CONFIRMED	2020-05-08	2020-08-26	FEMALE	RESOLVED	No	No	No	No	No	No
3075229	16159	Outbreak Associated	90 and older	Trinity-Bellwoods	M6J	Outbreaks, Healthcare Institutions	CONFIRMED	2020-08-25	2020-08-28	FEMALE	RESOLVED	No	No	No	No	No	No
3075230	16160	Sporadic	30 to 39 Years	North St. James Town	M4X	Travel	CONFIRMED	2020-08-23	2020-08-30	MALE	RESOLVED	No	No	No	No	No	No
3075231	16161	Sporadic	19 and younger	Islington-City Centre West	M9B	Close Contact	CONFIRMED	2020-08-26	2020-08-29	MALE	RESOLVED	No	No	No	No	No	No
3075232	16162	Sporadic	40 to 49 Years	Oakwood Village	M6C	Close Contact	CONFIRMED	2020-08-24	2020-08-25	MALE	RESOLVED	No	No	No	No	No	No
3075233	16163	Sporadic	19 and younger	L'Amoreaux	M1W	Close Contact	CONFIRMED	2020-08-29	2020-08-30	FEMALE	RESOLVED	No	No	No	No	No	No
3075234	16164	Sporadic	20 to 29 Years	Waterfront Communities-The Island	M5J	Travel	CONFIRMED	2020-08-21	2020-08-24	MALE	RESOLVED	No	No	No	No	No	No
3075235	16166	Outbreak Associated	19 and younger			Outbreaks, Congregate Settings	CONFIRMED	2020-08-24	2020-08-26	MALE	RESOLVED	No	No	No	No	No	No
3075236	16167	Sporadic	20 to 29 Years	Englemount-Lawrence	M6A	Travel	CONFIRMED	2020-08-27	2020-08-31	FEMALE	RESOLVED	No	No	No	No	No	No
3075237	16168	Sporadic	50 to 59 Years	Henry Farm	M2J	Community	CONFIRMED	2020-08-21	2020-08-30	MALE	RESOLVED	No	No	No	No	No	No
3075238	16169	Sporadic	19 and younger	Mount Olive-Silverstone-Jamestown	M9V	Household Contact	CONFIRMED	2020-08-24	2020-08-26	FEMALE	RESOLVED	No	No	No	No	No	No
3075239	16170	Sporadic	20 to 29 Years	Dorset Park	M1P	Household Contact	CONFIRMED	2020-08-23	2020-08-29	FEMALE	RESOLVED	No	No	No	No	No	No
3075240	16171	Sporadic	40 to 49 Years	Islington-City Centre West	M9B	Household Contact	CONFIRMED	2020-08-27	2020-08-29	MALE	RESOLVED	No	No	No	No	No	No
3075241	16172	Sporadic	50 to 59 Years	Newtonbrook West	M2R	Household Contact	CONFIRMED	2020-08-27	2020-08-29	FEMALE	RESOLVED	No	No	No	No	No	No
3075242	16173	Sporadic	20 to 29 Years	Mount Olive-Silverstone-Jamestown	M9V	Community	CONFIRMED	2020-08-24	2020-08-25	FEMALE	RESOLVED	No	No	No	No	No	No
3075243	16174	Sporadic	40 to 49 Years	Lansing-Westgate	M2N	Community	CONFIRMED	2020-08-21	2020-08-26	MALE	RESOLVED	No	No	No	No	No	No
3075244	16175	Sporadic	60 to 69 Years	Weston	M9N	Close Contact	CONFIRMED	2020-08-26	2020-08-27	FEMALE	RESOLVED	No	No	No	No	No	No
3075245	16176	Sporadic	19 and younger	Kingsview Village-The Westway	M9R	Close Contact	PROBABLE	2020-08-27	2020-08-28	FEMALE	RESOLVED	No	No	No	No	No	No
3075246	16177	Sporadic	40 to 49 Years	Rouge	M1X	Household Contact	CONFIRMED	2020-08-30	2020-08-31	MALE	RESOLVED	No	No	No	No	No	No
3075247	16178	Sporadic	20 to 29 Years	Palmerston-Little Italy	M6G	Close Contact	CONFIRMED	2020-08-24	2020-08-26	FEMALE	RESOLVED	No	No	No	No	No	No
3075248	16179	Outbreak Associated	30 to 39 Years			Outbreaks, Congregate Settings	CONFIRMED	2020-08-21	2020-08-26	FEMALE	RESOLVED	No	No	No	No	No	No
3075249	16180	Sporadic	19 and younger	Beechborough-Greenbrook	M6M	Community	CONFIRMED	2020-08-28	2020-08-29	MALE	RESOLVED	No	No	No	No	No	No
3075250	16181	Sporadic	40 to 49 Years	Rockcliffe-Smythe	M6N	Close Contact	CONFIRMED	2020-08-25	2020-08-29	MALE	RESOLVED	No	No	No	No	No	No
3075251	16183	Sporadic	90 and older	Glenfield-Jane Heights	M3L	Community	CONFIRMED	2020-08-20	2020-08-25	FEMALE	RESOLVED	No	No	No	No	No	No
3075252	16184	Sporadic	80 to 89 Years	York University Heights	M3J	Community	CONFIRMED	2020-08-23	2020-08-28	FEMALE	RESOLVED	No	No	No	No	No	No
3075253	16185	Sporadic	19 and younger	Niagara	M5V	Close Contact	PROBABLE	2020-08-25	2020-08-28	FEMALE	RESOLVED	No	No	No	No	No	No
3075254	16186	Sporadic	50 to 59 Years	Clairlea-Birchmount	M1K	Community	CONFIRMED	2020-08-25	2020-08-29	FEMALE	RESOLVED	No	No	No	No	No	No
3075255	16187	Sporadic	40 to 49 Years	Church-Yonge Corridor	M4Y	Community	CONFIRMED	2020-08-26	2020-08-29	MALE	RESOLVED	No	No	No	No	No	No
3075256	16188	Sporadic	20 to 29 Years	Dovercourt-Wallace Emerson-Junction	M6H	Community	CONFIRMED	2020-08-24	2020-08-28	FEMALE	RESOLVED	No	No	No	No	No	No
3075257	16190	Sporadic	30 to 39 Years	Dovercourt-Wallace Emerson-Junction	M6H	Community	CONFIRMED	2020-08-14	2020-08-28	MALE	RESOLVED	No	No	No	No	No	No
3075258	16191	Sporadic	20 to 29 Years	Kingsview Village-The Westway	M9R	Close Contact	CONFIRMED	2020-08-22	2020-08-26	FEMALE	RESOLVED	No	No	No	No	No	No
3075259	16192	Sporadic	40 to 49 Years	Caledonia-Fairbank	M6E	Household Contact	CONFIRMED	2020-08-29	2020-08-30	FEMALE	RESOLVED	No	No	No	No	No	No
3075260	16193	Sporadic	19 and younger	Dorset Park	M1P	Household Contact	CONFIRMED	2020-08-27	2020-08-29	FEMALE	RESOLVED	No	No	No	No	No	No
3075261	16194	Sporadic	19 and younger	Mount Olive-Silverstone-Jamestown	M9V	Household Contact	CONFIRMED	2020-08-24	2020-08-26	FEMALE	RESOLVED	No	No	No	No	No	No
3075262	16195	Sporadic	20 to 29 Years	Taylor-Massey	M4C	Close Contact	CONFIRMED	2020-08-03	2020-08-25	FEMALE	RESOLVED	No	No	No	No	No	No
3075263	16196	Sporadic	20 to 29 Years			Household Contact	CONFIRMED	2020-08-22	2020-08-28	MALE	RESOLVED	No	No	No	No	No	No
3075264	16197	Sporadic	30 to 39 Years	Weston	M9N	Close Contact	CONFIRMED	2020-08-25	2020-08-28	MALE	RESOLVED	No	No	No	No	No	No
3075265	16198	Sporadic	40 to 49 Years	Annex	M5R	Close Contact	CONFIRMED	2020-08-19	2020-08-27	MALE	RESOLVED	No	No	No	No	No	No
3075266	16199	Sporadic	20 to 29 Years	Corso Italia-Davenport	M6H	Close Contact	CONFIRMED	2020-08-23	2020-08-28	FEMALE	RESOLVED	No	No	No	No	No	No
3075267	16200	Sporadic	30 to 39 Years	Downsview-Roding-CFB	M3K	Household Contact	PROBABLE	2020-08-26	2020-08-26	FEMALE	RESOLVED	No	No	No	No	No	No
3075268	16201	Sporadic	30 to 39 Years	Bedford Park-Nortown	M5N	Community	CONFIRMED	2020-08-27	2020-08-29	FEMALE	RESOLVED	No	No	No	No	No	No
3075269	16202	Sporadic	30 to 39 Years	Milliken	M1V	Close Contact	PROBABLE	2020-08-27	2020-08-29	MALE	RESOLVED	No	No	No	No	No	No
3075270	16203	Sporadic	19 and younger	Bendale	M1P	Travel	CONFIRMED	2020-08-21	2020-08-28	MALE	RESOLVED	No	No	No	No	No	No
3075271	16205	Sporadic	19 and younger	Downsview-Roding-CFB	M3K	Close Contact	CONFIRMED	2020-08-23	2020-08-26	MALE	RESOLVED	No	No	No	No	No	No
3075272	16206	Outbreak Associated	60 to 69 Years	Kingsview Village-The Westway	M9R	Outbreaks, Other Settings	CONFIRMED	2020-08-20	2020-08-28	FEMALE	RESOLVED	No	No	No	No	No	No
3075273	16207	Sporadic	20 to 29 Years	Willowridge-Martingrove-Richview	M9R	Household Contact	CONFIRMED	2020-08-25	2020-08-27	FEMALE	RESOLVED	No	No	No	No	No	No
3075274	16208	Sporadic	20 to 29 Years	Kingsview Village-The Westway	M9R	Household Contact	CONFIRMED	2020-08-23	2020-08-27	MALE	RESOLVED	No	No	No	No	No	No
3075275	16209	Sporadic	40 to 49 Years	Islington-City Centre West	M9B	Household Contact	CONFIRMED	2020-08-27	2020-09-01	FEMALE	RESOLVED	No	No	No	No	No	No
3075276	16211	Sporadic	20 to 29 Years			Close Contact	CONFIRMED	2020-08-23	2020-08-25	MALE	RESOLVED	No	No	No	No	No	No
3075277	16212	Sporadic	40 to 49 Years	West Humber-Clairville	M9W	Community	CONFIRMED	2020-08-24	2020-08-29	FEMALE	RESOLVED	No	No	No	Yes	No	No
3075278	16213	Sporadic	50 to 59 Years	Kingsview Village-The Westway	M9R	Household Contact	CONFIRMED	2020-08-22	2020-08-28	FEMALE	RESOLVED	No	No	No	No	No	No
3075279	16214	Sporadic	20 to 29 Years	St.Andrew-Windfields	M2L	Community	CONFIRMED	2020-08-21	2020-08-26	FEMALE	RESOLVED	No	No	No	No	No	No
3075280	16215	Sporadic	70 to 79 Years	Glenfield-Jane Heights	M3L	Household Contact	CONFIRMED	2020-08-20	2020-08-25	FEMALE	RESOLVED	No	No	No	No	No	No
3075281	16216	Sporadic	20 to 29 Years	Greenwood-Coxwell	M4L	Household Contact	CONFIRMED	2020-08-26	2020-08-30	FEMALE	RESOLVED	No	No	No	No	No	No
3075282	16217	Sporadic	20 to 29 Years	Agincourt South-Malvern West	M1S	Community	CONFIRMED	2020-08-24	2020-08-26	MALE	RESOLVED	No	No	No	No	No	No
3075283	16218	Sporadic	30 to 39 Years	Casa Loma	M4V	No Information	CONFIRMED	2020-08-27	2020-08-28	FEMALE	RESOLVED	No	No	No	No	No	No
3075284	16219	Sporadic	20 to 29 Years	Waterfront Communities-The Island	M5J	Community	CONFIRMED	2020-08-30	2020-08-31	MALE	RESOLVED	No	No	No	No	No	No
3075285	16220	Sporadic	30 to 39 Years	York University Heights	M3J	Travel	CONFIRMED	2020-08-19	2020-08-21	UNKNOWN	RESOLVED	No	No	No	No	No	No
3075286	16221	Sporadic	20 to 29 Years	Downsview-Roding-CFB	M3L	Household Contact	CONFIRMED	2020-08-21	2020-08-24	FEMALE	RESOLVED	No	No	No	No	No	No
3075287	16222	Outbreak Associated	40 to 49 Years	Parkwoods-Donalda	M3A	Outbreaks, Healthcare Institutions	CONFIRMED	2020-08-26	2020-08-27	FEMALE	RESOLVED	No	No	No	No	No	No
3075288	16223	Sporadic	50 to 59 Years			Household Contact	CONFIRMED	2020-08-25	2020-08-28	FEMALE	RESOLVED	No	No	No	No	No	No
3075289	16224	Sporadic	20 to 29 Years	Kingsview Village-The Westway	M9R	Household Contact	CONFIRMED	2020-08-24	2020-08-28	FEMALE	RESOLVED	No	No	No	No	No	No
3075290	16225	Sporadic	19 and younger	Englemount-Lawrence	M6B	Household Contact	CONFIRMED	2020-08-21	2020-08-24	FEMALE	RESOLVED	No	No	No	No	No	No
3075291	16226	Outbreak Associated	20 to 29 Years	Henry Farm	M2J	Outbreaks, Congregate Settings	CONFIRMED	2020-08-23	2020-08-25	FEMALE	RESOLVED	No	No	No	No	No	No
3075292	16228	Outbreak Associated	20 to 29 Years	Rouge	M1B	Outbreaks, Other Settings	CONFIRMED	2020-08-22	2020-08-30	FEMALE	RESOLVED	No	No	No	No	No	No
3075293	16229	Sporadic	19 and younger	Eringate-Centennial-West Deane	M9B	Household Contact	CONFIRMED	2020-08-22	2020-08-30	MALE	RESOLVED	No	No	No	No	No	No
3075294	16230	Sporadic	60 to 69 Years	Kingsview Village-The Westway	M9R	Household Contact	CONFIRMED	2020-08-25	2020-08-27	MALE	RESOLVED	No	No	No	No	No	No
3075295	16233	Sporadic	30 to 39 Years	Lansing-Westgate	M2N	Household Contact	CONFIRMED	2020-08-26	2020-08-28	FEMALE	RESOLVED	No	No	No	No	No	No
3075296	16234	Sporadic	19 and younger	Willowridge-Martingrove-Richview	M9R	Household Contact	CONFIRMED	2020-08-14	2020-08-28	MALE	RESOLVED	No	No	No	No	No	No
3075297	16235	Sporadic	30 to 39 Years	Waterfront Communities-The Island	M5V	Close Contact	CONFIRMED	2020-08-19	2020-08-28	MALE	RESOLVED	No	No	No	No	No	No
3075298	16237	Sporadic	30 to 39 Years	York University Heights	M3M	Outbreaks, Other Settings	CONFIRMED	2020-08-26	2020-08-28	MALE	RESOLVED	No	No	No	No	No	No
3075299	16238	Sporadic	50 to 59 Years	Rockcliffe-Smythe	M6N	Travel	CONFIRMED	2020-08-25	2020-08-27	FEMALE	RESOLVED	No	No	No	No	No	No
3075300	16239	Sporadic	20 to 29 Years	Wexford/Maryvale	M1L	Travel	CONFIRMED	2020-08-21	2020-08-26	MALE	RESOLVED	No	No	No	No	No	No
3075301	16240	Sporadic	30 to 39 Years	Waterfront Communities-The Island	M5A	Close Contact	CONFIRMED	2020-08-23	2020-08-29	MALE	RESOLVED	No	No	No	No	No	No
3075302	16241	Sporadic	20 to 29 Years	West Humber-Clairville	M9W	Travel	CONFIRMED	2020-08-23	2020-08-24	FEMALE	RESOLVED	No	No	No	No	No	No
3075303	16242	Outbreak Associated	19 and younger	Kingsview Village-The Westway	M9R	Outbreaks, Other Settings	CONFIRMED	2020-08-23	2020-08-28	MALE	RESOLVED	No	No	No	No	No	No
3075304	16243	Sporadic	20 to 29 Years	Dovercourt-Wallace Emerson-Junction	M6P	Community	CONFIRMED	2020-08-20	2020-08-26	FEMALE	RESOLVED	No	No	No	No	No	No
3075305	16244	Sporadic	70 to 79 Years	Mount Dennis	M6M	Household Contact	CONFIRMED	2020-08-21	2020-08-24	MALE	RESOLVED	No	No	No	No	No	No
3075306	16246	Sporadic	20 to 29 Years	Waterfront Communities-The Island	M5V	Community	CONFIRMED	2020-08-25	2020-08-26	MALE	RESOLVED	No	No	No	No	No	No
3075307	16247	Sporadic	50 to 59 Years	Kingsview Village-The Westway	M9R	Household Contact	CONFIRMED	2020-08-29	2020-08-31	MALE	RESOLVED	No	No	No	No	No	No
3075308	16248	Outbreak Associated	40 to 49 Years	Thistletown-Beaumond Heights	M9V	Outbreaks, Congregate Settings	CONFIRMED	2020-08-29	2020-08-31	MALE	RESOLVED	No	No	No	Yes	No	No
3075309	16250	Outbreak Associated	30 to 39 Years	Downsview-Roding-CFB	M3M	Outbreaks, Healthcare Institutions	CONFIRMED	2020-04-27	2020-04-28	FEMALE	RESOLVED	No	No	No	No	No	No
3075310	16251	Sporadic	70 to 79 Years	Newtonbrook West	M2R	Household Contact	CONFIRMED	2020-08-24	2020-08-29	FEMALE	RESOLVED	No	No	No	No	No	No
3075311	16253	Sporadic	19 and younger	Eringate-Centennial-West Deane	M9B	Household Contact	CONFIRMED	2020-08-24	2020-08-30	FEMALE	RESOLVED	No	No	No	No	No	No
3075312	16254	Sporadic	30 to 39 Years	Willowdale East	M2N	Community	CONFIRMED	2020-08-28	2020-08-29	MALE	RESOLVED	No	No	No	No	No	No
3075313	16255	Outbreak Associated	70 to 79 Years	Elms-Old Rexdale	M9W	Outbreaks, Other Settings	CONFIRMED	2020-08-25	2020-08-26	FEMALE	RESOLVED	No	No	No	No	No	No
3075314	16256	Sporadic	30 to 39 Years	Morningside	M1E	Community	CONFIRMED	2020-08-22	2020-08-29	MALE	RESOLVED	No	No	No	No	No	No
3075315	16258	Sporadic	40 to 49 Years	Downsview-Roding-CFB	M3L	Community	CONFIRMED	2020-08-10	2020-08-25	FEMALE	RESOLVED	No	No	No	No	No	No
3075316	16259	Sporadic	50 to 59 Years	West Hill	M1E	Community	CONFIRMED	2020-08-25	2020-08-27	FEMALE	RESOLVED	No	No	No	No	No	No
3075317	16260	Outbreak Associated	70 to 79 Years	Pelmo Park-Humberlea	M9M	Outbreaks, Other Settings	CONFIRMED	2020-08-22	2020-08-24	FEMALE	RESOLVED	No	No	No	No	No	No
3075318	16261	Sporadic	19 and younger	Mount Olive-Silverstone-Jamestown	M9V	Close Contact	CONFIRMED	2020-08-27	2020-08-31	MALE	RESOLVED	No	No	No	No	No	No
3075319	16262	Sporadic	30 to 39 Years	Downsview-Roding-CFB	M3M	Close Contact	CONFIRMED	2020-08-18	2020-08-28	FEMALE	RESOLVED	No	No	No	No	No	No
3075320	16263	Sporadic	20 to 29 Years	Dorset Park	M1P	Close Contact	CONFIRMED	2020-08-29	2020-08-30	FEMALE	RESOLVED	No	No	No	No	No	No
3075321	16264	Sporadic	20 to 29 Years	Dovercourt-Wallace Emerson-Junction	M6H	Household Contact	CONFIRMED	2020-08-26	2020-08-27	FEMALE	RESOLVED	No	No	No	No	No	No
3075322	16265	Sporadic	19 and younger	Englemount-Lawrence	M6B	Household Contact	PROBABLE	2020-08-17	2020-08-25	MALE	RESOLVED	No	No	No	No	No	No
3075323	16267	Outbreak Associated	50 to 59 Years			Outbreaks, Healthcare Institutions	CONFIRMED	2020-08-19	2020-08-19	MALE	RESOLVED	No	No	No	No	No	No
3075324	16268	Sporadic	30 to 39 Years	South Riverdale	M4M	Close Contact	CONFIRMED	2020-08-24	2020-08-25	FEMALE	RESOLVED	No	No	No	No	No	No
3075325	16269	Outbreak Associated	40 to 49 Years	Scarborough Village	M1J	Outbreaks, Healthcare Institutions	CONFIRMED	2020-08-22	2020-08-27	FEMALE	RESOLVED	No	No	No	No	No	No
3075326	16270	Sporadic	19 and younger	Englemount-Lawrence	M6A	Household Contact	CONFIRMED	2020-08-24	2020-08-25	MALE	RESOLVED	No	No	No	No	No	No
3075327	16271	Sporadic	30 to 39 Years	Islington-City Centre West	M9B	Household Contact	CONFIRMED	2020-08-26	2020-08-30	FEMALE	RESOLVED	No	No	No	No	No	No
3075328	16272	Sporadic	30 to 39 Years	Mount Dennis	M6M	Community	CONFIRMED	2020-08-26	2020-08-30	FEMALE	RESOLVED	No	No	No	No	No	No
3075329	16273	Sporadic	19 and younger	Scarborough Village	M1J	Household Contact	CONFIRMED	2020-08-26	2020-08-30	MALE	RESOLVED	No	No	No	No	No	No
3075330	16274	Sporadic	30 to 39 Years	West Humber-Clairville	M9V	Community	CONFIRMED	2020-08-26	2020-08-28	MALE	RESOLVED	No	No	No	No	No	No
3075331	16275	Sporadic	30 to 39 Years	Ionview	M1K	Community	CONFIRMED	2020-08-23	2020-08-28	MALE	RESOLVED	No	No	No	No	No	No
3075332	16276	Sporadic	40 to 49 Years	Mount Pleasant West	M4S	Community	CONFIRMED	2020-08-22	2020-08-26	MALE	RESOLVED	No	No	No	No	No	No
3075333	16277	Outbreak Associated	40 to 49 Years	Guildwood	M1E	Outbreaks, Healthcare Institutions	CONFIRMED	2020-05-11	2020-08-26	FEMALE	RESOLVED	No	No	No	No	No	No
3075334	16280	Sporadic	30 to 39 Years	Kingsview Village-The Westway	M9R	Household Contact	CONFIRMED	2020-08-26	2020-08-27	FEMALE	RESOLVED	No	No	No	No	No	No
3075335	16281	Sporadic	20 to 29 Years	Pleasant View	M2J	Community	CONFIRMED	2020-08-24	2020-08-27	MALE	RESOLVED	No	No	No	No	No	No
3075336	16282	Sporadic	70 to 79 Years	Rustic	M6L	Household Contact	CONFIRMED	2020-08-26	2020-08-29	MALE	RESOLVED	No	No	No	No	No	No
3075337	16283	Outbreak Associated	19 and younger			Outbreaks, Congregate Settings	PROBABLE	2020-08-22	2020-08-24	FEMALE	RESOLVED	No	No	No	No	No	No
3075338	16284	Sporadic	20 to 29 Years	Kingsview Village-The Westway	M9R	Household Contact	CONFIRMED	2020-08-21	2020-08-29	MALE	RESOLVED	No	No	No	No	No	No
3075339	16285	Sporadic	19 and younger	Taylor-Massey	M4C	Household Contact	CONFIRMED	2020-08-23	2020-08-24	FEMALE	RESOLVED	No	No	No	No	No	No
3075340	16286	Sporadic	20 to 29 Years	Kingsview Village-The Westway	M9R	Close Contact	CONFIRMED	2020-08-28	2020-08-31	FEMALE	RESOLVED	No	No	No	No	No	No
3075341	16287	Sporadic	20 to 29 Years	Little Portugal	M6J	Community	CONFIRMED	2020-08-26	2020-08-27	FEMALE	RESOLVED	No	No	No	No	No	No
3075342	16288	Sporadic	50 to 59 Years	Rouge	M1X	Household Contact	CONFIRMED	2020-08-26	2020-08-27	FEMALE	RESOLVED	No	No	No	No	No	No
3075343	16289	Sporadic	30 to 39 Years	Kingsview Village-The Westway	M9R	Household Contact	CONFIRMED	2020-08-26	2020-08-27	MALE	RESOLVED	No	No	No	No	No	No
3075344	16290	Sporadic	50 to 59 Years	Junction Area	M6P	Community	CONFIRMED	2020-08-23	2020-08-26	FEMALE	RESOLVED	No	No	No	No	No	No
3075345	16291	Sporadic	30 to 39 Years	Bay Street Corridor	M4Y	Travel	CONFIRMED	2020-08-29	2020-08-31	FEMALE	RESOLVED	No	No	No	No	No	No
3075346	16292	Sporadic	70 to 79 Years	Englemount-Lawrence	M6B	Close Contact	CONFIRMED	2020-08-27	2020-08-31	FEMALE	RESOLVED	No	No	No	Yes	No	No
3075347	16293	Sporadic	40 to 49 Years			Community	CONFIRMED	2020-08-19	2020-08-26	FEMALE	RESOLVED	No	No	No	No	No	No
3075348	16294	Sporadic	20 to 29 Years	Kennedy Park	M1K	Community	CONFIRMED	2020-08-24	2020-08-29	MALE	RESOLVED	No	No	No	No	No	No
3075349	16295	Sporadic	20 to 29 Years	Westminster-Branson	M2R	Community	CONFIRMED	2020-08-26	2020-08-29	FEMALE	RESOLVED	No	No	No	No	No	No
3075350	16296	Sporadic	20 to 29 Years	Westminster-Branson	M2R	Household Contact	CONFIRMED	2020-08-25	2020-08-27	FEMALE	RESOLVED	No	No	No	No	No	No
3075351	16297	Sporadic	19 and younger	Long Branch	M8W	Household Contact	CONFIRMED	2020-08-27	2020-08-29	MALE	RESOLVED	No	No	No	No	No	No
3075352	16298	Sporadic	40 to 49 Years	Eringate-Centennial-West Deane	M9B	Household Contact	CONFIRMED	2020-08-25	2020-08-30	MALE	RESOLVED	No	No	No	No	No	No
3075353	16299	Sporadic	19 and younger	Englemount-Lawrence	M6B	Household Contact	CONFIRMED	2020-08-25	2020-08-27	MALE	RESOLVED	No	No	No	No	No	No
3075354	16300	Sporadic	20 to 29 Years	Weston	M9N	Community	CONFIRMED	2020-08-25	2020-08-26	FEMALE	RESOLVED	No	No	No	No	No	No
3075355	16301	Sporadic	40 to 49 Years	High Park-Swansea	M6S	Community	CONFIRMED	2020-08-25	2020-08-27	FEMALE	RESOLVED	No	No	No	No	No	No
3075356	16302	Sporadic	30 to 39 Years	Scarborough Village	M1J	Household Contact	CONFIRMED	2020-08-28	2020-08-30	FEMALE	RESOLVED	No	No	No	No	No	No
3075357	16303	Sporadic	19 and younger	Kingsview Village-The Westway	M9R	Household Contact	CONFIRMED	2020-08-22	2020-08-27	FEMALE	RESOLVED	No	No	No	No	No	No
3075358	16304	Sporadic	20 to 29 Years	Kingsview Village-The Westway	M9P	Close Contact	CONFIRMED	2020-08-24	2020-08-28	FEMALE	RESOLVED	No	No	No	No	No	No
3075359	16305	Sporadic	30 to 39 Years	Lawrence Park South	M5N	Community	CONFIRMED	2020-08-27	2020-08-29	MALE	RESOLVED	No	No	No	No	No	No
3075360	16306	Sporadic	19 and younger	Mount Olive-Silverstone-Jamestown	M9V	Household Contact	CONFIRMED	2020-08-24	2020-08-26	FEMALE	RESOLVED	No	No	No	No	No	No
3075361	16307	Sporadic	19 and younger	Mount Pleasant West	M4S	Household Contact	CONFIRMED	2020-08-07	2020-08-10	MALE	RESOLVED	No	No	No	No	No	No
3075362	16308	Sporadic	20 to 29 Years	Dorset Park	M1P	Household Contact	CONFIRMED	2020-08-23	2020-08-28	FEMALE	RESOLVED	No	No	No	No	No	No
3075363	16309	Sporadic	30 to 39 Years	Malvern	M1B	Community	CONFIRMED	2020-08-22	2020-08-28	FEMALE	RESOLVED	No	No	No	No	No	No
3075364	16310	Sporadic	40 to 49 Years	Downsview-Roding-CFB	M3L	Household Contact	CONFIRMED	2020-08-26	2020-08-29	MALE	RESOLVED	No	No	No	No	No	No
3075365	16311	Sporadic	70 to 79 Years	Rustic	M6L	Close Contact	CONFIRMED	2020-08-24	2020-08-29	FEMALE	RESOLVED	No	No	No	No	No	No
3075366	16312	Sporadic	50 to 59 Years	Kennedy Park	M1K	Household Contact	PROBABLE	2020-08-25	2020-08-29	FEMALE	RESOLVED	No	No	No	No	No	No
3075367	16313	Sporadic	20 to 29 Years	Malvern	M1B	Travel	CONFIRMED	2020-08-23	2020-08-28	MALE	RESOLVED	No	No	No	No	No	No
3075368	16314	Sporadic	50 to 59 Years			Close Contact	CONFIRMED	2020-08-25	2020-08-27	FEMALE	RESOLVED	No	No	No	No	No	No
3075369	16315	Sporadic	60 to 69 Years	Rouge	M1X	Household Contact	CONFIRMED	2020-08-24	2020-08-27	MALE	RESOLVED	No	No	No	No	No	No
3075370	16316	Sporadic	30 to 39 Years	O'Connor-Parkview	M4B	Household Contact	CONFIRMED	2020-08-25	2020-08-26	FEMALE	RESOLVED	No	No	No	No	No	No
3075371	16318	Sporadic	30 to 39 Years	Oakwood Village	M6E	Close Contact	CONFIRMED	2020-08-24	2020-08-30	MALE	RESOLVED	No	No	No	No	No	No
3075372	16319	Sporadic	40 to 49 Years	Islington-City Centre West	M9B	Close Contact	CONFIRMED	2020-08-26	2020-08-27	FEMALE	RESOLVED	No	No	No	No	No	No
3075373	16320	Sporadic	19 and younger	Humbermede	M9M	Community	CONFIRMED	2020-08-18	2020-08-24	MALE	RESOLVED	No	No	No	No	No	No
3075374	16321	Sporadic	20 to 29 Years	Mimico (includes Humber Bay Shores)	M8V	Travel	CONFIRMED	2020-08-16	2020-08-24	FEMALE	RESOLVED	No	No	No	No	No	No
3075375	16322	Sporadic	60 to 69 Years	Black Creek	M3N	Community	CONFIRMED	2020-08-28	2020-08-31	MALE	RESOLVED	No	No	No	No	No	No
3075376	16324	Sporadic	50 to 59 Years	Annex	M5R	Household Contact	CONFIRMED	2020-09-02	2020-09-04	FEMALE	RESOLVED	No	No	No	No	No	No
3075377	16325	Sporadic	40 to 49 Years	West Humber-Clairville	M9W	Community	CONFIRMED	2020-08-29	2020-09-03	FEMALE	RESOLVED	No	No	No	No	No	No
3075378	16326	Sporadic	19 and younger	Oakwood Village	M6C	Community	CONFIRMED	2020-09-04	2020-09-05	FEMALE	RESOLVED	No	No	No	No	No	No
3075379	16327	Sporadic	50 to 59 Years	Rouge	M1C	Close Contact	CONFIRMED	2020-08-31	2020-09-01	FEMALE	RESOLVED	No	No	No	No	No	No
3075380	16328	Sporadic	60 to 69 Years	Glenfield-Jane Heights	M3N	Household Contact	CONFIRMED	2020-09-03	2020-09-06	MALE	RESOLVED	No	No	No	No	No	No
3075381	16329	Sporadic	30 to 39 Years	Humbermede	M9M	Community	CONFIRMED	2020-08-31	2020-09-02	FEMALE	RESOLVED	No	No	No	No	No	No
3075382	16330	Sporadic	60 to 69 Years	Rouge	M1B	Household Contact	CONFIRMED	2020-08-26	2020-09-05	MALE	RESOLVED	No	No	No	No	No	No
3075383	16331	Sporadic	50 to 59 Years	York University Heights	M3J	Community	CONFIRMED	2020-08-28	2020-08-31	FEMALE	RESOLVED	No	No	No	No	No	No
3075384	16332	Sporadic	20 to 29 Years	East End-Danforth	M4C	Community	CONFIRMED	2020-08-31	2020-09-07	MALE	RESOLVED	No	No	No	No	No	No
3075385	16333	Sporadic	20 to 29 Years	Taylor-Massey	M4C	Household Contact	CONFIRMED	2020-09-03	2020-09-06	FEMALE	RESOLVED	No	No	No	No	No	No
3075386	16334	Sporadic	50 to 59 Years	Eglinton East	M1J	Travel	CONFIRMED	2020-08-31	2020-09-01	FEMALE	RESOLVED	No	No	No	No	No	No
3075387	16335	Sporadic	20 to 29 Years	Malvern	M1B	Community	CONFIRMED	2020-09-02	2020-09-04	MALE	RESOLVED	No	No	No	No	No	No
3075388	16336	Sporadic	40 to 49 Years	Junction Area	M6N	Community	CONFIRMED	2020-08-30	2020-09-05	FEMALE	RESOLVED	No	No	No	No	No	No
3075389	16337	Sporadic	19 and younger	West Humber-Clairville	M9W	Community	CONFIRMED	2020-09-01	2020-09-06	MALE	RESOLVED	No	No	No	Yes	Yes	No
3075390	16339	Sporadic	40 to 49 Years	Humbermede	M9M	Community	CONFIRMED	2020-08-29	2020-09-03	MALE	RESOLVED	No	No	No	No	No	No
3075391	16340	Sporadic	19 and younger	Eringate-Centennial-West Deane	M9B	Community	CONFIRMED	2020-09-04	2020-09-06	FEMALE	RESOLVED	No	No	No	No	No	No
3075392	16341	Sporadic	70 to 79 Years	Caledonia-Fairbank	M6E	Household Contact	CONFIRMED	2020-08-31	2020-09-01	FEMALE	RESOLVED	No	No	No	No	No	No
3075393	16343	Sporadic	30 to 39 Years	Niagara	M5V	Community	CONFIRMED	2020-09-03	2020-09-04	FEMALE	RESOLVED	No	No	No	No	No	No
3075394	16344	Sporadic	40 to 49 Years	Eglinton East	M1J	Community	CONFIRMED	2020-09-01	2020-09-02	FEMALE	RESOLVED	No	No	No	No	No	No
3075395	16345	Sporadic	60 to 69 Years	Henry Farm	M2J	Household Contact	CONFIRMED	2020-09-01	2020-09-02	FEMALE	RESOLVED	No	No	No	No	No	No
3075396	16346	Sporadic	20 to 29 Years	Bayview Village	M2J	Community	CONFIRMED	2020-09-03	2020-09-06	MALE	RESOLVED	No	No	No	No	No	No
3075397	16347	Sporadic	20 to 29 Years	Mount Olive-Silverstone-Jamestown	M9V	Community	CONFIRMED	2020-09-01	2020-09-03	FEMALE	RESOLVED	No	No	No	No	No	No
3075398	16348	Sporadic	40 to 49 Years	Westminster-Branson	M2R	Community	CONFIRMED	2020-09-02	2020-09-04	FEMALE	RESOLVED	No	No	No	No	No	No
3075399	16349	Sporadic	20 to 29 Years	Willowdale East	M2N	Community	CONFIRMED	2020-08-31	2020-09-03	FEMALE	RESOLVED	No	No	No	No	No	No
3075400	16350	Sporadic	20 to 29 Years	Eringate-Centennial-West Deane	M9B	Household Contact	PROBABLE	2020-09-03	2020-09-05	FEMALE	RESOLVED	No	No	No	No	No	No
3075401	16351	Sporadic	40 to 49 Years	Brookhaven-Amesbury	M6M	Household Contact	CONFIRMED	2020-08-31	2020-09-03	FEMALE	RESOLVED	No	No	No	No	No	No
3075402	16352	Sporadic	50 to 59 Years	Bendale	M1K	Close Contact	CONFIRMED	2020-09-01	2020-09-04	MALE	RESOLVED	No	No	No	No	No	No
3075403	16353	Sporadic	30 to 39 Years	Weston	M9N	Community	CONFIRMED	2020-08-22	2020-09-02	FEMALE	RESOLVED	No	No	No	No	No	No
3075404	16355	Sporadic	50 to 59 Years	Rouge	M1X	Community	CONFIRMED	2020-09-05	2020-09-07	MALE	RESOLVED	No	No	No	No	No	No
3075405	16356	Sporadic	40 to 49 Years	Englemount-Lawrence	M6A	Community	CONFIRMED	2020-09-04	2020-09-05	MALE	RESOLVED	No	No	No	Yes	No	No
3075406	16357	Sporadic	60 to 69 Years	Glenfield-Jane Heights	M3N	Household Contact	CONFIRMED	2020-09-01	2020-09-06	FEMALE	RESOLVED	No	No	No	No	No	No
3075407	16358	Sporadic	20 to 29 Years	Agincourt North	M1V	Travel	CONFIRMED	2020-09-05	2020-09-07	FEMALE	RESOLVED	No	No	No	No	No	No
3075408	16359	Sporadic	20 to 29 Years	Beechborough-Greenbrook	M6M	Community	CONFIRMED	2020-09-04	2020-09-07	MALE	RESOLVED	No	No	No	No	No	No
3075409	16360	Sporadic	50 to 59 Years	Humbermede	M9M	Community	CONFIRMED	2020-08-27	2020-09-02	FEMALE	RESOLVED	No	No	No	No	No	No
3075410	16361	Sporadic	20 to 29 Years	Rustic	M6L	Community	CONFIRMED	2020-09-02	2020-09-03	FEMALE	RESOLVED	No	No	No	No	No	No
3075411	16362	Sporadic	60 to 69 Years	Danforth	M4J	Household Contact	CONFIRMED	2020-09-01	2020-09-03	FEMALE	RESOLVED	No	No	No	No	No	No
3075412	16363	Sporadic	20 to 29 Years	Thistletown-Beaumond Heights	M9V	Community	CONFIRMED	2020-08-30	2020-09-03	MALE	RESOLVED	No	No	No	No	No	No
3075413	16364	Sporadic	40 to 49 Years	Rexdale-Kipling	M9W	Household Contact	PROBABLE	2020-08-29	2020-08-29	FEMALE	RESOLVED	No	No	No	No	No	No
3075414	16365	Sporadic	40 to 49 Years	Stonegate-Queensway	M8Z	Community	CONFIRMED	2020-08-26	2020-09-01	MALE	RESOLVED	No	No	No	No	No	No
3075415	16366	Sporadic	19 and younger	Lansing-Westgate	M2N	Household Contact	CONFIRMED	2020-08-31	2020-09-07	FEMALE	RESOLVED	No	No	No	No	No	No
3075416	16367	Sporadic	60 to 69 Years	Kingsview Village-The Westway	M9R	Household Contact	PROBABLE	2020-08-23	2020-08-28	MALE	RESOLVED	No	No	No	No	No	No
3075417	16368	Sporadic	20 to 29 Years	Humber Summit	M9L	Community	CONFIRMED	2020-08-30	2020-09-06	FEMALE	RESOLVED	No	No	No	No	No	No
3075418	16370	Outbreak Associated	20 to 29 Years	Waterfront Communities-The Island	M5J	Outbreaks, Other Settings	CONFIRMED	2020-09-02	2020-09-07	MALE	RESOLVED	No	No	No	No	No	No
3075419	16371	Sporadic	50 to 59 Years	Woburn	M1H	Community	CONFIRMED	2020-08-28	2020-09-02	MALE	RESOLVED	No	No	No	Yes	No	No
3075420	16372	Sporadic	60 to 69 Years	Malvern	M1B	Household Contact	CONFIRMED	2020-08-28	2020-09-06	MALE	RESOLVED	No	No	No	No	No	No
3075421	16373	Sporadic	20 to 29 Years	Pleasant View	M2J	Community	CONFIRMED	2020-09-01	2020-09-05	FEMALE	RESOLVED	No	No	No	No	No	No
3075422	16374	Sporadic	60 to 69 Years	Birchcliffe-Cliffside	M1N	No Information	CONFIRMED	2020-09-03	2020-09-05	MALE	RESOLVED	No	No	No	No	No	No
3075423	16375	Sporadic	30 to 39 Years	Mount Olive-Silverstone-Jamestown	M9V	Close Contact	CONFIRMED	2020-09-04	2020-09-06	MALE	RESOLVED	No	No	No	No	No	No
3075424	16376	Sporadic	19 and younger	Scarborough Village	M1J	Household Contact	CONFIRMED	2020-08-26	2020-09-01	MALE	RESOLVED	No	No	No	No	No	No
3075425	16377	Sporadic	20 to 29 Years	Maple Leaf	M6L	Community	CONFIRMED	2020-08-30	2020-09-01	MALE	RESOLVED	No	No	No	No	No	No
3075426	16378	Sporadic	20 to 29 Years	Malvern	M1B	Close Contact	CONFIRMED	2020-09-01	2020-09-04	MALE	RESOLVED	No	No	No	No	No	No
3075427	16379	Outbreak Associated	40 to 49 Years	West Humber-Clairville	M9W	Outbreaks, Other Settings	CONFIRMED	2020-08-31	2020-09-03	MALE	RESOLVED	No	No	No	No	No	No
3075428	16380	Sporadic	20 to 29 Years	Willowdale West	M2N	Close Contact	CONFIRMED	2020-09-03	2020-09-05	FEMALE	RESOLVED	No	No	No	No	No	No
3075429	16381	Sporadic	50 to 59 Years	Kingsview Village-The Westway	M9R	Household Contact	CONFIRMED	2020-08-30	2020-09-01	FEMALE	RESOLVED	No	No	No	No	No	No
3075430	16382	Sporadic	40 to 49 Years	Stonegate-Queensway	M8Z	Household Contact	CONFIRMED	2020-08-31	2020-09-03	FEMALE	RESOLVED	No	No	No	No	No	No
3075431	16383	Sporadic	20 to 29 Years	Weston	M9N	Community	CONFIRMED	2020-08-29	2020-08-31	FEMALE	RESOLVED	No	No	No	No	No	No
3075432	16384	Sporadic	60 to 69 Years	Scarborough Village	M1J	Community	CONFIRMED	2020-09-01	2020-09-06	MALE	RESOLVED	No	No	No	No	No	No
3075433	16385	Sporadic	30 to 39 Years	Black Creek	M3N	Community	CONFIRMED	2020-09-03	2020-09-06	MALE	RESOLVED	No	No	No	Yes	Yes	No
3075434	16386	Sporadic	30 to 39 Years	High Park North	M6P	Community	CONFIRMED	2020-09-04	2020-09-06	MALE	RESOLVED	No	No	No	No	No	No
3075435	16388	Sporadic	20 to 29 Years	York University Heights	M3J	Travel	CONFIRMED	2020-09-02	2020-09-06	FEMALE	RESOLVED	No	No	No	No	No	No
3075436	16389	Sporadic	40 to 49 Years	Weston	M9N	Household Contact	CONFIRMED	2020-08-26	2020-09-02	MALE	RESOLVED	No	No	No	No	No	No
3075437	16390	Sporadic	19 and younger	West Humber-Clairville	M9W	Household Contact	CONFIRMED	2020-09-03	2020-09-06	FEMALE	RESOLVED	No	No	No	No	No	No
3075438	16392	Sporadic	30 to 39 Years	Humbermede	M9M	Community	CONFIRMED	2020-08-30	2020-09-04	MALE	RESOLVED	No	No	No	No	No	No
3075439	16393	Sporadic	30 to 39 Years	Willowdale East	M2N	Household Contact	CONFIRMED	2020-09-04	2020-09-07	FEMALE	RESOLVED	No	No	No	No	No	No
3075440	16394	Sporadic	20 to 29 Years	L'Amoreaux	M1W	Household Contact	CONFIRMED	2020-08-31	2020-09-01	MALE	RESOLVED	No	No	No	No	No	No
3075441	16395	Sporadic	50 to 59 Years	Willowdale West	M2R	Household Contact	CONFIRMED	2020-08-30	2020-09-02	MALE	RESOLVED	No	No	No	No	No	No
3075442	16396	Outbreak Associated	20 to 29 Years	Waterfront Communities-The Island	M5V	Outbreaks, Other Settings	CONFIRMED	2020-08-31	2020-09-04	FEMALE	RESOLVED	No	No	No	No	No	No
3075443	16397	Sporadic	30 to 39 Years	Humbermede	M9M	Household Contact	CONFIRMED	2020-08-23	2020-08-31	FEMALE	RESOLVED	No	No	No	No	No	No
3075444	16398	Sporadic	30 to 39 Years	West Humber-Clairville	M9V	Household Contact	CONFIRMED	2020-09-02	2020-09-03	MALE	RESOLVED	No	No	No	No	No	No
3075445	16399	Outbreak Associated	30 to 39 Years		M1E	Outbreaks, Other Settings	CONFIRMED	2020-08-29	2020-09-03	FEMALE	RESOLVED	No	No	No	No	No	No
3075446	16400	Sporadic	19 and younger	Cabbagetown-South St. James Town	M4Y	Household Contact	CONFIRMED	2020-08-23	2020-09-04	MALE	RESOLVED	No	No	No	No	No	No
3075447	16401	Sporadic	60 to 69 Years	L'Amoreaux	M1W	Community	CONFIRMED	2020-09-02	2020-09-03	MALE	RESOLVED	No	No	No	No	No	No
3075448	16402	Sporadic	50 to 59 Years	Mount Dennis	M6M	Community	CONFIRMED	2020-08-30	2020-09-01	MALE	RESOLVED	No	No	No	No	No	No
3075449	16403	Sporadic	50 to 59 Years	Kingsview Village-The Westway	M9R	Household Contact	PROBABLE	2020-08-30	2020-09-05	FEMALE	RESOLVED	No	No	No	No	No	No
3075450	16404	Sporadic	30 to 39 Years	Willowdale East	M2N	Household Contact	CONFIRMED	2020-09-04	2020-09-07	FEMALE	RESOLVED	No	No	No	No	No	No
3075451	16405	Sporadic	19 and younger	Cabbagetown-South St. James Town	M4Y	Household Contact	CONFIRMED	2020-09-03	2020-09-05	FEMALE	RESOLVED	No	No	No	No	No	No
3075452	16406	Sporadic	20 to 29 Years	Bathurst Manor	M3H	Close Contact	PROBABLE	2020-08-29	2020-09-03	FEMALE	RESOLVED	No	No	No	No	No	No
3075453	16407	Sporadic	20 to 29 Years	Clanton Park	M3H	Outbreaks, Other Settings	CONFIRMED	2020-08-27	2020-08-27	MALE	RESOLVED	No	No	No	No	No	No
3075454	16408	Sporadic	20 to 29 Years	Banbury-Don Mills	M3C	Travel	CONFIRMED	2020-09-01	2020-09-07	MALE	RESOLVED	No	No	No	No	No	No
3075455	16409	Sporadic	19 and younger	Beechborough-Greenbrook	M6M	Household Contact	CONFIRMED	2020-09-02	2020-09-03	FEMALE	RESOLVED	No	No	No	No	No	No
3075456	16410	Sporadic	30 to 39 Years	Waterfront Communities-The Island	M5J	Household Contact	PROBABLE	2020-09-02	2020-09-02	FEMALE	RESOLVED	No	No	No	No	No	No
3075457	16411	Sporadic	30 to 39 Years	Brookhaven-Amesbury	M6M	Household Contact	CONFIRMED	2020-08-30	2020-09-04	MALE	RESOLVED	No	No	No	No	No	No
3075458	16412	Sporadic	30 to 39 Years	Westminster-Branson	M2R	Community	CONFIRMED	2020-09-03	2020-09-05	FEMALE	RESOLVED	No	No	No	No	No	No
3075459	16413	Outbreak Associated	60 to 69 Years	Danforth	M4J	Outbreaks, Other Settings	CONFIRMED	2020-08-31	2020-09-02	MALE	RESOLVED	No	No	No	No	No	No
3075460	16415	Sporadic	40 to 49 Years	Woburn	M1H	Community	CONFIRMED	2020-09-04	2020-09-07	FEMALE	RESOLVED	No	No	No	No	No	No
3075461	16416	Sporadic	20 to 29 Years	Willowdale West	M2R	Close Contact	CONFIRMED	2020-08-30	2020-09-04	FEMALE	RESOLVED	No	No	No	No	No	No
3075462	16417	Sporadic	20 to 29 Years	Kennedy Park	M1K	Close Contact	CONFIRMED	2020-08-29	2020-09-02	FEMALE	RESOLVED	No	No	No	No	No	No
3075463	16418	Sporadic	20 to 29 Years	Maple Leaf	M6L	Close Contact	CONFIRMED	2020-09-04	2020-09-06	MALE	RESOLVED	No	No	No	No	No	No
3075464	16419	Sporadic	20 to 29 Years	Woburn	M1G	Household Contact	CONFIRMED	2020-08-25	2020-09-04	FEMALE	RESOLVED	No	No	No	No	No	No
3075465	16421	Sporadic	40 to 49 Years	Kingsview Village-The Westway	M9R	Household Contact	CONFIRMED	2020-09-04	2020-09-07	FEMALE	RESOLVED	No	No	No	No	No	No
3075466	16422	Sporadic	30 to 39 Years	Waterfront Communities-The Island	M5A	Close Contact	CONFIRMED	2020-08-31	2020-09-04	MALE	RESOLVED	No	No	No	No	No	No
3075467	16423	Sporadic	30 to 39 Years	Church-Yonge Corridor	M4Y	Household Contact	CONFIRMED	2020-08-31	2020-09-03	MALE	RESOLVED	No	No	No	No	No	No
3075468	16424	Sporadic	30 to 39 Years	Yorkdale-Glen Park	M6B	Community	CONFIRMED	2020-09-02	2020-09-04	MALE	RESOLVED	No	No	No	No	No	No
3075469	16425	Sporadic	30 to 39 Years	Lansing-Westgate	M2N	Household Contact	CONFIRMED	2020-08-30	2020-09-07	FEMALE	RESOLVED	No	No	No	No	No	No
3075470	16426	Sporadic	50 to 59 Years	Junction Area	M6N	Household Contact	CONFIRMED	2020-08-29	2020-09-07	MALE	RESOLVED	No	No	No	No	No	No
3075471	16427	Sporadic	30 to 39 Years	Brookhaven-Amesbury	M6M	Household Contact	CONFIRMED	2020-08-29	2020-09-04	FEMALE	RESOLVED	No	No	No	No	No	No
3075472	16428	Sporadic	40 to 49 Years	Niagara	M6K	Community	CONFIRMED	2020-08-28	2020-09-02	MALE	RESOLVED	No	No	No	No	No	No
3075473	16429	Sporadic	20 to 29 Years	Runnymede-Bloor West Village	M6S	Household Contact	CONFIRMED	2020-09-04	2020-09-06	MALE	RESOLVED	No	No	No	No	No	No
3075474	16430	Sporadic	60 to 69 Years	Rouge	M1B	Household Contact	CONFIRMED	2020-08-26	2020-09-05	FEMALE	RESOLVED	No	No	No	No	No	No
3075475	16431	Outbreak Associated	50 to 59 Years	L'Amoreaux	M1V	Outbreaks, Healthcare Institutions	CONFIRMED	2020-09-01	2020-09-05	FEMALE	RESOLVED	No	No	No	No	No	No
3075476	16432	Sporadic	80 to 89 Years	Woburn	M1G	No Information	CONFIRMED	2020-09-05	2020-09-07	FEMALE	RESOLVED	No	No	No	Yes	No	No
3075477	16433	Sporadic	50 to 59 Years	Weston	M9N	Household Contact	CONFIRMED	2020-08-28	2020-08-31	FEMALE	RESOLVED	No	No	No	No	No	No
3075478	16434	Sporadic	19 and younger	Downsview-Roding-CFB	M3L	Community	CONFIRMED	2020-08-31	2020-09-02	MALE	RESOLVED	No	No	No	No	No	No
3075479	16435	Sporadic	30 to 39 Years	High Park-Swansea	M6R	Community	CONFIRMED	2020-09-02	2020-09-05	MALE	RESOLVED	No	No	No	No	No	No
3075480	16436	Sporadic	50 to 59 Years	New Toronto	M8V	Community	CONFIRMED	2020-08-28	2020-08-31	FEMALE	RESOLVED	No	No	No	No	No	No
3075481	16437	Sporadic	20 to 29 Years	Dovercourt-Wallace Emerson-Junction	M6H	Household Contact	PROBABLE	2020-09-02	2020-09-04	MALE	RESOLVED	No	No	No	No	No	No
3075482	16438	Sporadic	19 and younger	Downsview-Roding-CFB	M3M	Household Contact	CONFIRMED	2020-08-31	2020-09-02	MALE	RESOLVED	No	No	No	No	No	No
3075483	16439	Sporadic	40 to 49 Years	Regent Park	M5A	Household Contact	CONFIRMED	2020-08-30	2020-09-04	MALE	RESOLVED	No	No	No	No	No	No
3075484	16440	Sporadic	60 to 69 Years	Church-Yonge Corridor	M4Y	Household Contact	CONFIRMED	2020-08-27	2020-09-01	MALE	RESOLVED	No	No	No	No	No	No
3075485	16441	Sporadic	40 to 49 Years	Willowdale East	M2N	Community	CONFIRMED	2020-08-28	2020-08-31	FEMALE	RESOLVED	No	No	No	No	No	No
3075486	16443	Sporadic	60 to 69 Years	Humber Summit	M9L	Community	CONFIRMED	2020-08-28	2020-08-31	FEMALE	RESOLVED	No	No	No	No	No	No
3075487	16444	Sporadic	19 and younger	Kingsview Village-The Westway	M9R	Community	CONFIRMED	2020-08-31	2020-09-02	FEMALE	RESOLVED	No	No	No	No	No	No
3075488	16445	Sporadic	20 to 29 Years	Bendale	M1P	Community	CONFIRMED	2020-09-03	2020-09-07	MALE	RESOLVED	No	No	No	No	No	No
3075489	16446	Sporadic	20 to 29 Years	Parkwoods-Donalda	M3A	Community	CONFIRMED	2020-09-03	2020-09-06	FEMALE	RESOLVED	No	No	No	No	No	No
3075490	16447	Sporadic	60 to 69 Years	Highland Creek	M1C	Close Contact	CONFIRMED	2020-09-04	2020-09-06	FEMALE	RESOLVED	No	No	No	No	No	No
3075491	16449	Sporadic	19 and younger	Brookhaven-Amesbury	M6M	Household Contact	CONFIRMED	2020-09-01	2020-09-03	FEMALE	RESOLVED	No	No	No	No	No	No
3075492	16450	Sporadic	50 to 59 Years	Agincourt North	M1V	Community	CONFIRMED	2020-08-28	2020-09-02	MALE	FATAL	No	No	No	Yes	Yes	Yes
3075493	16451	Sporadic	60 to 69 Years	L'Amoreaux	M1T	Household Contact	CONFIRMED	2020-09-01	2020-09-07	MALE	RESOLVED	No	No	No	No	No	No
3075494	16452	Sporadic	19 and younger	Kennedy Park	M1K	Household Contact	CONFIRMED	2020-08-28	2020-09-05	FEMALE	RESOLVED	No	No	No	Yes	No	No
3075495	16453	Sporadic	20 to 29 Years	Waterfront Communities-The Island	M5V	Close Contact	CONFIRMED	2020-08-30	2020-09-01	MALE	RESOLVED	No	No	No	No	No	No
3075496	16454	Sporadic	20 to 29 Years	Yorkdale-Glen Park	M6A	Close Contact	CONFIRMED	2020-08-28	2020-09-06	FEMALE	RESOLVED	No	No	No	No	No	No
3075497	16455	Sporadic	60 to 69 Years	Mount Dennis	M6M	Community	CONFIRMED	2020-09-02	2020-09-05	FEMALE	RESOLVED	No	No	No	No	No	No
3075498	16457	Sporadic	40 to 49 Years	Downsview-Roding-CFB	M3M	Household Contact	CONFIRMED	2020-08-31	2020-09-03	FEMALE	RESOLVED	No	No	No	No	No	No
3075499	16458	Sporadic	30 to 39 Years	Wexford/Maryvale	M1R	Travel	CONFIRMED	2020-09-03	2020-09-07	MALE	RESOLVED	No	No	No	No	No	No
3075500	16459	Sporadic	50 to 59 Years	Junction Area	M6N	Close Contact	CONFIRMED	2020-09-01	2020-09-04	FEMALE	RESOLVED	No	No	No	No	No	No
3075501	16460	Sporadic	50 to 59 Years	West Hill	M1E	Household Contact	CONFIRMED	2020-09-01	2020-09-05	FEMALE	RESOLVED	No	No	No	No	No	No
3075502	16461	Sporadic	20 to 29 Years	Kensington-Chinatown	M5T	Community	CONFIRMED	2020-09-04	2020-09-05	FEMALE	RESOLVED	No	No	No	No	No	No
3075503	16462	Sporadic	60 to 69 Years	Etobicoke West Mall	M9C	No Information	CONFIRMED	2020-04-18	2020-09-01	MALE	RESOLVED	No	No	No	No	No	No
3075504	16463	Sporadic	60 to 69 Years	Malvern	M1B	Community	CONFIRMED	2020-09-02	2020-09-04	FEMALE	RESOLVED	No	No	No	No	No	No
3075505	16465	Sporadic	20 to 29 Years	Newtonbrook West	M2M	Community	CONFIRMED	2020-09-03	2020-09-06	FEMALE	RESOLVED	No	No	No	No	No	No
3075506	16466	Sporadic	50 to 59 Years	Eglinton East	M1J	Travel	CONFIRMED	2020-08-12	2020-09-07	FEMALE	RESOLVED	No	No	No	No	No	No
3075507	16467	Sporadic	20 to 29 Years	Niagara	M5V	Community	CONFIRMED	2020-09-02	2020-09-05	FEMALE	RESOLVED	No	No	No	No	No	No
3075508	16468	Sporadic	20 to 29 Years	Kingsview Village-The Westway	M9R	Community	CONFIRMED	2020-09-04	2020-09-06	MALE	RESOLVED	No	No	No	No	No	No
3075509	16469	Sporadic	19 and younger	Englemount-Lawrence	M6A	Close Contact	CONFIRMED	2020-09-02	2020-09-06	MALE	RESOLVED	No	No	No	No	No	No
3075510	16470	Outbreak Associated	20 to 29 Years	Islington-City Centre West	M9A	Outbreaks, Healthcare Institutions	CONFIRMED	2020-09-02	2020-09-04	FEMALE	RESOLVED	No	No	No	No	No	No
3075511	16471	Sporadic	20 to 29 Years	Bendale	M1K	Household Contact	CONFIRMED	2020-09-02	2020-09-04	FEMALE	RESOLVED	No	No	No	No	No	No
3075512	16472	Outbreak Associated	40 to 49 Years	Englemount-Lawrence	M6A	Outbreaks, Other Settings	CONFIRMED	2020-08-31	2020-09-04	MALE	RESOLVED	No	No	No	No	No	No
3075513	16473	Sporadic	40 to 49 Years	Pelmo Park-Humberlea	M9M	Community	PROBABLE	2020-09-02	2020-09-02	FEMALE	RESOLVED	No	No	No	No	No	No
3075514	16474	Sporadic	40 to 49 Years	Islington-City Centre West	M9B	Community	CONFIRMED	2020-08-20	2020-09-01	FEMALE	RESOLVED	No	No	No	No	No	No
3075515	16475	Sporadic	30 to 39 Years	Dorset Park	M1P	Community	CONFIRMED	2020-09-03	2020-09-04	MALE	RESOLVED	No	No	No	No	No	No
3075516	16476	Sporadic	20 to 29 Years	North St. James Town	M4X	Community	CONFIRMED	2020-08-28	2020-09-03	FEMALE	RESOLVED	No	No	No	No	No	No
3075517	16477	Sporadic	30 to 39 Years	Rosedale-Moore Park	M4W	Close Contact	CONFIRMED	2020-09-02	2020-09-04	FEMALE	RESOLVED	No	No	No	No	No	No
3075518	16478	Sporadic	30 to 39 Years	Cabbagetown-South St. James Town	M4Y	Household Contact	CONFIRMED	2020-08-25	2020-09-03	MALE	RESOLVED	No	No	No	No	No	No
3075519	16479	Sporadic	20 to 29 Years	Kingsview Village-The Westway	M9R	Household Contact	CONFIRMED	2020-09-02	2020-09-04	FEMALE	RESOLVED	No	No	No	No	No	No
3075520	16480	Sporadic	19 and younger	Eringate-Centennial-West Deane	M9B	Household Contact	CONFIRMED	2020-08-30	2020-09-01	FEMALE	RESOLVED	No	No	No	No	No	No
3075521	16481	Sporadic	50 to 59 Years	Oakwood Village	M6C	Travel	CONFIRMED	2020-09-02	2020-09-07	MALE	RESOLVED	No	No	No	No	No	No
3075522	16482	Sporadic	20 to 29 Years	Willowridge-Martingrove-Richview	M9R	Close Contact	CONFIRMED	2020-09-05	2020-09-07	FEMALE	RESOLVED	No	No	No	No	No	No
3075523	16483	Sporadic	20 to 29 Years	Bendale	M1P	Community	CONFIRMED	2020-09-03	2020-09-05	MALE	RESOLVED	No	No	No	No	No	No
3075524	16484	Sporadic	30 to 39 Years	Woburn	M1G	Community	CONFIRMED	2020-08-29	2020-08-31	MALE	RESOLVED	No	No	No	No	No	No
3075525	16485	Outbreak Associated	40 to 49 Years	York University Heights	M3J	Outbreaks, Congregate Settings	CONFIRMED	2020-08-31	2020-09-02	FEMALE	RESOLVED	No	No	No	No	No	No
3075526	16486	Sporadic	20 to 29 Years	Waterfront Communities-The Island	M5J	Community	CONFIRMED	2020-08-27	2020-09-01	MALE	RESOLVED	No	No	No	No	No	No
3075527	16487	Outbreak Associated	20 to 29 Years	Bendale	M1P	Outbreaks, Other Settings	CONFIRMED	2020-09-03	2020-09-05	FEMALE	RESOLVED	No	No	No	No	No	No
3075528	16488	Sporadic	30 to 39 Years	Tam O'Shanter-Sullivan	M1T	Community	CONFIRMED	2020-09-04	2020-09-07	MALE	RESOLVED	No	No	No	No	No	No
3075529	16489	Sporadic	20 to 29 Years	Kennedy Park	M1K	Travel	CONFIRMED	2020-09-04	2020-09-07	FEMALE	RESOLVED	No	No	No	No	No	No
3075530	16491	Sporadic	20 to 29 Years	Mount Olive-Silverstone-Jamestown	M9V	Community	CONFIRMED	2020-08-30	2020-09-01	MALE	RESOLVED	No	No	No	No	No	No
3075531	16492	Sporadic	20 to 29 Years	Thistletown-Beaumond Heights	M9V	Household Contact	CONFIRMED	2020-09-04	2020-09-06	MALE	RESOLVED	No	No	No	No	No	No
3075532	16493	Sporadic	20 to 29 Years	Rouge	M1B	Household Contact	CONFIRMED	2020-08-24	2020-09-05	MALE	RESOLVED	No	No	No	No	No	No
3075533	16494	Sporadic	19 and younger	Glenfield-Jane Heights	M3L	Household Contact	CONFIRMED	2020-09-02	2020-09-05	MALE	RESOLVED	No	No	No	No	No	No
3075534	16495	Sporadic	30 to 39 Years	Englemount-Lawrence	M6A	Community	CONFIRMED	2020-08-30	2020-09-03	MALE	RESOLVED	No	No	No	No	No	No
3075535	16497	Outbreak Associated	19 and younger	Kingsview Village-The Westway	M9R	Outbreaks, Other Settings	CONFIRMED	2020-09-03	2020-09-06	MALE	RESOLVED	No	No	No	No	No	No
3075536	16498	Sporadic	50 to 59 Years	Humbermede	M9M	Close Contact	CONFIRMED	2020-08-30	2020-09-04	FEMALE	RESOLVED	No	No	No	No	No	No
3075537	16499	Outbreak Associated	40 to 49 Years	Briar Hill - Belgravia	M6E	Outbreaks, Healthcare Institutions	PROBABLE	2020-09-03	2020-09-03	MALE	RESOLVED	No	No	No	No	No	No
3075538	16500	Sporadic	50 to 59 Years	Willowdale West	M2R	Household Contact	CONFIRMED	2020-09-01	2020-09-07	FEMALE	RESOLVED	No	No	No	No	No	No
3075539	16501	Sporadic	20 to 29 Years	Church-Yonge Corridor	M5C	Close Contact	CONFIRMED	2020-09-03	2020-09-05	MALE	RESOLVED	No	No	No	No	No	No
3075540	16503	Sporadic	50 to 59 Years	Elms-Old Rexdale	M9W	Community	CONFIRMED	2020-08-28	2020-09-04	MALE	RESOLVED	No	No	No	No	No	No
3075541	16504	Sporadic	30 to 39 Years	Islington-City Centre West	M9A	Close Contact	CONFIRMED	2020-09-03	2020-09-06	FEMALE	RESOLVED	No	No	No	No	No	No
3075542	16505	Sporadic	20 to 29 Years	Palmerston-Little Italy	M6G	Community	CONFIRMED	2020-08-29	2020-08-31	MALE	RESOLVED	No	No	No	No	No	No
3075543	16506	Sporadic	20 to 29 Years	Blake-Jones	M4J	Household Contact	CONFIRMED	2020-09-02	2020-09-04	FEMALE	RESOLVED	No	No	No	No	No	No
3075544	16508	Sporadic	30 to 39 Years	Humbermede	M9M	Household Contact	CONFIRMED	2020-08-18	2020-09-01	MALE	RESOLVED	No	No	No	No	No	No
3075545	16509	Sporadic	50 to 59 Years	Junction Area	M6P	Household Contact	CONFIRMED	2020-08-29	2020-09-06	MALE	RESOLVED	No	No	No	No	No	No
3075546	16510	Sporadic	30 to 39 Years	Moss Park	M5A	Community	CONFIRMED	2020-09-02	2020-09-04	MALE	RESOLVED	No	No	No	No	No	No
3075547	16511	Sporadic	19 and younger	Bedford Park-Nortown	M5N	Household Contact	CONFIRMED	2020-08-30	2020-09-01	FEMALE	RESOLVED	No	No	No	No	No	No
3075548	16512	Sporadic	80 to 89 Years	Etobicoke West Mall	M9C	No Information	PROBABLE	2020-09-01	2020-09-01	MALE	RESOLVED	No	No	No	No	No	No
3075549	16513	Sporadic	20 to 29 Years	South Parkdale	M6K	Close Contact	CONFIRMED	2020-09-03	2020-09-04	FEMALE	RESOLVED	No	No	No	No	No	No
3075550	16514	Sporadic	19 and younger	Downsview-Roding-CFB	M3L	Household Contact	CONFIRMED	2020-09-04	2020-09-07	MALE	RESOLVED	No	No	No	No	No	No
3075551	16516	Sporadic	40 to 49 Years	West Humber-Clairville	M9W	Household Contact	CONFIRMED	2020-09-03	2020-09-06	FEMALE	RESOLVED	No	No	No	No	No	No
3075552	16517	Sporadic	19 and younger	Humbermede	M9M	Household Contact	CONFIRMED	2020-09-03	2020-09-06	FEMALE	RESOLVED	No	No	No	No	No	No
3075553	16518	Sporadic	30 to 39 Years	Tam O'Shanter-Sullivan	M1T	Outbreaks, Other Settings	CONFIRMED	2020-08-30	2020-09-01	MALE	RESOLVED	No	No	No	No	No	No
3075554	16520	Sporadic	20 to 29 Years	South Parkdale	M6K	Community	CONFIRMED	2020-08-29	2020-09-01	FEMALE	RESOLVED	No	No	No	No	No	No
3075555	16521	Sporadic	19 and younger	Eglinton East	M1J	Household Contact	CONFIRMED	2020-09-01	2020-09-03	MALE	RESOLVED	No	No	No	No	No	No
3075556	16522	Sporadic	40 to 49 Years	Little Portugal	M6J	Community	CONFIRMED	2020-08-31	2020-09-02	MALE	RESOLVED	No	No	No	No	No	No
3075557	16523	Sporadic	30 to 39 Years	Weston	M9N	Community	CONFIRMED	2020-08-30	2020-09-01	MALE	RESOLVED	No	No	No	No	No	No
3075558	16524	Outbreak Associated	30 to 39 Years	Broadview North	M4K	Outbreaks, Other Settings	CONFIRMED	2020-09-02	2020-09-07	MALE	RESOLVED	No	No	No	No	No	No
3075559	16525	Sporadic	20 to 29 Years	Eringate-Centennial-West Deane	M9B	Close Contact	CONFIRMED	2020-09-01	2020-09-04	FEMALE	RESOLVED	No	No	No	No	No	No
3075560	16526	Sporadic	50 to 59 Years	Kingsview Village-The Westway	M9R	Community	CONFIRMED	2020-09-03	2020-09-06	FEMALE	RESOLVED	No	No	No	No	No	No
3075561	16527	Sporadic	30 to 39 Years	West Humber-Clairville	M9V	Community	CONFIRMED	2020-08-28	2020-09-03	FEMALE	RESOLVED	No	No	No	No	No	No
3075562	16528	Sporadic	40 to 49 Years	Humbermede	M9M	Close Contact	CONFIRMED	2020-08-24	2020-08-31	MALE	RESOLVED	No	No	No	No	No	No
3075563	16529	Sporadic	30 to 39 Years	Malvern	M1B	Household Contact	CONFIRMED	2020-08-31	2020-09-06	FEMALE	RESOLVED	No	No	No	No	No	No
3075564	16530	Sporadic	19 and younger	Weston-Pellam Park	M6N	Household Contact	CONFIRMED	2020-08-30	2020-09-06	FEMALE	RESOLVED	No	No	No	No	No	No
3075565	16531	Sporadic	20 to 29 Years	Mount Olive-Silverstone-Jamestown	M9V	Community	CONFIRMED	2020-08-30	2020-09-04	FEMALE	RESOLVED	No	No	No	No	No	No
3075566	16532	Sporadic	70 to 79 Years	York University Heights	M3J	Community	CONFIRMED	2020-08-31	2020-09-05	FEMALE	RESOLVED	No	No	No	No	No	No
3075567	16533	Sporadic	19 and younger	West Hill	M1E	Household Contact	CONFIRMED	2020-08-31	2020-09-05	FEMALE	RESOLVED	No	No	No	No	No	No
3075568	16534	Sporadic	30 to 39 Years	Islington-City Centre West	M9B	Travel	CONFIRMED	2020-09-04	2020-09-06	MALE	RESOLVED	No	No	No	No	No	No
3075569	16535	Sporadic	30 to 39 Years	Malvern	M1B	Household Contact	CONFIRMED	2020-09-03	2020-09-06	FEMALE	RESOLVED	No	No	No	No	No	No
3075570	16536	Sporadic	40 to 49 Years	Waterfront Communities-The Island	M5J	Close Contact	CONFIRMED	2020-08-29	2020-08-31	FEMALE	RESOLVED	No	No	No	No	No	No
3075571	16537	Sporadic	20 to 29 Years	Humbermede	M9M	Household Contact	CONFIRMED	2020-08-26	2020-08-31	FEMALE	RESOLVED	No	No	No	No	No	No
3075572	16538	Sporadic	30 to 39 Years	Niagara	M5V	Travel	CONFIRMED	2020-08-25	2020-08-31	FEMALE	RESOLVED	No	No	No	No	No	No
3075573	16539	Sporadic	50 to 59 Years	Mount Olive-Silverstone-Jamestown	M9V	Household Contact	CONFIRMED	2020-08-25	2020-09-01	FEMALE	RESOLVED	No	No	No	No	No	No
3075574	16540	Sporadic	30 to 39 Years	Niagara	M6K	Close Contact	PROBABLE	2020-08-18	2020-08-19	MALE	RESOLVED	No	No	No	No	No	No
3075575	16541	Sporadic	19 and younger	Willowridge-Martingrove-Richview	M9R	Close Contact	CONFIRMED	2020-08-20	2020-08-31	FEMALE	RESOLVED	No	No	No	No	No	No
3075576	16542	Sporadic	20 to 29 Years	Kennedy Park	M1K	Household Contact	PROBABLE	2020-08-29	2020-08-29	MALE	RESOLVED	No	No	No	No	No	No
3075577	16543	Sporadic	19 and younger	Agincourt North	M1V	Household Contact	CONFIRMED	2020-09-02	2020-09-03	FEMALE	RESOLVED	No	No	No	No	No	No
3075578	16545	Sporadic	20 to 29 Years	Annex	M5R	Household Contact	CONFIRMED	2020-08-30	2020-09-02	MALE	RESOLVED	No	No	No	No	No	No
3075579	16546	Sporadic	30 to 39 Years	Weston-Pellam Park	M6N	Household Contact	CONFIRMED	2020-08-25	2020-09-05	FEMALE	RESOLVED	No	No	No	No	No	No
3075580	16547	Outbreak Associated	80 to 89 Years	Banbury-Don Mills	M3C	Outbreaks, Healthcare Institutions	CONFIRMED	2020-09-02	2020-09-04	FEMALE	FATAL	No	No	No	Yes	No	No
3075581	16548	Sporadic	50 to 59 Years	Caledonia-Fairbank	M6E	Household Contact	CONFIRMED	2020-08-31	2020-09-01	MALE	RESOLVED	No	No	No	No	No	No
3075582	16549	Sporadic	50 to 59 Years	Bendale	M1K	Household Contact	CONFIRMED	2020-09-01	2020-09-08	FEMALE	RESOLVED	No	No	No	No	No	No
3075583	16550	Sporadic	20 to 29 Years	Bay Street Corridor	M4Y	Close Contact	CONFIRMED	2020-08-28	2020-08-31	FEMALE	RESOLVED	No	No	No	No	No	No
3075584	16551	Sporadic	30 to 39 Years			Close Contact	PROBABLE	2020-09-06	2020-09-06	MALE	RESOLVED	No	No	No	No	No	No
3075585	16552	Sporadic	19 and younger	South Riverdale	M4M	Household Contact	CONFIRMED	2020-09-05	2020-09-07	FEMALE	RESOLVED	No	No	No	No	No	No
3075586	16553	Sporadic	20 to 29 Years	Dovercourt-Wallace Emerson-Junction	M6H	Community	CONFIRMED	2020-09-01	2020-09-03	FEMALE	RESOLVED	No	No	No	No	No	No
3075587	16554	Outbreak Associated	60 to 69 Years	Thistletown-Beaumond Heights	M9V	Outbreaks, Congregate Settings	CONFIRMED	2020-09-03	2020-09-06	MALE	RESOLVED	No	No	No	No	No	No
3075588	16555	Outbreak Associated	50 to 59 Years	Weston	M9N	Outbreaks, Other Settings	CONFIRMED	2020-09-01	2020-09-06	MALE	RESOLVED	No	No	No	No	No	No
3075589	16556	Sporadic	50 to 59 Years	Casa Loma	M5R	Community	CONFIRMED	2020-09-02	2020-09-06	FEMALE	RESOLVED	No	No	No	No	No	No
3075590	16558	Sporadic	50 to 59 Years	Don Valley Village	M2J	Household Contact	CONFIRMED	2020-09-01	2020-09-07	MALE	RESOLVED	No	No	No	No	No	No
3075591	16559	Sporadic	20 to 29 Years	Rouge	M1B	Community	CONFIRMED	2020-08-31	2020-09-01	FEMALE	RESOLVED	No	No	No	No	No	No
3075592	16560	Sporadic	20 to 29 Years	Kennedy Park	M1K	Household Contact	CONFIRMED	2020-09-01	2020-09-03	MALE	RESOLVED	No	No	No	No	No	No
3075593	16562	Sporadic	30 to 39 Years	Cabbagetown-South St. James Town	M4Y	Household Contact	CONFIRMED	2020-09-03	2020-09-04	FEMALE	RESOLVED	No	No	No	No	No	No
3075594	16563	Sporadic	19 and younger	Beechborough-Greenbrook	M6M	Household Contact	CONFIRMED	2020-09-02	2020-09-03	MALE	RESOLVED	No	No	No	No	No	No
3075595	16564	Outbreak Associated	30 to 39 Years			Outbreaks, Healthcare Institutions	PROBABLE	2020-09-03	2020-09-03	FEMALE	RESOLVED	No	No	No	No	No	No
3075596	16565	Sporadic	19 and younger	Willowdale East	M2N	Household Contact	CONFIRMED	2020-09-05	2020-09-07	MALE	RESOLVED	No	No	No	No	No	No
3075597	16566	Sporadic	20 to 29 Years	Dovercourt-Wallace Emerson-Junction	M6H	Community	CONFIRMED	2020-09-02	2020-09-06	MALE	RESOLVED	No	No	No	No	No	No
3075598	16567	Sporadic	50 to 59 Years	Beechborough-Greenbrook	M6M	Household Contact	CONFIRMED	2020-08-29	2020-09-03	MALE	RESOLVED	No	No	No	No	No	No
3075599	16568	Sporadic	50 to 59 Years	Englemount-Lawrence	M6A	Close Contact	PROBABLE	2020-08-28	2020-09-01	FEMALE	RESOLVED	No	No	No	No	No	No
3075600	16569	Sporadic	30 to 39 Years	Regent Park	M5A	Community	CONFIRMED	2020-09-04	2020-09-07	FEMALE	RESOLVED	No	No	No	No	No	No
3075601	16571	Outbreak Associated	50 to 59 Years	Agincourt North	M1V	Outbreaks, Healthcare Institutions	CONFIRMED	2020-09-01	2020-09-02	FEMALE	RESOLVED	No	No	No	No	No	No
3075602	16572	Sporadic	19 and younger	Weston	M9N	Household Contact	CONFIRMED	2020-08-28	2020-08-31	MALE	RESOLVED	No	No	No	No	No	No
3075603	16573	Sporadic	30 to 39 Years	Mimico (includes Humber Bay Shores)	M8V	Close Contact	CONFIRMED	2020-09-03	2020-09-05	FEMALE	RESOLVED	No	No	No	No	No	No
3075604	16574	Sporadic	20 to 29 Years	Bathurst Manor	M3H	Household Contact	CONFIRMED	2020-08-29	2020-09-02	FEMALE	RESOLVED	No	No	No	No	No	No
3075605	16575	Sporadic	19 and younger	West Hill	M1E	Household Contact	CONFIRMED	2020-09-04	2020-09-07	FEMALE	RESOLVED	No	No	No	No	No	No
3075606	16576	Sporadic	30 to 39 Years	Etobicoke West Mall	M9C	Community	CONFIRMED	2020-09-04	2020-09-06	FEMALE	RESOLVED	No	No	No	No	No	No
3075607	16577	Sporadic	50 to 59 Years	Eglinton East	M1J	Travel	CONFIRMED	2020-08-29	2020-09-01	MALE	RESOLVED	No	No	No	No	No	No
3075608	16578	Sporadic	70 to 79 Years	High Park-Swansea	M6S	Community	CONFIRMED	2020-08-31	2020-09-01	MALE	RESOLVED	No	No	No	Yes	No	No
3075609	16580	Sporadic	20 to 29 Years	Edenbridge-Humber Valley	M9A	Close Contact	CONFIRMED	2020-09-02	2020-09-03	MALE	RESOLVED	No	No	No	No	No	No
3075610	16581	Sporadic	60 to 69 Years	Kennedy Park	M1K	Community	CONFIRMED	2020-08-31	2020-09-03	MALE	RESOLVED	No	No	No	No	No	No
3075611	16582	Outbreak Associated	50 to 59 Years	Don Valley Village	M2J	Outbreaks, Healthcare Institutions	CONFIRMED	2020-08-31	2020-09-03	FEMALE	RESOLVED	No	No	No	Yes	Yes	No
3075612	16583	Sporadic	40 to 49 Years	L'Amoreaux	M1W	Household Contact	PROBABLE	2020-08-30	2020-08-31	FEMALE	RESOLVED	No	No	No	No	No	No
3075613	16584	Sporadic	50 to 59 Years	Dorset Park	M1P	Household Contact	CONFIRMED	2020-08-30	2020-08-31	FEMALE	RESOLVED	No	No	No	No	No	No
3075614	16585	Sporadic	70 to 79 Years	Malvern	M1B	Travel	CONFIRMED	2020-08-23	2020-09-02	FEMALE	RESOLVED	No	No	No	Yes	No	No
3075615	16586	Sporadic	20 to 29 Years	High Park-Swansea	M6S	Close Contact	CONFIRMED	2020-08-31	2020-09-03	MALE	RESOLVED	No	No	No	No	No	No
3075616	16587	Sporadic	20 to 29 Years	Alderwood	M8W	Close Contact	PROBABLE	2020-08-30	2020-09-02	FEMALE	RESOLVED	No	No	No	No	No	No
3075617	16589	Sporadic	20 to 29 Years	Stonegate-Queensway	M8Z	Close Contact	CONFIRMED	2020-08-20	2020-09-02	FEMALE	RESOLVED	No	No	No	No	No	No
3075618	16590	Sporadic	40 to 49 Years	Islington-City Centre West	M9A	Community	CONFIRMED	2020-09-02	2020-09-04	FEMALE	RESOLVED	No	No	No	No	No	No
3075619	16591	Sporadic	20 to 29 Years	Rouge	M1X	Household Contact	PROBABLE	2020-08-29	2020-08-29	MALE	RESOLVED	No	No	No	No	No	No
3075620	16592	Outbreak Associated	40 to 49 Years	Flemingdon Park	M3C	Outbreaks, Healthcare Institutions	CONFIRMED	2020-08-31	2020-09-03	FEMALE	RESOLVED	No	No	No	No	No	No
3075621	16593	Outbreak Associated	20 to 29 Years	Ionview	M1K	Outbreaks, Other Settings	CONFIRMED	2020-08-31	2020-09-05	FEMALE	RESOLVED	No	No	No	No	No	No
3075622	16594	Sporadic	20 to 29 Years	Malvern	M1B	Close Contact	CONFIRMED	2020-08-25	2020-08-31	FEMALE	RESOLVED	No	No	No	No	No	No
3075623	16595	Sporadic		Westminster-Branson	M2R	Household Contact	CONFIRMED	2020-08-30	2020-09-05	FEMALE	RESOLVED	No	No	No	No	No	No
3075624	16596	Sporadic	40 to 49 Years	Malvern	M1B	Community	CONFIRMED	2020-09-01	2020-09-03	MALE	RESOLVED	No	No	No	No	No	No
3075625	16597	Sporadic	19 and younger	Islington-City Centre West	M9B	Household Contact	CONFIRMED	2020-08-29	2020-09-02	FEMALE	RESOLVED	No	No	No	No	No	No
3075626	16598	Sporadic	19 and younger	Humbermede	M9M	Household Contact	CONFIRMED	2020-09-04	2020-09-09	FEMALE	RESOLVED	No	No	No	No	No	No
3075627	16599	Sporadic	20 to 29 Years	Black Creek	M3N	Travel	PROBABLE	2020-09-03	2020-09-03	MALE	RESOLVED	No	No	No	No	No	No
3075628	16600	Sporadic	30 to 39 Years	Waterfront Communities-The Island	M5E	Household Contact	PROBABLE	2020-09-02	2020-09-03	FEMALE	RESOLVED	No	No	No	No	No	No
3075629	16601	Sporadic	20 to 29 Years	Black Creek	M3N	Close Contact	CONFIRMED	2020-09-01	2020-09-03	MALE	RESOLVED	No	No	No	No	No	No
3075630	16602	Outbreak Associated	20 to 29 Years	Wexford/Maryvale	M1R	Outbreaks, Healthcare Institutions	CONFIRMED	2020-09-02	2020-09-05	MALE	RESOLVED	No	No	No	No	No	No
3075631	16603	Sporadic	20 to 29 Years	Blake-Jones	M4J	Household Contact	CONFIRMED	2020-09-02	2020-09-05	FEMALE	RESOLVED	No	No	No	No	No	No
3075632	16604	Sporadic	30 to 39 Years	Kingsview Village-The Westway	M9R	Community	CONFIRMED	2020-09-03	2020-09-05	FEMALE	RESOLVED	No	No	No	No	No	No
3075633	16605	Sporadic	19 and younger	Beechborough-Greenbrook	M6M	Household Contact	CONFIRMED	2020-09-02	2020-09-03	MALE	RESOLVED	No	No	No	No	No	No
3075634	16606	Sporadic	19 and younger	Alderwood	M8W	Community	CONFIRMED	2020-09-01	2020-09-05	MALE	RESOLVED	No	No	No	No	No	No
3075635	16607	Sporadic	70 to 79 Years	Weston-Pellam Park	M6N	Household Contact	CONFIRMED	2020-08-25	2020-09-02	MALE	RESOLVED	No	No	No	No	No	No
3075636	16608	Sporadic	50 to 59 Years	Mimico (includes Humber Bay Shores)	M8V	Travel	CONFIRMED	2020-08-25	2020-09-04	MALE	RESOLVED	No	No	No	No	No	No
3075637	16609	Sporadic	20 to 29 Years	Taylor-Massey	M4C	Close Contact	CONFIRMED	2020-09-05	2020-09-07	MALE	RESOLVED	No	No	No	No	No	No
3075638	16610	Outbreak Associated	70 to 79 Years	Humewood-Cedarvale	M6C	Outbreaks, Healthcare Institutions	CONFIRMED	2020-09-03	2020-09-06	MALE	RESOLVED	No	No	No	No	No	No
3075639	16613	Sporadic	19 and younger	Annex	M5R	Household Contact	CONFIRMED	2020-09-02	2020-09-03	MALE	RESOLVED	No	No	No	No	No	No
3075640	16615	Sporadic	30 to 39 Years	Birchcliffe-Cliffside	M1N	Close Contact	CONFIRMED	2020-09-04	2020-09-07	MALE	RESOLVED	No	No	No	No	No	No
3075641	16616	Sporadic	20 to 29 Years	Dorset Park	M1P	Community	CONFIRMED	2020-08-28	2020-09-04	FEMALE	RESOLVED	No	No	No	No	No	No
3075642	16617	Sporadic	70 to 79 Years	Scarborough Village	M1J	Household Contact	CONFIRMED	2020-09-02	2020-09-04	FEMALE	RESOLVED	No	No	No	No	No	No
3075643	16618	Sporadic	20 to 29 Years	Kingsview Village-The Westway	M9R	Community	CONFIRMED	2020-08-30	2020-09-03	MALE	RESOLVED	No	No	No	No	No	No
3075644	16619	Sporadic	19 and younger	Edenbridge-Humber Valley	M9A	Close Contact	CONFIRMED	2020-08-30	2020-09-01	MALE	RESOLVED	No	No	No	No	No	No
3075645	16620	Sporadic	19 and younger	Woburn	M1G	Household Contact	PROBABLE	2020-09-01	2020-09-01	FEMALE	RESOLVED	No	No	No	No	No	No
3075646	16621	Sporadic	50 to 59 Years	Clanton Park	M3H	Outbreaks, Other Settings	CONFIRMED	2020-08-17	2020-09-02	FEMALE	RESOLVED	No	No	No	No	No	No
3075647	16623	Sporadic	40 to 49 Years	Yorkdale-Glen Park	M6B	Community	CONFIRMED	2020-08-28	2020-09-01	MALE	RESOLVED	No	No	No	No	No	No
3075648	16624	Sporadic	20 to 29 Years	Long Branch	M8W	Household Contact	CONFIRMED	2020-09-03	2020-09-05	MALE	RESOLVED	No	No	No	No	No	No
3075649	16625	Sporadic	30 to 39 Years	Weston	M9N	Community	CONFIRMED	2020-09-01	2020-09-06	MALE	RESOLVED	No	No	No	No	No	No
3075650	16626	Sporadic	19 and younger	Malvern	M1B	Household Contact	CONFIRMED	2020-09-01	2020-09-06	FEMALE	RESOLVED	No	No	No	No	No	No
3075651	16627	Sporadic	30 to 39 Years	South Riverdale	M4M	Community	CONFIRMED	2020-09-01	2020-09-03	FEMALE	RESOLVED	No	No	No	No	No	No
3075652	16628	Sporadic	50 to 59 Years	L'Amoreaux	M1T	Community	CONFIRMED	2020-09-01	2020-09-04	FEMALE	RESOLVED	No	No	No	No	No	No
3075653	16629	Sporadic	50 to 59 Years	Pelmo Park-Humberlea	M9M	Community	CONFIRMED	2020-08-24	2020-09-02	FEMALE	RESOLVED	No	No	No	No	No	No
3075654	16630	Sporadic	19 and younger	Maple Leaf	M6L	Community	CONFIRMED	2020-09-02	2020-09-06	FEMALE	RESOLVED	No	No	No	No	No	No
3075655	16631	Sporadic	20 to 29 Years	West Humber-Clairville	M9V	Household Contact	CONFIRMED	2020-08-30	2020-09-06	FEMALE	RESOLVED	No	No	No	No	No	No
3075656	16632	Sporadic	20 to 29 Years	Thistletown-Beaumond Heights	M9V	Household Contact	CONFIRMED	2020-09-04	2020-09-06	MALE	RESOLVED	No	No	No	No	No	No
3075657	16633	Sporadic	20 to 29 Years	The Beaches	M4E	Community	CONFIRMED	2020-09-01	2020-09-07	FEMALE	RESOLVED	No	No	No	No	No	No
3075658	16634	Sporadic	19 and younger	Forest Hill North	M6C	Community	CONFIRMED	2020-08-29	2020-09-01	MALE	RESOLVED	No	No	No	No	No	No
3075659	16635	Outbreak Associated	40 to 49 Years	Rustic	M6L	Outbreaks, Other Settings	CONFIRMED	2020-08-31	2020-09-06	FEMALE	RESOLVED	No	No	No	No	No	No
3075660	16636	Sporadic	70 to 79 Years	Weston-Pellam Park	M6N	Household Contact	CONFIRMED	2020-08-27	2020-09-06	FEMALE	RESOLVED	No	No	No	No	No	No
3075661	16637	Sporadic	19 and younger	North St. James Town	M4X	Close Contact	PROBABLE	2020-09-01	2020-09-01	FEMALE	RESOLVED	No	No	No	No	No	No
3075662	16638	Sporadic	30 to 39 Years	Mount Olive-Silverstone-Jamestown	M9V	Community	CONFIRMED	2020-09-01	2020-09-03	MALE	RESOLVED	No	No	No	No	No	No
3075663	16639	Sporadic	19 and younger	Humbermede	M9M	Household Contact	CONFIRMED	2020-09-03	2020-09-06	FEMALE	RESOLVED	No	No	No	No	No	No
3075664	16640	Sporadic	30 to 39 Years	Waterfront Communities-The Island	M5E	Community	CONFIRMED	2020-08-30	2020-09-02	MALE	RESOLVED	No	No	No	No	No	No
3075665	16641	Sporadic	30 to 39 Years	Woburn	M1H	Household Contact	CONFIRMED	2020-08-29	2020-08-31	FEMALE	RESOLVED	No	No	No	Yes	No	No
3075666	16642	Sporadic	19 and younger	Edenbridge-Humber Valley	M9A	Close Contact	CONFIRMED	2020-08-29	2020-09-01	FEMALE	RESOLVED	No	No	No	No	No	No
3075667	16643	Sporadic	50 to 59 Years	Islington-City Centre West	M9B	Household Contact	CONFIRMED	2020-08-20	2020-09-01	MALE	RESOLVED	No	No	No	No	No	No
3075668	16644	Sporadic	30 to 39 Years	Niagara	M6J	Close Contact	CONFIRMED	2020-09-05	2020-09-07	MALE	RESOLVED	No	No	No	No	No	No
3075669	16645	Sporadic	60 to 69 Years	Pelmo Park-Humberlea	M9N	Community	CONFIRMED	2020-08-29	2020-08-31	FEMALE	RESOLVED	No	No	No	No	No	No
3075670	16646	Sporadic	20 to 29 Years	Mount Olive-Silverstone-Jamestown	M9V	Community	CONFIRMED	2020-09-02	2020-09-06	MALE	RESOLVED	No	No	No	No	No	No
3075671	16647	Sporadic	30 to 39 Years	Church-Yonge Corridor	M5B	Close Contact	PROBABLE	2020-08-28	2020-08-31	FEMALE	RESOLVED	No	No	No	No	No	No
3075672	16648	Outbreak Associated	50 to 59 Years	Thistletown-Beaumond Heights	M9V	Outbreaks, Congregate Settings	CONFIRMED	2020-08-30	2020-09-03	MALE	RESOLVED	No	No	No	No	No	No
3075673	16649	Sporadic	50 to 59 Years	Kingsview Village-The Westway	M9R	Community	CONFIRMED	2020-09-03	2020-09-04	MALE	RESOLVED	No	No	No	Yes	No	No
3075674	16650	Sporadic	60 to 69 Years	Annex	M5R	Household Contact	CONFIRMED	2020-08-31	2020-09-02	MALE	RESOLVED	No	No	No	No	No	No
3075675	16651	Sporadic	30 to 39 Years	Humber Heights-Westmount	M9P	Community	CONFIRMED	2020-09-02	2020-09-03	MALE	RESOLVED	No	No	No	No	No	No
3075676	16652	Sporadic	30 to 39 Years	Bendale	M1K	Household Contact	CONFIRMED	2020-09-01	2020-09-03	FEMALE	RESOLVED	No	No	No	No	No	No
3075677	16653	Sporadic	20 to 29 Years	Malvern	M1B	Household Contact	CONFIRMED	2020-09-04	2020-09-08	MALE	RESOLVED	No	No	No	No	No	No
3075678	16654	Sporadic	20 to 29 Years	Beechborough-Greenbrook	M6M	Household Contact	CONFIRMED	2020-09-02	2020-09-03	MALE	RESOLVED	No	No	No	No	No	No
3075679	16655	Sporadic	60 to 69 Years	Edenbridge-Humber Valley	M9A	Community	CONFIRMED	2020-09-02	2020-09-03	FEMALE	RESOLVED	No	No	No	No	No	No
3075680	16656	Sporadic	50 to 59 Years	Agincourt North	M1V	Household Contact	CONFIRMED	2020-08-26	2020-09-03	FEMALE	RESOLVED	No	No	No	No	No	No
3075681	16657	Sporadic	19 and younger	Islington-City Centre West	M9B	Household Contact	CONFIRMED	2020-08-27	2020-09-02	MALE	RESOLVED	No	No	No	No	No	No
3075682	16658	Sporadic	30 to 39 Years	Willowdale East	M2N	No Information	CONFIRMED	2020-08-27	2020-08-30	MALE	RESOLVED	No	No	No	No	No	No
3075683	16659	Sporadic	19 and younger	Woburn	M1G	Household Contact	CONFIRMED	2020-09-02	2020-09-04	MALE	RESOLVED	No	No	No	No	No	No
3075684	16660	Sporadic	30 to 39 Years	Greenwood-Coxwell	M4L	Household Contact	CONFIRMED	2020-09-03	2020-09-05	FEMALE	RESOLVED	No	No	No	No	No	No
3075685	16661	Sporadic	30 to 39 Years	Downsview-Roding-CFB	M3M	Close Contact	CONFIRMED	2020-09-01	2020-09-03	MALE	RESOLVED	No	No	No	No	No	No
3075686	16663	Sporadic	50 to 59 Years	L'Amoreaux	M1V	Household Contact	CONFIRMED	2020-09-05	2020-09-07	MALE	RESOLVED	No	No	No	No	No	No
3075687	16664	Sporadic	20 to 29 Years	Moss Park	M5A	No Information	CONFIRMED	2020-09-02	2020-09-04	MALE	RESOLVED	No	No	No	No	No	No
3075688	16665	Sporadic	40 to 49 Years	Rouge	M1X	Household Contact	CONFIRMED	2020-08-26	2020-08-31	MALE	RESOLVED	No	No	No	No	No	No
3075689	16666	Sporadic	20 to 29 Years	Brookhaven-Amesbury	M6M	Household Contact	CONFIRMED	2020-08-25	2020-09-03	FEMALE	RESOLVED	No	No	No	No	No	No
3075690	16667	Sporadic	20 to 29 Years	Bayview Village	M2J	Household Contact	CONFIRMED	2020-09-05	2020-09-07	MALE	RESOLVED	No	No	No	No	No	No
3075691	16668	Sporadic	30 to 39 Years	Runnymede-Bloor West Village	M6S	Community	CONFIRMED	2020-09-04	2020-09-06	MALE	RESOLVED	No	No	No	No	No	No
3075692	16669	Sporadic	19 and younger	Parkwoods-Donalda	M3A	Close Contact	CONFIRMED	2020-08-30	2020-09-01	MALE	RESOLVED	No	No	No	No	No	No
3075693	16670	Sporadic	40 to 49 Years	Downsview-Roding-CFB	M3L	Household Contact	CONFIRMED	2020-09-04	2020-09-07	FEMALE	RESOLVED	No	No	No	No	No	No
3075694	16671	Sporadic	19 and younger	Eringate-Centennial-West Deane	M9B	Close Contact	CONFIRMED	2020-08-28	2020-08-31	FEMALE	RESOLVED	No	No	No	No	No	No
3075695	16672	Sporadic	40 to 49 Years	North Riverdale	M4K	Close Contact	CONFIRMED	2020-09-03	2020-09-05	FEMALE	RESOLVED	No	No	No	No	No	No
3075696	16673	Outbreak Associated	40 to 49 Years	Ionview	M1K	Outbreaks, Other Settings	PROBABLE	2020-09-01	2020-09-07	FEMALE	RESOLVED	No	No	No	No	No	No
3075697	16674	Sporadic	20 to 29 Years	L'Amoreaux	M1V	Household Contact	CONFIRMED	2020-09-02	2020-09-07	FEMALE	RESOLVED	No	No	No	No	No	No
3075698	16675	Sporadic	20 to 29 Years	Wexford/Maryvale	M1R	Community	CONFIRMED	2020-08-31	2020-09-02	MALE	RESOLVED	No	No	No	No	No	No
3075699	16676	Sporadic	40 to 49 Years	Glenfield-Jane Heights	M3N	Close Contact	CONFIRMED	2020-08-26	2020-09-01	FEMALE	RESOLVED	No	No	No	No	No	No
3075700	16677	Sporadic	20 to 29 Years	Bendale	M1J	Community	CONFIRMED	2020-09-03	2020-09-05	FEMALE	RESOLVED	No	No	No	No	No	No
3075701	16678	Sporadic	70 to 79 Years	Niagara	M5V	Travel	CONFIRMED	2020-08-31	2020-09-02	FEMALE	RESOLVED	No	No	No	No	No	No
3075702	16679	Sporadic	30 to 39 Years	Mount Olive-Silverstone-Jamestown	M9V	Close Contact	CONFIRMED	2020-09-04	2020-09-06	FEMALE	RESOLVED	No	No	No	No	No	No
3075703	16680	Sporadic	20 to 29 Years	Annex	M5R	Household Contact	CONFIRMED	2020-09-02	2020-09-04	FEMALE	RESOLVED	No	No	No	No	No	No
3075704	16681	Outbreak Associated	30 to 39 Years	Rouge	M1X	Outbreaks, Other Settings	CONFIRMED	2020-08-31	2020-09-06	MALE	RESOLVED	No	No	No	No	No	No
3075705	16682	Outbreak Associated	20 to 29 Years	Rouge	M1B	Outbreaks, Healthcare Institutions	CONFIRMED	2021-01-12	2021-01-14	FEMALE	RESOLVED	No	No	No	No	No	No
3075706	16683	Sporadic	30 to 39 Years	Downsview-Roding-CFB	M3L	Community	CONFIRMED	2020-08-28	2020-09-03	FEMALE	RESOLVED	No	No	No	No	No	No
3075707	16684	Sporadic	30 to 39 Years	Danforth	M4J	Community	CONFIRMED	2020-09-04	2020-09-07	MALE	RESOLVED	No	No	No	Yes	No	No
3075708	16685	Sporadic	30 to 39 Years	Rustic	M6L	Close Contact	CONFIRMED	2020-08-31	2020-09-03	MALE	RESOLVED	No	No	No	No	No	No
3075709	16686	Sporadic	60 to 69 Years	Mount Olive-Silverstone-Jamestown	M9V	Household Contact	CONFIRMED	2020-08-26	2020-09-01	MALE	RESOLVED	No	No	No	Yes	Yes	No
3075710	16687	Sporadic	20 to 29 Years	West Humber-Clairville	M9W	Household Contact	CONFIRMED	2020-09-03	2020-09-06	FEMALE	RESOLVED	No	No	No	No	No	No
3075711	16688	Sporadic	30 to 39 Years	Waterfront Communities-The Island	M5V	Close Contact	CONFIRMED	2020-09-10	2020-09-12	MALE	RESOLVED	No	No	No	No	No	No
3075712	16689	Sporadic	40 to 49 Years	Morningside	M1G	Outbreaks, Other Settings	CONFIRMED	2020-09-05	2020-09-07	FEMALE	RESOLVED	No	No	No	No	No	No
3075713	16690	Sporadic	20 to 29 Years	Islington-City Centre West	M9A	Household Contact	CONFIRMED	2020-09-09	2020-09-11	MALE	RESOLVED	No	No	No	No	No	No
3075714	16692	Sporadic	40 to 49 Years	Westminster-Branson	M2R	Community	CONFIRMED	2020-09-09	2020-09-10	MALE	RESOLVED	No	No	No	No	No	No
3075715	16693	Sporadic	20 to 29 Years	Little Portugal	M6J	Travel	CONFIRMED	2020-08-30	2020-09-11	FEMALE	RESOLVED	No	No	No	No	No	No
3075716	16694	Sporadic	20 to 29 Years	York University Heights	M3J	Travel	CONFIRMED	2020-09-10	2020-09-11	FEMALE	RESOLVED	No	No	No	No	No	No
3075717	16696	Sporadic	60 to 69 Years	Cabbagetown-South St. James Town	M4X	Community	CONFIRMED	2020-09-01	2020-09-10	FEMALE	RESOLVED	No	No	No	No	No	No
3075718	16697	Outbreak Associated	30 to 39 Years	Waterfront Communities-The Island	M5V	Outbreaks, Other Settings	CONFIRMED	2020-09-09	2020-09-12	MALE	RESOLVED	No	No	No	No	No	No
3075719	16698	Sporadic	20 to 29 Years			Household Contact	PROBABLE	2020-09-10	2020-09-12	FEMALE	RESOLVED	No	No	No	No	No	No
3075720	16699	Sporadic	19 and younger	Mount Olive-Silverstone-Jamestown	M9V	Household Contact	PROBABLE	2020-09-06	2020-09-06	MALE	RESOLVED	No	No	No	No	No	No
3075721	16700	Sporadic	20 to 29 Years	Danforth	M4J	Close Contact	CONFIRMED	2020-09-11	2020-09-13	FEMALE	RESOLVED	No	No	No	No	No	No
3075722	16701	Sporadic	60 to 69 Years	Church-Yonge Corridor	M4Y	Household Contact	CONFIRMED	2020-09-06	2020-09-10	FEMALE	RESOLVED	No	No	No	No	No	No
3075723	16702	Sporadic	30 to 39 Years	West Humber-Clairville	M9W	Community	CONFIRMED	2020-09-08	2020-09-11	MALE	RESOLVED	No	No	No	No	No	No
3075724	16703	Sporadic	30 to 39 Years	Elms-Old Rexdale	M9W	Community	CONFIRMED	2020-08-31	2020-09-09	FEMALE	RESOLVED	No	No	No	No	No	No
3075725	16704	Sporadic	20 to 29 Years	Flemingdon Park	M3C	Travel	CONFIRMED	2020-09-07	2020-09-12	FEMALE	RESOLVED	No	No	No	No	No	No
3075726	16705	Sporadic	30 to 39 Years	Rexdale-Kipling	M9W	Community	CONFIRMED	2020-09-11	2020-09-13	FEMALE	RESOLVED	No	No	No	No	No	No
3075727	16706	Sporadic	30 to 39 Years	Mimico (includes Humber Bay Shores)	M8V	Community	CONFIRMED	2020-09-09	2020-09-13	FEMALE	RESOLVED	No	No	No	No	No	No
3075728	16707	Sporadic	30 to 39 Years			Household Contact	PROBABLE	2020-09-03	2020-09-06	FEMALE	RESOLVED	No	No	No	No	No	No
3075729	16708	Sporadic	19 and younger	Islington-City Centre West	M9A	Household Contact	PROBABLE	2020-09-03	2020-09-08	FEMALE	RESOLVED	No	No	No	No	No	No
3075730	16709	Sporadic	30 to 39 Years	Elms-Old Rexdale	M9W	Community	CONFIRMED	2020-09-06	2020-09-11	FEMALE	RESOLVED	No	No	No	No	No	No
3075731	16710	Sporadic	19 and younger	Lawrence Park North	M4N	Close Contact	CONFIRMED	2020-09-12	2020-09-14	MALE	RESOLVED	No	No	No	No	No	No
3075732	16711	Sporadic	50 to 59 Years	Regent Park	M5A	Household Contact	CONFIRMED	2020-09-02	2020-09-09	FEMALE	RESOLVED	No	No	No	No	No	No
3075733	16712	Sporadic	30 to 39 Years	Kingsway South	M8X	Household Contact	CONFIRMED	2020-09-08	2020-09-12	FEMALE	RESOLVED	No	No	No	No	No	No
3075734	16713	Sporadic	19 and younger	Maple Leaf	M6L	Household Contact	CONFIRMED	2020-09-07	2020-09-09	FEMALE	RESOLVED	No	No	No	Yes	Yes	No
3075735	16715	Sporadic	20 to 29 Years	Kensington-Chinatown	M5T	Household Contact	CONFIRMED	2020-09-10	2020-09-11	FEMALE	RESOLVED	No	No	No	No	No	No
3075736	16716	Sporadic	30 to 39 Years	Rexdale-Kipling	M9W	Household Contact	CONFIRMED	2020-09-07	2020-09-11	MALE	RESOLVED	No	No	No	No	No	No
3075737	16717	Sporadic	20 to 29 Years	Kennedy Park	M1K	Household Contact	CONFIRMED	2020-09-07	2020-09-09	FEMALE	RESOLVED	No	No	No	No	No	No
3075738	16718	Sporadic	30 to 39 Years	Junction Area	M6P	Household Contact	CONFIRMED	2020-09-12	2020-09-14	FEMALE	RESOLVED	No	No	No	No	No	No
3075739	16719	Sporadic	30 to 39 Years	Downsview-Roding-CFB	M3L	Community	CONFIRMED	2020-09-04	2020-09-09	MALE	RESOLVED	No	No	No	No	No	No
3075740	16720	Sporadic	40 to 49 Years	Willowridge-Martingrove-Richview	M9R	No Information	CONFIRMED	2020-04-18	2020-04-20	FEMALE	RESOLVED	No	No	No	No	No	No
3075741	16721	Sporadic	20 to 29 Years	Waterfront Communities-The Island	M5V	Close Contact	CONFIRMED	2020-09-12	2020-09-14	MALE	RESOLVED	No	No	No	No	No	No
3075742	16722	Sporadic	20 to 29 Years	Lawrence Park South	M4P	No Information	CONFIRMED	2020-09-12	2020-09-14	MALE	RESOLVED	No	No	No	No	No	No
3075743	16723	Sporadic	50 to 59 Years	Dovercourt-Wallace Emerson-Junction	M6H	Close Contact	CONFIRMED	2020-09-05	2020-09-09	MALE	RESOLVED	No	No	No	Yes	No	No
3075744	16725	Outbreak Associated	30 to 39 Years	Church-Yonge Corridor	M4W	Outbreaks, Other Settings	CONFIRMED	2020-09-06	2020-09-11	FEMALE	RESOLVED	No	No	No	No	No	No
3075745	16726	Sporadic	20 to 29 Years	Regent Park	M5A	Community	CONFIRMED	2020-09-09	2020-09-11	FEMALE	RESOLVED	No	No	No	No	No	No
3075746	16727	Sporadic	20 to 29 Years	Wexford/Maryvale	M1R	Community	CONFIRMED	2020-09-07	2020-09-13	MALE	RESOLVED	No	No	No	No	No	No
3075747	16728	Sporadic	30 to 39 Years	Humbermede	M9M	Household Contact	CONFIRMED	2020-09-06	2020-09-08	FEMALE	RESOLVED	No	No	No	No	No	No
3075748	16729	Outbreak Associated	19 and younger	Rustic	M6L	Outbreaks, Other Settings	CONFIRMED	2020-09-08	2020-09-10	FEMALE	RESOLVED	No	No	No	No	No	No
3075749	16730	Sporadic	19 and younger	Parkwoods-Donalda	M3A	Household Contact	CONFIRMED	2020-09-12	2020-09-14	MALE	RESOLVED	No	No	No	No	No	No
3075750	16731	Sporadic	50 to 59 Years	Glenfield-Jane Heights	M3L	Household Contact	CONFIRMED	2020-09-09	2020-09-13	MALE	RESOLVED	No	No	No	No	No	No
3075751	16733	Outbreak Associated	20 to 29 Years	Waterfront Communities-The Island	M5V	Outbreaks, Other Settings	CONFIRMED	2020-09-07	2020-09-10	FEMALE	RESOLVED	No	No	No	No	No	No
3075752	16734	Sporadic	19 and younger	Etobicoke West Mall	M9C	Household Contact	CONFIRMED	2020-09-09	2020-09-12	MALE	RESOLVED	No	No	No	No	No	No
3075753	16735	Sporadic	50 to 59 Years	Parkwoods-Donalda	M3A	Community	CONFIRMED	2020-09-08	2020-09-12	MALE	RESOLVED	No	No	No	No	No	No
3075754	16736	Sporadic	20 to 29 Years	Edenbridge-Humber Valley	M9A	Community	CONFIRMED	2020-09-03	2020-09-10	MALE	RESOLVED	No	No	No	No	No	No
3075755	16737	Sporadic	30 to 39 Years	Etobicoke West Mall	M9C	Close Contact	CONFIRMED	2020-09-08	2020-09-13	MALE	RESOLVED	No	No	No	No	No	No
3075756	16738	Sporadic	20 to 29 Years	Eglinton East	M1J	Close Contact	CONFIRMED	2020-09-09	2020-09-12	MALE	RESOLVED	No	No	No	No	No	No
3075757	16739	Sporadic	20 to 29 Years	Downsview-Roding-CFB	M3K	Household Contact	CONFIRMED	2020-09-06	2020-09-09	FEMALE	RESOLVED	No	No	No	No	No	No
3075758	16740	Sporadic	20 to 29 Years	L'Amoreaux	M1W	Close Contact	CONFIRMED	2020-09-10	2020-09-13	MALE	RESOLVED	No	No	No	No	No	No
3075759	16741	Sporadic	70 to 79 Years	O'Connor-Parkview	M4B	No Information	CONFIRMED	2020-09-08	2020-09-12	MALE	RESOLVED	No	No	No	No	No	No
3075760	16742	Sporadic	20 to 29 Years	Tam O'Shanter-Sullivan	M1T	Travel	CONFIRMED	2020-09-10	2020-09-13	MALE	RESOLVED	No	No	No	No	No	No
3075761	16743	Sporadic	19 and younger	Rexdale-Kipling	M9W	Close Contact	CONFIRMED	2020-08-28	2020-09-12	MALE	RESOLVED	No	No	No	No	No	No
3075762	16744	Sporadic	20 to 29 Years	Waterfront Communities-The Island	M5V	Close Contact	CONFIRMED	2020-09-07	2020-09-10	MALE	RESOLVED	No	No	No	No	No	No
3075763	16745	Sporadic	19 and younger	Glenfield-Jane Heights	M3L	Household Contact	PROBABLE	2020-09-09	2020-09-13	MALE	RESOLVED	No	No	No	No	No	No
3075764	16747	Sporadic	30 to 39 Years	Etobicoke West Mall	M9C	Household Contact	CONFIRMED	2020-09-08	2020-09-11	FEMALE	RESOLVED	No	No	No	No	No	No
3075765	16748	Sporadic	30 to 39 Years	York University Heights	M3J	Community	CONFIRMED	2020-08-24	2020-09-08	MALE	RESOLVED	No	No	No	No	No	No
3075766	16749	Outbreak Associated	20 to 29 Years	Danforth-East York	M4J	Outbreaks, Other Settings	CONFIRMED	2020-09-07	2020-09-12	MALE	RESOLVED	No	No	No	No	No	No
3075767	16750	Sporadic	70 to 79 Years	Moss Park	M5A	Community	CONFIRMED	2020-09-08	2020-09-09	MALE	RESOLVED	No	No	No	Yes	No	No
3075768	16751	Sporadic	20 to 29 Years	Hillcrest Village	M2H	Household Contact	PROBABLE	2020-09-08	2020-09-11	MALE	RESOLVED	No	No	No	No	No	No
3075769	16752	Sporadic	30 to 39 Years	Waterfront Communities-The Island	M5V	Household Contact	CONFIRMED	2020-09-07	2020-09-09	FEMALE	RESOLVED	No	No	No	No	No	No
3075770	16753	Sporadic	20 to 29 Years	Bendale	M1K	Household Contact	CONFIRMED	2020-09-07	2020-09-08	FEMALE	RESOLVED	No	No	No	No	No	No
3075771	16754	Sporadic	50 to 59 Years	Kingsview Village-The Westway	M9P	Community	CONFIRMED	2020-09-04	2020-09-10	FEMALE	RESOLVED	No	No	No	No	No	No
3075772	16755	Sporadic	50 to 59 Years	Danforth-East York	M4J	Household Contact	CONFIRMED	2020-09-07	2020-09-10	FEMALE	RESOLVED	No	No	No	No	No	No
3075773	16757	Sporadic	20 to 29 Years	Stonegate-Queensway	M8Y	Travel	CONFIRMED	2020-09-09	2020-09-10	MALE	RESOLVED	No	No	No	No	No	No
3075774	16758	Outbreak Associated	20 to 29 Years	Mimico (includes Humber Bay Shores)	M8Y	Outbreaks, Other Settings	CONFIRMED	2020-09-08	2020-09-10	FEMALE	RESOLVED	No	No	No	No	No	No
3075775	16759	Sporadic	20 to 29 Years	Eringate-Centennial-West Deane	M9B	Close Contact	CONFIRMED	2020-09-05	2020-09-07	FEMALE	RESOLVED	No	No	No	No	No	No
3075776	16760	Sporadic	20 to 29 Years	West Humber-Clairville	M9W	Household Contact	CONFIRMED	2020-09-06	2020-09-08	FEMALE	RESOLVED	No	No	No	No	No	No
3075777	16761	Sporadic	30 to 39 Years	Kensington-Chinatown	M5T	Travel	CONFIRMED	2020-09-07	2020-09-09	FEMALE	RESOLVED	No	No	No	No	No	No
3075778	16762	Sporadic	19 and younger	Broadview North	M4K	Community	CONFIRMED	2020-09-07	2020-09-10	MALE	RESOLVED	No	No	No	No	No	No
3075779	16763	Sporadic	30 to 39 Years	Oakwood Village	M6E	Close Contact	CONFIRMED	2020-09-10	2020-09-12	MALE	RESOLVED	No	No	No	No	No	No
3075780	16764	Outbreak Associated	20 to 29 Years	Church-Yonge Corridor	M5B	Outbreaks, Other Settings	CONFIRMED	2020-09-06	2020-09-07	FEMALE	RESOLVED	No	No	No	No	No	No
3075781	16765	Sporadic	20 to 29 Years	Agincourt North	M1V	Household Contact	CONFIRMED	2020-09-08	2020-09-09	FEMALE	RESOLVED	No	No	No	No	No	No
3075782	16766	Sporadic	30 to 39 Years	Rockcliffe-Smythe	M6N	Community	CONFIRMED	2020-09-09	2020-09-12	FEMALE	RESOLVED	No	No	No	No	No	No
3075783	16767	Sporadic	40 to 49 Years	Waterfront Communities-The Island	M5E	Community	CONFIRMED	2020-09-07	2020-09-10	MALE	RESOLVED	No	No	No	No	No	No
3075784	16768	Outbreak Associated	30 to 39 Years	High Park-Swansea	M6S	Outbreaks, Other Settings	CONFIRMED	2020-09-10	2020-09-12	FEMALE	RESOLVED	No	No	No	No	No	No
3075785	16769	Sporadic	30 to 39 Years	Long Branch	M8W	Close Contact	CONFIRMED	2020-09-09	2020-09-14	MALE	RESOLVED	No	No	No	No	No	No
3075786	16770	Sporadic	20 to 29 Years	Niagara	M6K	Household Contact	CONFIRMED	2020-09-08	2020-09-11	MALE	RESOLVED	No	No	No	No	No	No
3075787	16771	Outbreak Associated	20 to 29 Years	Waterfront Communities-The Island	M5V	Outbreaks, Other Settings	CONFIRMED	2020-09-04	2020-09-13	MALE	RESOLVED	No	No	No	No	No	No
3075788	16772	Sporadic	20 to 29 Years	Malvern	M1B	Household Contact	CONFIRMED	2020-09-06	2020-09-13	MALE	RESOLVED	No	No	No	No	No	No
3075789	16773	Sporadic	20 to 29 Years	Kingsview Village-The Westway	M9P	Household Contact	PROBABLE	2020-09-07	2020-09-08	MALE	RESOLVED	No	No	No	No	No	No
3075790	16774	Sporadic	60 to 69 Years	Weston	M9N	Community	CONFIRMED	2020-09-06	2020-09-12	FEMALE	RESOLVED	No	No	No	No	No	No
3075791	16775	Sporadic	30 to 39 Years	Weston-Pellam Park	M6N	Community	CONFIRMED	2020-09-07	2020-09-09	FEMALE	RESOLVED	No	No	No	No	No	No
3075792	16776	Sporadic	60 to 69 Years	Humbermede	M9M	Household Contact	CONFIRMED	2020-09-07	2020-09-10	FEMALE	RESOLVED	No	No	No	No	No	No
3075793	16777	Outbreak Associated	30 to 39 Years	Rouge	M1X	Outbreaks, Other Settings	CONFIRMED	2020-09-01	2020-09-08	FEMALE	RESOLVED	No	No	No	No	No	No
3075794	16778	Sporadic	19 and younger	Englemount-Lawrence	M6A	Close Contact	CONFIRMED	2020-09-11	2020-09-13	FEMALE	RESOLVED	No	No	No	No	No	No
3075795	16779	Sporadic	20 to 29 Years	Bay Street Corridor	M5H	Household Contact	CONFIRMED	2020-09-11	2020-09-13	MALE	RESOLVED	No	No	No	No	No	No
3075796	16780	Sporadic	20 to 29 Years	Waterfront Communities-The Island	M5J	Close Contact	CONFIRMED	2020-09-08	2020-09-12	FEMALE	RESOLVED	No	No	No	No	No	No
3075797	16781	Outbreak Associated	40 to 49 Years	North Riverdale	M4K	Outbreaks, Other Settings	CONFIRMED	2020-09-10	2020-09-14	FEMALE	RESOLVED	No	No	No	No	No	No
3075798	16782	Sporadic	30 to 39 Years	Regent Park	M5A	Household Contact	CONFIRMED	2020-09-08	2020-09-11	FEMALE	RESOLVED	No	No	No	No	No	No
3075799	16783	Sporadic	40 to 49 Years	Kingsview Village-The Westway	M9R	No Information	CONFIRMED	2020-09-10	2020-09-12	MALE	RESOLVED	No	No	No	No	No	No
3075800	16784	Sporadic	30 to 39 Years	Bendale	M1P	Community	CONFIRMED	2020-09-09	2020-09-14	MALE	RESOLVED	No	No	No	No	No	No
3075801	16785	Sporadic	20 to 29 Years	Woburn	M1G	Travel	CONFIRMED	2020-09-09	2020-09-11	MALE	RESOLVED	No	No	No	No	No	No
3075802	16786	Sporadic	50 to 59 Years	Willowdale West	M2R	Household Contact	CONFIRMED	2020-09-02	2020-09-03	FEMALE	RESOLVED	No	No	No	No	No	No
3075803	16787	Outbreak Associated	20 to 29 Years			Outbreaks, Other Settings	CONFIRMED	2020-09-06	2020-09-09	FEMALE	RESOLVED	No	No	No	No	No	No
3075804	16788	Sporadic	50 to 59 Years	Mount Dennis	M6M	Community	CONFIRMED	2020-09-03	2020-09-08	MALE	RESOLVED	No	No	No	No	No	No
3075805	16789	Sporadic	20 to 29 Years	Islington-City Centre West	M9A	Close Contact	CONFIRMED	2020-09-07	2020-09-13	MALE	RESOLVED	No	No	No	No	No	No
3075806	16790	Sporadic	40 to 49 Years	Rustic	M6L	Close Contact	CONFIRMED	2020-08-30	2020-09-12	FEMALE	RESOLVED	No	No	No	No	No	No
3075807	16791	Outbreak Associated	20 to 29 Years	Guildwood	M1E	Outbreaks, Congregate Settings	CONFIRMED	2020-09-10	2020-09-12	FEMALE	RESOLVED	No	No	No	No	No	No
3075808	16792	Sporadic	19 and younger	York University Heights	M3J	Close Contact	CONFIRMED	2020-09-11	2020-09-13	MALE	RESOLVED	No	No	No	No	No	No
3075809	16793	Sporadic	20 to 29 Years	Corso Italia-Davenport	M6H	Community	CONFIRMED	2020-09-10	2020-09-12	FEMALE	RESOLVED	No	No	No	No	No	No
3075810	16794	Outbreak Associated	20 to 29 Years	Newtonbrook West	M2M	Outbreaks, Other Settings	CONFIRMED	2020-09-09	2020-09-12	MALE	RESOLVED	No	No	No	No	No	No
3075811	16795	Sporadic	20 to 29 Years	Mount Olive-Silverstone-Jamestown	M9V	Household Contact	CONFIRMED	2020-09-06	2020-09-09	MALE	RESOLVED	No	No	No	No	No	No
3075812	16796	Sporadic	50 to 59 Years	Agincourt North	M1V	Community	CONFIRMED	2020-09-02	2020-09-09	MALE	RESOLVED	No	No	No	No	No	No
3075813	16797	Sporadic	20 to 29 Years	Humbermede	M9M	Household Contact	CONFIRMED	2020-09-03	2020-09-10	MALE	RESOLVED	No	No	No	No	No	No
3075814	16798	Sporadic	30 to 39 Years	Englemount-Lawrence	M6A	Community	CONFIRMED	2020-09-05	2020-09-08	FEMALE	RESOLVED	No	No	No	No	No	No
3075815	16799	Sporadic	30 to 39 Years	Humber Summit	M9L	Close Contact	CONFIRMED	2020-09-02	2020-09-08	FEMALE	RESOLVED	No	No	No	No	No	No
3075816	16800	Outbreak Associated	19 and younger	Henry Farm	M2J	Outbreaks, Congregate Settings	CONFIRMED	2020-09-11	2020-09-15	MALE	RESOLVED	No	No	No	No	No	No
3075817	16801	Sporadic	50 to 59 Years	Cliffcrest	M1M	Community	CONFIRMED	2020-09-08	2020-09-13	MALE	RESOLVED	No	No	No	No	No	No
3075818	16802	Sporadic	40 to 49 Years	Malvern	M1B	Household Contact	CONFIRMED	2020-09-05	2020-09-09	MALE	RESOLVED	No	No	No	No	No	No
3075819	16803	Outbreak Associated	20 to 29 Years	Weston	M9N	Outbreaks, Other Settings	CONFIRMED	2020-09-10	2020-09-12	MALE	RESOLVED	No	No	No	No	No	No
3075820	16804	Sporadic	19 and younger	Eglinton East	M1J	Close Contact	CONFIRMED	2020-09-10	2020-09-12	FEMALE	RESOLVED	No	No	No	No	No	No
3075821	16805	Sporadic	20 to 29 Years	Mount Olive-Silverstone-Jamestown	M9V	Close Contact	CONFIRMED	2020-09-06	2020-09-08	MALE	RESOLVED	No	No	No	No	No	No
3075822	16807	Sporadic	20 to 29 Years	Corso Italia-Davenport	M6E	Close Contact	CONFIRMED	2020-09-07	2020-09-09	MALE	RESOLVED	No	No	No	No	No	No
3075823	16808	Sporadic	20 to 29 Years	Malvern	M1B	Close Contact	CONFIRMED	2020-09-05	2020-09-06	MALE	RESOLVED	No	No	No	No	No	No
3075824	16809	Outbreak Associated	30 to 39 Years	Waterfront Communities-The Island	M5V	Outbreaks, Other Settings	CONFIRMED	2020-08-30	2020-09-09	MALE	RESOLVED	No	No	No	No	No	No
3075825	16810	Sporadic	60 to 69 Years	Black Creek	M3N	Community	CONFIRMED	2020-08-31	2020-09-07	MALE	RESOLVED	No	No	No	Yes	No	No
3075826	16811	Sporadic	30 to 39 Years	St.Andrew-Windfields	M2L	Household Contact	CONFIRMED	2020-09-10	2020-09-13	FEMALE	RESOLVED	No	No	No	No	No	No
3075827	16812	Sporadic	20 to 29 Years	Little Portugal	M6J	Household Contact	CONFIRMED	2020-09-11	2020-09-13	FEMALE	RESOLVED	No	No	No	No	No	No
3075828	16813	Sporadic	20 to 29 Years	Little Portugal	M6J	Community	CONFIRMED	2020-09-07	2020-09-12	FEMALE	RESOLVED	No	No	No	No	No	No
3075829	16814	Sporadic	20 to 29 Years	Eringate-Centennial-West Deane	M9C	Household Contact	CONFIRMED	2020-09-09	2020-09-14	FEMALE	RESOLVED	No	No	No	No	No	No
3075830	16815	Sporadic	40 to 49 Years	Alderwood	M8W	Household Contact	CONFIRMED	2020-09-09	2020-09-13	FEMALE	RESOLVED	No	No	No	No	No	No
3075831	16816	Sporadic	50 to 59 Years	Kingsview Village-The Westway	M9R	No Information	CONFIRMED	2020-09-09	2020-09-12	FEMALE	RESOLVED	No	No	No	No	No	No
3075832	16817	Sporadic	60 to 69 Years	Woburn	M1G	Close Contact	CONFIRMED	2020-09-07	2020-09-09	FEMALE	RESOLVED	No	No	No	No	No	No
3075833	16818	Sporadic	60 to 69 Years	Dorset Park	M1P	Community	CONFIRMED	2020-09-11	2020-09-13	FEMALE	RESOLVED	No	No	No	No	No	No
3075834	16819	Sporadic	19 and younger	Willowdale West	M2R	Household Contact	PROBABLE	2020-09-03	2020-09-03	FEMALE	RESOLVED	No	No	No	No	No	No
3075835	16820	Sporadic	50 to 59 Years	Downsview-Roding-CFB	M3M	Community	CONFIRMED	2020-09-11	2020-09-14	MALE	RESOLVED	No	No	No	No	No	No
3075836	16822	Sporadic	60 to 69 Years	Eglinton East	M1K	Household Contact	CONFIRMED	2020-09-11	2020-09-14	FEMALE	RESOLVED	No	No	No	No	No	No
3075837	16823	Sporadic	50 to 59 Years	Waterfront Communities-The Island	M5V	Community	CONFIRMED	2020-09-10	2020-09-11	MALE	RESOLVED	No	No	No	No	No	No
3075838	16824	Sporadic	60 to 69 Years	Birchcliffe-Cliffside	M1N	Household Contact	CONFIRMED	2020-09-05	2020-09-08	MALE	RESOLVED	No	No	No	No	No	No
3075839	16825	Sporadic	20 to 29 Years	Downsview-Roding-CFB	M3M	Household Contact	CONFIRMED	2020-09-05	2020-09-11	MALE	RESOLVED	No	No	No	No	No	No
3075840	16826	Sporadic	40 to 49 Years	Downsview-Roding-CFB	M3M	Community	CONFIRMED	2020-09-06	2020-09-11	MALE	RESOLVED	No	No	No	No	No	No
3075841	16827	Outbreak Associated	30 to 39 Years	Waterfront Communities-The Island	M5V	Outbreaks, Other Settings	CONFIRMED	2020-09-07	2020-09-11	FEMALE	RESOLVED	No	No	No	No	No	No
3075842	16828	Sporadic	30 to 39 Years	Mimico (includes Humber Bay Shores)	M8Y	Close Contact	CONFIRMED	2020-09-10	2020-09-13	MALE	RESOLVED	No	No	No	No	No	No
3075843	16829	Sporadic	60 to 69 Years	Kingsview Village-The Westway	M9R	Community	CONFIRMED	2020-09-04	2020-09-10	MALE	RESOLVED	No	No	No	No	No	No
3075844	16830	Outbreak Associated	20 to 29 Years	Waterfront Communities-The Island	M5V	Outbreaks, Other Settings	CONFIRMED	2020-09-08	2020-09-09	FEMALE	RESOLVED	No	No	No	No	No	No
3075845	16831	Sporadic	19 and younger	Thistletown-Beaumond Heights	M9V	Close Contact	CONFIRMED	2020-09-11	2020-09-13	FEMALE	RESOLVED	No	No	No	No	No	No
3075846	16832	Sporadic	19 and younger	Ionview	M1K	Household Contact	CONFIRMED	2020-09-07	2020-09-08	MALE	RESOLVED	No	No	No	No	No	No
3075847	16833	Sporadic	60 to 69 Years	Eglinton East	M1K	Household Contact	CONFIRMED	2020-09-11	2020-09-14	MALE	RESOLVED	No	No	No	No	No	No
3075848	16834	Sporadic	20 to 29 Years	St.Andrew-Windfields	M2P	Community	CONFIRMED	2020-09-09	2020-09-11	MALE	RESOLVED	No	No	No	No	No	No
3075849	16836	Sporadic	20 to 29 Years	West Humber-Clairville	M9V	Close Contact	CONFIRMED	2020-09-05	2020-09-09	FEMALE	RESOLVED	No	No	No	No	No	No
3075850	16837	Sporadic	30 to 39 Years	Lambton Baby Point	M6S	Close Contact	CONFIRMED	2020-09-08	2020-09-10	MALE	RESOLVED	No	No	No	No	No	No
3075851	16838	Sporadic	20 to 29 Years	Tam O'Shanter-Sullivan	M1T	Community	CONFIRMED	2020-09-08	2020-09-09	MALE	RESOLVED	No	No	No	No	No	No
3075852	16839	Sporadic	40 to 49 Years	Willowdale East	M2N	Household Contact	CONFIRMED	2020-09-06	2020-09-08	MALE	RESOLVED	No	No	No	No	No	No
3075853	16840	Sporadic	60 to 69 Years	Caledonia-Fairbank	M6E	Community	CONFIRMED	2020-09-10	2020-09-14	MALE	RESOLVED	No	No	No	No	No	No
3075854	16841	Sporadic	30 to 39 Years	Etobicoke West Mall	M9C	Community	CONFIRMED	2020-09-11	2020-09-14	FEMALE	RESOLVED	No	No	No	No	No	No
3075855	16842	Sporadic	40 to 49 Years			Travel	CONFIRMED	2020-09-11	2020-09-13	MALE	RESOLVED	No	No	No	No	No	No
3075856	16843	Sporadic	60 to 69 Years	West Humber-Clairville	M9V	Close Contact	CONFIRMED	2020-09-06	2020-09-09	FEMALE	RESOLVED	No	No	No	No	No	No
3075857	16844	Sporadic	20 to 29 Years	Woburn	M1G	Household Contact	CONFIRMED	2020-09-02	2020-09-09	MALE	RESOLVED	No	No	No	No	No	No
3075858	16845	Outbreak Associated	20 to 29 Years	Waterfront Communities-The Island	M5E	Outbreaks, Other Settings	CONFIRMED	2020-09-06	2020-09-09	FEMALE	RESOLVED	No	No	No	No	No	No
3075859	16846	Outbreak Associated	20 to 29 Years	Corso Italia-Davenport	M6E	Outbreaks, Other Settings	CONFIRMED	2020-09-04	2020-09-10	MALE	RESOLVED	No	No	No	No	No	No
3075860	16847	Sporadic	40 to 49 Years	New Toronto	M8V	Close Contact	CONFIRMED	2020-09-05	2020-09-11	FEMALE	RESOLVED	No	No	No	No	No	No
3075861	16848	Sporadic	30 to 39 Years	High Park-Swansea	M6S	Community	PROBABLE	2020-09-09	2020-09-12	MALE	RESOLVED	No	No	No	No	No	No
3075862	16849	Sporadic	50 to 59 Years	Hillcrest Village	M2H	Household Contact	CONFIRMED	2020-09-10	2020-09-14	FEMALE	RESOLVED	No	No	No	No	No	No
3075863	16850	Sporadic	60 to 69 Years	L'Amoreaux	M1T	Close Contact	CONFIRMED	2020-09-09	2020-09-11	FEMALE	RESOLVED	No	No	No	No	No	No
3075864	16851	Sporadic	50 to 59 Years	Willowdale East	M2N	Travel	CONFIRMED	2020-09-11	2020-09-13	MALE	RESOLVED	No	No	No	No	No	No
3075865	16852	Sporadic	50 to 59 Years	Scarborough Village	M1J	Close Contact	CONFIRMED	2020-09-07	2020-09-09	MALE	RESOLVED	No	No	No	No	No	No
3075866	16853	Sporadic	20 to 29 Years	Forest Hill South	M5P	Community	CONFIRMED	2020-09-09	2020-09-14	MALE	RESOLVED	No	No	No	No	No	No
3075867	16854	Outbreak Associated	20 to 29 Years		M5B	Outbreaks, Other Settings	CONFIRMED	2020-09-08	2020-09-11	FEMALE	RESOLVED	No	No	No	No	No	No
3075868	16855	Sporadic	20 to 29 Years	Thistletown-Beaumond Heights	M9V	Household Contact	CONFIRMED	2020-09-06	2020-09-10	MALE	RESOLVED	No	No	No	No	No	No
3075869	16856	Sporadic	19 and younger	Morningside	M1G	Household Contact	CONFIRMED	2020-09-11	2020-09-12	FEMALE	RESOLVED	No	No	No	No	No	No
3075870	16857	Sporadic	30 to 39 Years	Agincourt South-Malvern West	M1T	Community	CONFIRMED	2020-09-11	2020-09-12	MALE	RESOLVED	No	No	No	No	No	No
3075871	16858	Sporadic	50 to 59 Years	Kennedy Park	M1K	Household Contact	CONFIRMED	2020-09-07	2020-09-08	FEMALE	RESOLVED	No	No	No	No	No	No
3075872	16859	Sporadic	80 to 89 Years	Annex	M5R	No Information	CONFIRMED	2020-09-11	2020-09-12	FEMALE	RESOLVED	No	No	No	Yes	No	No
3075873	16860	Sporadic	20 to 29 Years	Church-Yonge Corridor	M5B	Close Contact	CONFIRMED	2020-09-10	2020-09-12	MALE	RESOLVED	No	No	No	No	No	No
3075874	16861	Sporadic	19 and younger	Glenfield-Jane Heights	M3L	Community	CONFIRMED	2020-09-05	2020-09-08	FEMALE	RESOLVED	No	No	No	No	No	No
3075875	16862	Sporadic	40 to 49 Years	Weston	M9N	Household Contact	CONFIRMED	2020-08-29	2020-09-13	MALE	RESOLVED	No	No	No	No	No	No
3075876	16863	Sporadic	20 to 29 Years	Bay Street Corridor	M5H	Household Contact	CONFIRMED	2020-09-07	2020-09-13	MALE	RESOLVED	No	No	No	No	No	No
3075877	16864	Sporadic	20 to 29 Years	Broadview North	M4K	Household Contact	CONFIRMED	2020-09-09	2020-10-01	MALE	RESOLVED	No	No	No	No	No	No
3075878	16865	Sporadic	40 to 49 Years	Weston	M9N	Travel	CONFIRMED	2020-08-27	2020-09-08	FEMALE	RESOLVED	No	No	No	No	No	No
3075879	16866	Sporadic	50 to 59 Years	Black Creek	M3N	Close Contact	CONFIRMED	2020-09-10	2020-09-12	MALE	RESOLVED	No	No	No	No	No	No
3075880	16867	Sporadic	30 to 39 Years	Junction Area	M6P	Household Contact	CONFIRMED	2020-09-13	2020-09-14	MALE	RESOLVED	No	No	No	No	No	No
3075881	16868	Sporadic	19 and younger	Cliffcrest	M1M	Household Contact	CONFIRMED	2020-09-07	2020-09-12	MALE	RESOLVED	No	No	No	No	No	No
3075882	16869	Sporadic	30 to 39 Years	Bathurst Manor	M3H	Close Contact	CONFIRMED	2020-08-30	2020-09-10	FEMALE	RESOLVED	No	No	No	No	No	No
3075883	16870	Sporadic	60 to 69 Years			Household Contact	CONFIRMED	2020-09-09	2020-09-10	MALE	RESOLVED	No	No	No	No	No	No
3075884	16871	Sporadic	30 to 39 Years	Rexdale-Kipling	M9W	Community	CONFIRMED	2020-09-07	2020-09-09	MALE	RESOLVED	No	No	No	No	No	No
3075885	16872	Sporadic	20 to 29 Years	Maple Leaf	M6L	Household Contact	CONFIRMED	2020-09-07	2020-09-09	MALE	RESOLVED	No	No	No	No	No	No
3075886	16873	Outbreak Associated	30 to 39 Years	Waterfront Communities-The Island	M5V	Outbreaks, Other Settings	CONFIRMED	2020-09-07	2020-09-11	FEMALE	RESOLVED	No	No	No	No	No	No
3075887	16874	Sporadic	19 and younger	Thistletown-Beaumond Heights	M9V	Household Contact	CONFIRMED	2020-09-02	2020-09-10	MALE	RESOLVED	No	No	No	No	No	No
3075888	16875	Sporadic	20 to 29 Years	Eglinton East	M1J	Community	CONFIRMED	2020-09-07	2020-09-11	FEMALE	RESOLVED	No	No	No	No	No	No
3075889	16876	Sporadic	50 to 59 Years	Eglinton East	M1J	Close Contact	CONFIRMED	2020-09-08	2020-09-12	MALE	RESOLVED	No	No	No	No	No	No
3075890	16877	Sporadic	30 to 39 Years	Runnymede-Bloor West Village	M6S	Household Contact	CONFIRMED	2020-09-05	2020-09-08	MALE	RESOLVED	No	No	No	No	No	No
3075891	16878	Sporadic	20 to 29 Years	West Humber-Clairville	M9V	Close Contact	CONFIRMED	2020-09-10	2020-09-13	FEMALE	RESOLVED	No	No	No	No	No	No
3075892	16879	Sporadic	20 to 29 Years	Waterfront Communities-The Island	M5V	Close Contact	CONFIRMED	2020-09-09	2020-09-12	MALE	RESOLVED	No	No	No	No	No	No
3075893	16881	Sporadic	20 to 29 Years	Glenfield-Jane Heights	M3L	Household Contact	CONFIRMED	2020-09-05	2020-09-12	MALE	RESOLVED	No	No	No	No	No	No
3075894	16882	Sporadic	20 to 29 Years	Weston	M9N	Community	CONFIRMED	2020-09-11	2020-09-12	MALE	RESOLVED	No	No	No	No	No	No
3075895	16883	Sporadic	40 to 49 Years	Ionview	M1K	Household Contact	CONFIRMED	2020-09-05	2020-09-08	FEMALE	RESOLVED	No	No	No	No	No	No
3075896	16884	Sporadic	50 to 59 Years	West Humber-Clairville	M9W	Household Contact	CONFIRMED	2020-09-06	2020-09-08	MALE	RESOLVED	No	No	No	No	No	No
3075897	16885	Sporadic	40 to 49 Years	Clairlea-Birchmount	M1K	Community	CONFIRMED	2020-09-03	2020-09-08	MALE	RESOLVED	No	No	No	No	No	No
3075898	16886	Sporadic	19 and younger	Humbermede	M9M	Travel	CONFIRMED	2020-09-09	2020-09-12	MALE	RESOLVED	No	No	No	No	No	No
3075899	16887	Sporadic	30 to 39 Years	Waterfront Communities-The Island	M5J	Travel	CONFIRMED	2020-09-01	2020-09-09	FEMALE	RESOLVED	No	No	No	No	No	No
3075900	16888	Sporadic	20 to 29 Years	Church-Yonge Corridor	M4Y	Household Contact	CONFIRMED	2020-09-06	2020-09-08	MALE	RESOLVED	No	No	No	No	No	No
3075901	16889	Sporadic	20 to 29 Years	Islington-City Centre West	M9B	Close Contact	CONFIRMED	2020-09-09	2020-09-12	FEMALE	RESOLVED	No	No	No	No	No	No
3075902	16890	Sporadic	60 to 69 Years	Dufferin Grove	M6H	Travel	CONFIRMED	2020-09-08	2020-09-10	FEMALE	RESOLVED	No	No	No	Yes	No	No
3075903	16891	Sporadic	40 to 49 Years	Clairlea-Birchmount	M1K	Community	CONFIRMED	2020-09-10	2020-09-12	FEMALE	RESOLVED	No	No	No	No	No	No
3075904	16892	Sporadic	60 to 69 Years	Kensington-Chinatown	M5T	Household Contact	CONFIRMED	2020-09-08	2020-09-09	MALE	RESOLVED	No	No	No	No	No	No
3075905	16893	Sporadic	20 to 29 Years	Little Portugal	M6J	Community	CONFIRMED	2020-09-06	2020-09-10	FEMALE	RESOLVED	No	No	No	No	No	No
3075906	16894	Sporadic	30 to 39 Years	Downsview-Roding-CFB	M3K	Travel	CONFIRMED	2020-09-05	2020-09-09	MALE	RESOLVED	No	No	No	No	No	No
3075907	16897	Sporadic	19 and younger	Mount Olive-Silverstone-Jamestown	M9V	Household Contact	PROBABLE	2020-08-29	2020-09-09	FEMALE	RESOLVED	No	No	No	No	No	No
3075908	16899	Sporadic	40 to 49 Years	Kingsview Village-The Westway	M9R	Community	CONFIRMED	2020-09-01	2020-09-07	MALE	RESOLVED	No	No	No	No	No	No
3075909	16900	Sporadic	40 to 49 Years	Glenfield-Jane Heights	M3N	Close Contact	CONFIRMED	2020-09-08	2020-09-11	MALE	RESOLVED	No	No	No	No	No	No
3075910	16901	Sporadic	50 to 59 Years	Old East York	M4J	Household Contact	PROBABLE	2020-09-12	2020-09-13	FEMALE	RESOLVED	No	No	No	No	No	No
3075911	16902	Sporadic	20 to 29 Years	Agincourt North	M1V	Household Contact	CONFIRMED	2020-09-08	2020-09-10	FEMALE	RESOLVED	No	No	No	No	No	No
3075912	16903	Sporadic	19 and younger	Downsview-Roding-CFB	M3M	Household Contact	CONFIRMED	2020-09-05	2020-09-11	MALE	RESOLVED	No	No	No	No	No	No
3075913	16904	Sporadic	20 to 29 Years	St.Andrew-Windfields	M2L	Household Contact	CONFIRMED	2020-09-10	2020-09-13	FEMALE	RESOLVED	No	No	No	No	No	No
3075914	16905	Outbreak Associated	19 and younger	Rouge	M1X	Outbreaks, Other Settings	PROBABLE	2020-09-06	2020-09-08	FEMALE	RESOLVED	No	No	No	No	No	No
3075915	16906	Sporadic	50 to 59 Years	Alderwood	M8W	Community	CONFIRMED	2020-09-09	2020-09-13	MALE	RESOLVED	No	No	No	No	No	No
3075916	16907	Sporadic	70 to 79 Years	Elms-Old Rexdale	M9W	Community	CONFIRMED	2020-09-08	2020-09-10	MALE	RESOLVED	No	No	No	Yes	No	No
3075917	16908	Outbreak Associated	40 to 49 Years	Rexdale-Kipling	M9W	Outbreaks, Other Settings	CONFIRMED	2020-09-06	2020-09-09	FEMALE	RESOLVED	No	No	No	No	No	No
3075918	16909	Sporadic	20 to 29 Years	Princess-Rosethorn	M9A	Close Contact	CONFIRMED	2020-09-08	2020-09-10	MALE	RESOLVED	No	No	No	No	No	No
3075919	16910	Sporadic	20 to 29 Years	Cliffcrest	M1M	Household Contact	CONFIRMED	2020-09-12	2020-09-13	FEMALE	RESOLVED	No	No	No	No	No	No
3075920	16911	Sporadic	30 to 39 Years	Little Portugal	M6J	Household Contact	CONFIRMED	2020-09-10	2020-09-12	FEMALE	RESOLVED	No	No	No	No	No	No
3075921	16912	Outbreak Associated	30 to 39 Years	Waterfront Communities-The Island	M5E	Outbreaks, Other Settings	CONFIRMED	2020-09-05	2020-09-11	MALE	RESOLVED	No	No	No	No	No	No
3075922	16913	Sporadic	20 to 29 Years	Mount Pleasant East	M4S	Community	CONFIRMED	2020-09-09	2020-09-12	FEMALE	RESOLVED	No	No	No	No	No	No
3075923	16914	Outbreak Associated	20 to 29 Years	Maple Leaf	M6L	Outbreaks, Other Settings	CONFIRMED	2020-09-08	2020-09-12	FEMALE	RESOLVED	No	No	No	No	No	No
3075924	16915	Sporadic	60 to 69 Years	Eringate-Centennial-West Deane	M9B	Community	CONFIRMED	2020-09-07	2020-09-11	MALE	RESOLVED	No	No	No	No	No	No
3075925	16916	Sporadic	20 to 29 Years	Thistletown-Beaumond Heights	M9V	Household Contact	CONFIRMED	2020-09-08	2020-09-11	MALE	RESOLVED	No	No	No	No	No	No
3075926	16917	Sporadic	40 to 49 Years	Willowridge-Martingrove-Richview	M9R	Community	CONFIRMED	2020-09-07	2020-09-11	FEMALE	RESOLVED	No	No	No	Yes	No	No
3075927	16918	Sporadic	40 to 49 Years	Mount Pleasant West	M4P	Close Contact	CONFIRMED	2020-09-08	2020-09-12	MALE	RESOLVED	No	No	No	No	No	No
3075928	16919	Sporadic	30 to 39 Years	Eringate-Centennial-West Deane	M9C	Close Contact	CONFIRMED	2020-09-06	2020-09-11	FEMALE	RESOLVED	No	No	No	No	No	No
3075929	16920	Sporadic	20 to 29 Years	Kensington-Chinatown	M5T	Household Contact	CONFIRMED	2020-09-09	2020-09-10	FEMALE	RESOLVED	No	No	No	No	No	No
3075930	16921	Outbreak Associated	50 to 59 Years	Thistletown-Beaumond Heights	M9V	Outbreaks, Congregate Settings	CONFIRMED	2020-09-05	2020-09-13	MALE	RESOLVED	No	No	No	No	No	No
3075931	16922	Sporadic	40 to 49 Years	Black Creek	M3N	Close Contact	CONFIRMED	2020-09-05	2020-09-08	FEMALE	RESOLVED	No	No	No	No	No	No
3075932	16923	Sporadic	19 and younger	Niagara	M5V	Close Contact	CONFIRMED	2020-09-11	2020-09-13	FEMALE	RESOLVED	No	No	No	No	No	No
3075933	16924	Sporadic	40 to 49 Years	Banbury-Don Mills	M3B	Travel	CONFIRMED	2020-09-01	2020-09-14	MALE	RESOLVED	No	No	No	No	No	No
3075934	16925	Sporadic	30 to 39 Years	Weston	M9N	Community	CONFIRMED	2020-09-01	2020-09-14	MALE	RESOLVED	No	No	No	No	No	No
3075935	16926	Sporadic	40 to 49 Years	Don Valley Village	M2J	Household Contact	CONFIRMED	2020-09-12	2020-09-14	MALE	RESOLVED	No	No	No	No	No	No
3075936	16927	Sporadic	30 to 39 Years	York University Heights	M3J	Community	CONFIRMED	2020-09-06	2020-09-11	MALE	RESOLVED	No	No	No	No	No	No
3075937	16928	Sporadic	60 to 69 Years	Rouge	M1C	Household Contact	CONFIRMED	2020-09-04	2020-09-20	MALE	RESOLVED	No	No	No	Yes	No	No
3075938	16929	Sporadic	50 to 59 Years	Newtonbrook West	M2M	Community	CONFIRMED	2020-09-09	2020-09-11	FEMALE	RESOLVED	No	No	No	No	No	No
3075939	16930	Sporadic	20 to 29 Years	Newtonbrook East	M2M	Community	CONFIRMED	2020-09-04	2020-09-08	MALE	RESOLVED	No	No	No	No	No	No
3075940	16931	Sporadic	30 to 39 Years	Islington-City Centre West	M9A	Close Contact	CONFIRMED	2020-09-03	2020-09-07	FEMALE	RESOLVED	No	No	No	No	No	No
3075941	16932	Sporadic	70 to 79 Years	Edenbridge-Humber Valley	M9A	Household Contact	CONFIRMED	2020-09-10	2020-09-12	FEMALE	RESOLVED	No	No	No	No	No	No
3075942	16933	Sporadic	30 to 39 Years	Mimico (includes Humber Bay Shores)	M8Y	Close Contact	CONFIRMED	2020-09-10	2020-09-13	FEMALE	RESOLVED	No	No	No	No	No	No
3075943	16934	Sporadic	20 to 29 Years	Niagara	M5V	Community	CONFIRMED	2020-09-09	2020-09-11	MALE	RESOLVED	No	No	No	No	No	No
3075944	16935	Sporadic	19 and younger	Kingsview Village-The Westway	M9P	Household Contact	CONFIRMED	2020-09-12	2020-09-14	FEMALE	RESOLVED	No	No	No	No	No	No
3075945	16936	Sporadic	19 and younger			Household Contact	PROBABLE	2020-09-03	2020-09-06	FEMALE	RESOLVED	No	No	No	No	No	No
3075946	16937	Outbreak Associated	30 to 39 Years	Henry Farm	M2J	Outbreaks, Congregate Settings	CONFIRMED	2020-09-11	2020-09-13	MALE	RESOLVED	No	No	No	No	No	No
3075947	16938	Sporadic	50 to 59 Years	Rexdale-Kipling	M9W	Household Contact	CONFIRMED	2020-09-05	2020-09-17	MALE	RESOLVED	No	No	No	No	No	No
3075948	16939	Sporadic	20 to 29 Years	Thistletown-Beaumond Heights	M9V	Community	CONFIRMED	2020-09-05	2020-09-09	MALE	RESOLVED	No	No	No	No	No	No
3075949	16940	Sporadic	19 and younger	Black Creek	M3N	Household Contact	CONFIRMED	2020-09-08	2020-09-12	FEMALE	RESOLVED	No	No	No	No	No	No
3075950	16941	Sporadic	20 to 29 Years	Malvern	M1B	Household Contact	CONFIRMED	2020-09-03	2020-09-07	FEMALE	RESOLVED	No	No	No	No	No	No
3075951	16942	Sporadic	20 to 29 Years	Humbermede	M9M	Household Contact	CONFIRMED	2020-09-03	2020-09-12	FEMALE	RESOLVED	No	No	No	No	No	No
3075952	16943	Outbreak Associated	50 to 59 Years	Stonegate-Queensway	M8Z	Outbreaks, Other Settings	CONFIRMED	2020-09-05	2020-09-14	MALE	RESOLVED	No	No	No	No	No	No
3075953	16944	Sporadic	30 to 39 Years	Etobicoke West Mall	M9C	Community	CONFIRMED	2020-09-05	2020-09-11	MALE	RESOLVED	No	No	No	No	No	No
3075954	16945	Sporadic	20 to 29 Years	West Humber-Clairville	M9V	Household Contact	CONFIRMED	2020-09-04	2020-09-09	FEMALE	RESOLVED	No	No	No	No	No	No
3075955	16946	Sporadic	40 to 49 Years	Agincourt North	M1V	Household Contact	CONFIRMED	2020-09-04	2020-09-08	FEMALE	RESOLVED	No	No	No	No	No	No
3075956	16947	Sporadic	30 to 39 Years	Church-Yonge Corridor	M5B	Close Contact	CONFIRMED	2020-09-05	2020-09-08	MALE	RESOLVED	No	No	No	No	No	No
3075957	16948	Sporadic	20 to 29 Years	Downsview-Roding-CFB	M3K	Community	CONFIRMED	2020-08-31	2020-09-10	FEMALE	RESOLVED	No	No	No	No	No	No
3075958	16949	Sporadic	20 to 29 Years	Don Valley Village	M2J	Community	CONFIRMED	2020-09-12	2020-09-14	FEMALE	RESOLVED	No	No	No	No	No	No
3075959	16950	Sporadic	40 to 49 Years	Kingsview Village-The Westway	M9R	Close Contact	PROBABLE	2020-09-03	2020-09-08	MALE	RESOLVED	No	No	No	No	No	No
3075960	16951	Outbreak Associated	20 to 29 Years	Dovercourt-Wallace Emerson-Junction	M6H	Outbreaks, Other Settings	CONFIRMED	2020-09-12	2020-09-14	FEMALE	RESOLVED	No	No	No	No	No	No
3075961	16952	Sporadic	30 to 39 Years	Waterfront Communities-The Island	M5J	Community	CONFIRMED	2020-09-09	2020-09-11	FEMALE	RESOLVED	No	No	No	No	No	No
3075962	16953	Sporadic	19 and younger	Humbermede	M9M	Household Contact	PROBABLE	2020-09-01	2020-09-01	FEMALE	RESOLVED	No	No	No	No	No	No
3075963	16954	Outbreak Associated	20 to 29 Years	Church-Yonge Corridor	M5B	Outbreaks, Other Settings	CONFIRMED	2020-09-09	2020-09-11	MALE	RESOLVED	No	No	No	No	No	No
3075964	16956	Sporadic	20 to 29 Years	Westminster-Branson	M2R	Community	CONFIRMED	2020-09-05	2020-09-11	FEMALE	RESOLVED	No	No	No	No	No	No
3075965	16957	Sporadic	19 and younger	O'Connor-Parkview	M4B	No Information	PROBABLE	2020-09-08	2020-09-08	FEMALE	RESOLVED	No	No	No	No	No	No
3075966	16958	Sporadic	20 to 29 Years	Glenfield-Jane Heights	M3L	Community	CONFIRMED	2020-09-11	2020-09-13	MALE	RESOLVED	No	No	No	No	No	No
3075967	16959	Sporadic	20 to 29 Years	Kingsway South	M8X	Community	CONFIRMED	2020-09-08	2020-09-11	MALE	RESOLVED	No	No	No	No	No	No
3075968	16960	Sporadic	50 to 59 Years	Briar Hill - Belgravia	M6B	Travel	CONFIRMED	2020-09-09	2020-09-11	MALE	RESOLVED	No	No	No	No	No	No
3075969	16961	Sporadic	30 to 39 Years	Glenfield-Jane Heights	M3N	Close Contact	CONFIRMED	2020-09-09	2020-09-13	MALE	RESOLVED	No	No	No	No	No	No
3075970	16963	Sporadic	30 to 39 Years	Weston-Pellam Park	M6N	Close Contact	CONFIRMED	2020-09-10	2020-09-12	MALE	RESOLVED	No	No	No	No	No	No
3075971	16964	Sporadic	20 to 29 Years			Travel	CONFIRMED	2020-09-09	2020-09-10	FEMALE	RESOLVED	No	No	No	No	No	No
3075972	16965	Sporadic	40 to 49 Years	Oakwood Village	M6E	Household Contact	CONFIRMED	2020-09-01	2020-09-09	MALE	RESOLVED	No	No	No	No	No	No
3075973	16966	Sporadic	30 to 39 Years	Cabbagetown-South St. James Town	M4X	Community	CONFIRMED	2020-09-07	2020-09-09	MALE	RESOLVED	No	No	No	No	No	No
3075974	16967	Outbreak Associated	20 to 29 Years	Ionview	M1K	Outbreaks, Other Settings	CONFIRMED	2020-09-06	2020-09-27	FEMALE	RESOLVED	No	No	No	No	No	No
3075975	16968	Sporadic	19 and younger	Malvern	M1B	Household Contact	CONFIRMED	2020-09-08	2020-09-09	FEMALE	RESOLVED	No	No	No	No	No	No
3075976	16969	Sporadic	20 to 29 Years	Islington-City Centre West	M9B	Close Contact	CONFIRMED	2020-09-10	2020-09-12	MALE	RESOLVED	No	No	No	No	No	No
3075977	16970	Sporadic	19 and younger	Corso Italia-Davenport	M6E	Household Contact	CONFIRMED	2020-09-07	2020-09-12	FEMALE	RESOLVED	No	No	No	No	No	No
3075978	16971	Sporadic	20 to 29 Years			Close Contact	CONFIRMED	2020-09-05	2020-09-08	MALE	RESOLVED	No	No	No	No	No	No
3075979	16972	Outbreak Associated	20 to 29 Years	Danforth	M4J	Outbreaks, Other Settings	CONFIRMED	2020-09-10	2020-09-14	FEMALE	RESOLVED	No	No	No	No	No	No
3075980	16973	Sporadic	20 to 29 Years	Victoria Village	M4A	Travel	CONFIRMED	2020-08-25	2020-09-13	FEMALE	RESOLVED	No	No	No	No	No	No
3075981	16974	Sporadic	30 to 39 Years	Yonge-St.Clair	M5P	Community	CONFIRMED	2020-09-01	2020-09-08	MALE	RESOLVED	No	No	No	No	No	No
3075982	16975	Sporadic	50 to 59 Years	Weston	M9N	Travel	CONFIRMED	2020-09-10	2020-09-11	MALE	RESOLVED	No	No	No	Yes	No	No
3075983	16976	Sporadic	40 to 49 Years	Islington-City Centre West	M9A	Household Contact	CONFIRMED	2020-09-05	2020-09-10	FEMALE	RESOLVED	No	No	No	No	No	No
3075984	16977	Sporadic	20 to 29 Years	O'Connor-Parkview	M4B	Travel	CONFIRMED	2020-09-07	2020-09-09	FEMALE	RESOLVED	No	No	No	No	No	No
3075985	16978	Outbreak Associated	30 to 39 Years	Hillcrest Village	M2H	Outbreaks, Other Settings	CONFIRMED	2020-09-06	2020-09-11	FEMALE	RESOLVED	No	No	No	No	No	No
3075986	16979	Sporadic	50 to 59 Years	Centennial Scarborough	M1C	Community	CONFIRMED	2020-09-07	2020-09-08	FEMALE	RESOLVED	No	No	No	No	No	No
3075987	16980	Sporadic	19 and younger	Keelesdale-Eglinton West	M6M	Close Contact	CONFIRMED	2020-09-05	2020-09-09	FEMALE	RESOLVED	No	No	No	No	No	No
3075988	16981	Sporadic	20 to 29 Years	Waterfront Communities-The Island	M5A	Community	CONFIRMED	2020-09-11	2020-09-12	MALE	RESOLVED	No	No	No	No	No	No
3075989	16982	Sporadic	60 to 69 Years	Weston	M9N	Close Contact	CONFIRMED	2020-09-12	2020-09-14	FEMALE	RESOLVED	No	No	No	No	No	No
3075990	16983	Sporadic	20 to 29 Years	Church-Yonge Corridor	M4Y	Community	CONFIRMED	2020-09-03	2020-09-07	FEMALE	RESOLVED	No	No	No	No	No	No
3075991	16984	Sporadic	20 to 29 Years	Islington-City Centre West	M8Z	Close Contact	CONFIRMED	2020-08-24	2020-08-30	MALE	RESOLVED	No	No	No	No	No	No
3075992	16985	Outbreak Associated	20 to 29 Years	Little Portugal	M6J	Outbreaks, Other Settings	CONFIRMED	2020-09-09	2020-09-11	MALE	RESOLVED	No	No	No	No	No	No
3075993	16986	Outbreak Associated	30 to 39 Years	Eglinton East	M1K	Outbreaks, Other Settings	CONFIRMED	2020-09-09	2020-09-12	MALE	RESOLVED	No	No	No	No	No	No
3075994	16987	Sporadic	70 to 79 Years	Edenbridge-Humber Valley	M9A	Community	CONFIRMED	2020-09-07	2020-09-08	MALE	RESOLVED	No	No	No	Yes	No	No
3075995	16988	Sporadic	40 to 49 Years	York University Heights	M3J	Community	CONFIRMED	2020-08-31	2020-09-07	FEMALE	RESOLVED	No	No	No	No	No	No
3075996	16989	Sporadic	19 and younger	Danforth-East York	M4J	Close Contact	CONFIRMED	2020-09-05	2020-09-10	MALE	RESOLVED	No	No	No	No	No	No
3075997	16991	Outbreak Associated	20 to 29 Years	Rockcliffe-Smythe	M6N	Outbreaks, Other Settings	CONFIRMED	2020-09-12	2020-09-13	FEMALE	RESOLVED	No	No	No	No	No	No
3075998	16992	Sporadic	30 to 39 Years	West Humber-Clairville	M9V	Community	CONFIRMED	2020-09-09	2020-09-12	MALE	RESOLVED	No	No	No	No	No	No
3075999	16993	Sporadic	20 to 29 Years	Waterfront Communities-The Island	M5V	Close Contact	CONFIRMED	2020-09-07	2020-09-12	FEMALE	RESOLVED	No	No	No	No	No	No
3076000	16994	Sporadic	19 and younger	Kingsview Village-The Westway	M9R	Household Contact	PROBABLE	2020-09-08	2020-09-08	FEMALE	RESOLVED	No	No	No	No	No	No
3076001	16995	Sporadic	30 to 39 Years	Rexdale-Kipling	M9W	Household Contact	CONFIRMED	2020-09-07	2020-09-11	FEMALE	RESOLVED	No	No	No	No	No	No
3076002	16996	Outbreak Associated	20 to 29 Years	Church-Yonge Corridor	M4Y	Outbreaks, Other Settings	CONFIRMED	2020-09-07	2020-09-09	MALE	RESOLVED	No	No	No	No	No	No
3076003	16997	Sporadic	20 to 29 Years	Humber Summit	M9L	Community	CONFIRMED	2020-09-09	2020-09-14	MALE	RESOLVED	No	No	No	No	No	No
3076004	16998	Sporadic	30 to 39 Years	Brookhaven-Amesbury	M6M	Community	CONFIRMED	2020-09-04	2020-09-08	MALE	RESOLVED	No	No	No	No	No	No
3076005	16999	Sporadic	20 to 29 Years	Bay Street Corridor	M5G	Community	CONFIRMED	2020-09-06	2020-09-09	MALE	RESOLVED	No	No	No	No	No	No
3076006	17000	Sporadic	19 and younger	Morningside	M1G	Household Contact	CONFIRMED	2020-09-06	2020-09-09	FEMALE	RESOLVED	No	No	No	No	No	No
3076007	17001	Outbreak Associated	30 to 39 Years	Bedford Park-Nortown	M5N	Outbreaks, Other Settings	CONFIRMED	2020-09-04	2020-09-13	MALE	RESOLVED	No	No	No	No	No	No
3076008	17002	Sporadic	20 to 29 Years	Waterfront Communities-The Island	M5A	Close Contact	CONFIRMED	2020-09-07	2020-09-11	MALE	RESOLVED	No	No	No	No	No	No
3076009	17003	Sporadic	70 to 79 Years	Oakwood Village	M6C	No Information	CONFIRMED	2020-09-12	2020-09-13	MALE	RESOLVED	No	No	No	No	No	No
3076010	17004	Sporadic	30 to 39 Years	Waterfront Communities-The Island	M5A	Household Contact	CONFIRMED	2020-09-06	2020-09-08	FEMALE	RESOLVED	No	No	No	No	No	No
3076011	17005	Outbreak Associated	30 to 39 Years	Henry Farm	M2J	Outbreaks, Congregate Settings	CONFIRMED	2020-09-08	2020-09-09	FEMALE	RESOLVED	No	No	No	No	No	No
3076012	17006	Sporadic	20 to 29 Years	Waterfront Communities-The Island	M5V	Close Contact	CONFIRMED	2020-09-08	2020-09-12	FEMALE	RESOLVED	No	No	No	No	No	No
3076013	17007	Sporadic	50 to 59 Years	Runnymede-Bloor West Village	M6S	Community	CONFIRMED	2020-09-04	2020-09-08	FEMALE	RESOLVED	No	No	No	No	No	No
3076014	17008	Sporadic	20 to 29 Years	University	M5S	Community	CONFIRMED	2020-09-11	2020-09-13	MALE	RESOLVED	No	No	No	No	No	No
3076015	17009	Sporadic	40 to 49 Years	Eglinton East	M1J	Close Contact	CONFIRMED	2020-09-10	2020-09-14	FEMALE	RESOLVED	No	No	No	No	No	No
3076016	17010	Sporadic	30 to 39 Years	Waterfront Communities-The Island	M5A	Household Contact	CONFIRMED	2020-09-09	2020-09-14	MALE	RESOLVED	No	No	No	No	No	No
3076017	17011	Sporadic	20 to 29 Years			Community	CONFIRMED	2020-09-12	2020-09-13	MALE	RESOLVED	No	No	No	No	No	No
3076018	17012	Sporadic	50 to 59 Years	Eringate-Centennial-West Deane	M9C	Household Contact	CONFIRMED	2020-09-11	2020-09-14	FEMALE	RESOLVED	No	No	No	No	No	No
3076019	17013	Sporadic	50 to 59 Years	York University Heights	M3J	Community	CONFIRMED	2020-08-22	2020-09-08	FEMALE	RESOLVED	No	No	No	No	No	No
3076020	17015	Sporadic	30 to 39 Years	Kennedy Park	M1K	No Information	CONFIRMED	2020-04-16	2020-04-20	FEMALE	RESOLVED	No	No	No	No	No	No
3076021	17016	Sporadic	40 to 49 Years	Victoria Village	M4A	Household Contact	PROBABLE	2020-09-09	2020-09-09	MALE	RESOLVED	No	No	No	No	No	No
3076022	17017	Sporadic	30 to 39 Years	Tam O'Shanter-Sullivan	M1T	Travel	CONFIRMED	2020-09-03	2020-09-08	MALE	RESOLVED	No	No	No	No	No	No
3076023	17018	Sporadic	30 to 39 Years	Humber Summit	M9L	Household Contact	CONFIRMED	2020-09-09	2020-09-12	MALE	RESOLVED	No	No	No	No	No	No
3076024	17019	Sporadic	40 to 49 Years	Runnymede-Bloor West Village	M6S	Community	CONFIRMED	2020-09-09	2020-09-10	FEMALE	RESOLVED	No	No	No	No	No	No
3076025	17020	Sporadic	20 to 29 Years	Briar Hill - Belgravia	M6E	Close Contact	CONFIRMED	2020-09-09	2020-09-11	FEMALE	RESOLVED	No	No	No	No	No	No
3076026	17021	Sporadic	40 to 49 Years	York University Heights	M3J	Household Contact	CONFIRMED	2020-08-23	2020-09-11	MALE	RESOLVED	No	No	No	No	No	No
3076027	17022	Sporadic	40 to 49 Years	Mount Olive-Silverstone-Jamestown	M9V	Close Contact	CONFIRMED	2020-09-09	2020-09-11	MALE	RESOLVED	No	No	No	No	No	No
3076028	17023	Sporadic	30 to 39 Years	Banbury-Don Mills	M3C	Community	CONFIRMED	2020-09-08	2020-09-13	MALE	RESOLVED	No	No	No	No	No	No
3076029	17024	Sporadic	20 to 29 Years	Islington-City Centre West	M9B	Community	CONFIRMED	2020-09-11	2020-09-13	FEMALE	RESOLVED	No	No	No	No	No	No
3076030	17025	Sporadic	20 to 29 Years	West Humber-Clairville	M9V	Household Contact	CONFIRMED	2020-09-03	2020-09-09	FEMALE	RESOLVED	No	No	No	No	No	No
3076031	17026	Sporadic	20 to 29 Years	Church-Yonge Corridor	M5B	Close Contact	CONFIRMED	2020-09-10	2020-09-12	FEMALE	RESOLVED	No	No	No	No	No	No
3076032	17027	Sporadic	30 to 39 Years	Eringate-Centennial-West Deane	M9C	Travel	CONFIRMED	2020-08-29	2020-09-12	FEMALE	RESOLVED	No	No	No	Yes	No	No
3076033	17028	Outbreak Associated	20 to 29 Years		M3C	Outbreaks, Other Settings	CONFIRMED	2020-09-12	2020-09-14	FEMALE	RESOLVED	No	No	No	No	No	No
3076034	17029	Sporadic	50 to 59 Years	Guildwood	M1E	Household Contact	CONFIRMED	2020-09-12	2020-09-14	FEMALE	RESOLVED	No	No	No	No	No	No
3076035	17030	Outbreak Associated	30 to 39 Years	Waterfront Communities-The Island	M5A	Outbreaks, Other Settings	CONFIRMED	2020-09-07	2020-09-10	FEMALE	RESOLVED	No	No	No	No	No	No
3076036	17031	Sporadic	60 to 69 Years	Danforth-East York	M4J	Household Contact	CONFIRMED	2020-09-07	2020-09-10	MALE	RESOLVED	No	No	No	No	No	No
3076037	17032	Sporadic	19 and younger	Rustic	M6L	Household Contact	CONFIRMED	2020-09-09	2020-09-12	FEMALE	RESOLVED	No	No	No	No	No	No
3076038	17033	Sporadic	40 to 49 Years	Morningside	M1G	Household Contact	CONFIRMED	2020-09-08	2020-09-09	MALE	RESOLVED	No	No	No	No	No	No
3076039	17034	Sporadic	20 to 29 Years	Moss Park	M5A	Close Contact	CONFIRMED	2020-09-02	2020-09-09	FEMALE	RESOLVED	No	No	No	No	No	No
3076040	17035	Sporadic	20 to 29 Years	Kensington-Chinatown	M5T	Close Contact	CONFIRMED	2020-09-08	2020-09-09	MALE	RESOLVED	No	No	No	No	No	No
3076041	17036	Sporadic	40 to 49 Years	Kensington-Chinatown	M5T	Community	CONFIRMED	2020-09-02	2020-09-10	FEMALE	RESOLVED	No	No	No	Yes	Yes	Yes
3076042	17037	Sporadic	30 to 39 Years	Flemingdon Park	M3C	Close Contact	CONFIRMED	2020-09-11	2020-09-12	FEMALE	RESOLVED	No	No	No	No	No	No
3076043	17038	Sporadic	30 to 39 Years	Alderwood	M8W	Travel	CONFIRMED	2020-09-11	2020-09-14	MALE	RESOLVED	No	No	No	No	No	No
3076044	17039	Sporadic	30 to 39 Years	Trinity-Bellwoods	M6J	Close Contact	CONFIRMED	2020-09-10	2020-09-13	FEMALE	RESOLVED	No	No	No	No	No	No
3076045	17040	Sporadic	19 and younger	New Toronto	M8V	Household Contact	PROBABLE	2020-09-06	2020-09-12	FEMALE	RESOLVED	No	No	No	No	No	No
3076046	17041	Outbreak Associated	19 and younger	East End-Danforth	M4E	Outbreaks, Other Settings	CONFIRMED	2020-09-09	2020-09-11	FEMALE	RESOLVED	No	No	No	No	No	No
3076047	17042	Sporadic	20 to 29 Years	Keelesdale-Eglinton West	M6M	Community	CONFIRMED	2020-09-10	2020-09-13	FEMALE	RESOLVED	No	No	No	No	No	No
3076048	17043	Sporadic	19 and younger			Close Contact	PROBABLE	2020-09-08	2020-09-10	MALE	RESOLVED	No	No	No	No	No	No
3076049	17044	Sporadic	50 to 59 Years	Kingsview Village-The Westway	M9R	Household Contact	CONFIRMED	2020-09-06	2020-09-09	MALE	RESOLVED	No	No	No	No	No	No
3076050	17045	Sporadic	40 to 49 Years	Waterfront Communities-The Island	M5V	Community	CONFIRMED	2020-09-08	2020-09-12	MALE	RESOLVED	No	No	No	No	No	No
3076051	17046	Outbreak Associated	20 to 29 Years	The Beaches	M4E	Outbreaks, Other Settings	CONFIRMED	2020-09-07	2020-09-09	FEMALE	RESOLVED	No	No	No	No	No	No
3076052	17047	Sporadic	20 to 29 Years	Moss Park	M5A	Travel	CONFIRMED	2020-09-09	2020-09-10	FEMALE	RESOLVED	No	No	No	No	No	No
3076053	17048	Outbreak Associated	19 and younger	Rexdale-Kipling	M9W	Outbreaks, Other Settings	CONFIRMED	2020-09-09	2020-09-12	MALE	RESOLVED	No	No	No	No	No	No
3076054	17049	Sporadic	19 and younger	South Riverdale	M4M	Household Contact	CONFIRMED	2020-09-06	2020-09-10	FEMALE	RESOLVED	No	No	No	No	No	No
3076055	17050	Outbreak Associated	20 to 29 Years	Kensington-Chinatown	M5T	Outbreaks, Other Settings	CONFIRMED	2020-09-11	2020-09-13	FEMALE	RESOLVED	No	No	No	No	No	No
3076056	17051	Sporadic	50 to 59 Years	Beechborough-Greenbrook	M6M	Close Contact	CONFIRMED	2020-08-31	2020-09-12	MALE	RESOLVED	No	No	No	No	No	No
3076057	17052	Sporadic	20 to 29 Years	Islington-City Centre West	M9A	Household Contact	CONFIRMED	2020-09-03	2020-09-08	FEMALE	RESOLVED	No	No	No	No	No	No
3076058	17053	Sporadic	60 to 69 Years	Glenfield-Jane Heights	M3N	Household Contact	CONFIRMED	2020-08-30	2020-09-10	MALE	RESOLVED	No	No	No	No	No	No
3076059	17054	Sporadic	50 to 59 Years	Malvern	M1B	Household Contact	CONFIRMED	2020-09-05	2020-09-12	FEMALE	RESOLVED	No	No	No	No	No	No
3076060	17055	Sporadic	30 to 39 Years	Dorset Park	M1P	Household Contact	CONFIRMED	2020-09-12	2020-09-13	FEMALE	RESOLVED	No	No	No	No	No	No
3076061	17056	Sporadic	40 to 49 Years	Willowdale West	M2R	Household Contact	CONFIRMED	2020-09-07	2020-09-08	MALE	RESOLVED	No	No	No	No	No	No
3076062	17057	Sporadic	20 to 29 Years	Waterfront Communities-The Island	M5V	Community	CONFIRMED	2020-09-09	2020-09-14	MALE	RESOLVED	No	No	No	No	No	No
3076063	17058	Sporadic	40 to 49 Years	Bay Street Corridor	M5H	Close Contact	CONFIRMED	2020-09-08	2020-09-13	MALE	RESOLVED	No	No	No	No	No	No
3076064	17059	Sporadic	20 to 29 Years	Don Valley Village	M2J	Travel	CONFIRMED	2020-09-05	2020-09-08	FEMALE	RESOLVED	No	No	No	No	No	No
3076065	17060	Sporadic	50 to 59 Years	High Park-Swansea	M6R	Community	CONFIRMED	2020-09-11	2020-09-14	FEMALE	RESOLVED	No	No	No	No	No	No
3076066	17061	Sporadic	30 to 39 Years			Close Contact	CONFIRMED	2020-09-11	2020-09-13	MALE	RESOLVED	No	No	No	No	No	No
3076067	17062	Sporadic	30 to 39 Years	Broadview North	M4K	Travel	CONFIRMED	2020-09-08	2020-09-11	MALE	RESOLVED	No	No	No	No	No	No
3076068	17063	Outbreak Associated	40 to 49 Years	York University Heights	M3J	Outbreaks, Other Settings	CONFIRMED	2020-09-10	2020-09-12	MALE	RESOLVED	No	No	No	No	No	No
3076069	17064	Sporadic	50 to 59 Years	L'Amoreaux	M1V	Household Contact	CONFIRMED	2020-09-06	2020-09-08	MALE	RESOLVED	No	No	No	No	No	No
3076070	17065	Sporadic	60 to 69 Years	Kensington-Chinatown	M5T	Household Contact	CONFIRMED	2020-09-08	2020-09-11	FEMALE	RESOLVED	No	No	No	No	No	No
3076071	17066	Sporadic	19 and younger	Humber Summit	M9L	Close Contact	CONFIRMED	2020-09-05	2020-09-10	FEMALE	RESOLVED	No	No	No	No	No	No
3076072	17067	Sporadic	60 to 69 Years	Beechborough-Greenbrook	M6M	Household Contact	CONFIRMED	2020-09-09	2020-09-12	MALE	RESOLVED	No	No	No	No	No	No
3076073	17068	Sporadic	20 to 29 Years	Woburn	M1G	Travel	CONFIRMED	2020-09-09	2020-09-13	FEMALE	RESOLVED	No	No	No	No	No	No
3076074	17069	Sporadic	20 to 29 Years	Moss Park	M5A	Community	CONFIRMED	2020-09-07	2020-09-12	FEMALE	RESOLVED	No	No	No	No	No	No
3076075	17070	Sporadic	50 to 59 Years	Eringate-Centennial-West Deane	M9C	Household Contact	CONFIRMED	2020-09-10	2020-09-14	MALE	RESOLVED	No	No	No	No	No	No
3076076	17071	Sporadic	50 to 59 Years	Annex	M6G	Close Contact	CONFIRMED	2020-09-03	2020-09-09	MALE	RESOLVED	No	No	No	No	No	No
3076077	17072	Sporadic	20 to 29 Years	York University Heights	M3J	Household Contact	CONFIRMED	2020-09-10	2020-09-11	MALE	RESOLVED	No	No	No	No	No	No
3076078	17073	Sporadic	30 to 39 Years	Mount Dennis	M6M	Community	CONFIRMED	2020-09-07	2020-09-11	FEMALE	RESOLVED	No	No	No	Yes	No	No
3076079	17074	Sporadic	40 to 49 Years	Rockcliffe-Smythe	M6N	Household Contact	CONFIRMED	2020-09-08	2020-09-11	FEMALE	RESOLVED	No	No	No	No	No	No
3076080	17075	Sporadic	20 to 29 Years	Bay Street Corridor	M5H	Travel	CONFIRMED	2020-09-05	2020-09-09	MALE	RESOLVED	No	No	No	No	No	No
3076081	17076	Sporadic	20 to 29 Years	Kennedy Park	M1K	Household Contact	CONFIRMED	2020-09-07	2020-09-08	FEMALE	RESOLVED	No	No	No	No	No	No
3076082	17077	Sporadic	30 to 39 Years			Household Contact	CONFIRMED	2020-09-02	2020-09-02	FEMALE	RESOLVED	No	No	No	No	No	No
3076083	17078	Sporadic	60 to 69 Years	Woburn	M1G	No Information	CONFIRMED	2020-09-08	2020-09-10	MALE	RESOLVED	No	No	No	No	No	No
3076084	17079	Outbreak Associated	20 to 29 Years	High Park-Swansea	M6R	Outbreaks, Other Settings	CONFIRMED	2020-09-10	2020-09-12	FEMALE	RESOLVED	No	No	No	No	No	No
3076085	17080	Sporadic	19 and younger	Agincourt North	M1V	Household Contact	CONFIRMED	2020-09-08	2020-09-09	FEMALE	RESOLVED	No	No	No	No	No	No
3076086	17081	Sporadic	20 to 29 Years	Kensington-Chinatown	M5T	Community	CONFIRMED	2020-09-08	2020-09-09	FEMALE	RESOLVED	No	No	No	No	No	No
3076087	17082	Outbreak Associated	20 to 29 Years	Black Creek	M3N	Outbreaks, Other Settings	CONFIRMED	2020-09-08	2020-09-16	MALE	RESOLVED	No	No	No	No	No	No
3076088	17083	Sporadic	30 to 39 Years	Playter Estates-Danforth	M4K	Close Contact	CONFIRMED	2020-09-11	2020-09-13	FEMALE	RESOLVED	No	No	No	No	No	No
3076089	17084	Sporadic	60 to 69 Years	Downsview-Roding-CFB	M3M	Close Contact	CONFIRMED	2020-09-09	2020-09-11	MALE	RESOLVED	No	No	No	No	No	No
3076090	17086	Sporadic	30 to 39 Years	Weston	M9N	Community	CONFIRMED	2020-09-03	2020-09-10	MALE	RESOLVED	No	No	No	No	No	No
3076091	17087	Sporadic	20 to 29 Years	Humber Summit	M9L	Household Contact	CONFIRMED	2020-09-04	2020-09-09	FEMALE	RESOLVED	No	No	No	No	No	No
3076092	17088	Sporadic	50 to 59 Years	Cliffcrest	M1M	Community	CONFIRMED	2020-09-06	2020-09-12	MALE	RESOLVED	No	No	No	No	No	No
3076093	17089	Sporadic	30 to 39 Years	Junction Area	M6P	Close Contact	CONFIRMED	2020-09-03	2020-09-09	FEMALE	RESOLVED	No	No	No	No	No	No
3076094	17090	Sporadic	90 and older	Kingsview Village-The Westway	M9R	Close Contact	PROBABLE	2020-08-16	2020-09-09	FEMALE	RESOLVED	No	No	No	No	No	No
3076095	17091	Sporadic	20 to 29 Years	Niagara	M5V	Household Contact	PROBABLE	2020-09-10	2020-09-12	MALE	RESOLVED	No	No	No	No	No	No
3076096	17092	Sporadic	30 to 39 Years	Markland Wood	M9C	Community	CONFIRMED	2020-09-04	2020-09-09	MALE	RESOLVED	No	No	No	No	No	No
3076097	17093	Sporadic	50 to 59 Years	Kennedy Park	M1K	Travel	CONFIRMED	2020-09-11	2020-09-13	FEMALE	RESOLVED	No	No	No	No	No	No
3076098	17094	Outbreak Associated	20 to 29 Years	Playter Estates-Danforth	M4K	Outbreaks, Other Settings	CONFIRMED	2020-09-11	2020-09-13	FEMALE	RESOLVED	No	No	No	No	No	No
3076099	17095	Sporadic	30 to 39 Years	The Beaches	M4L	Community	CONFIRMED	2020-09-09	2020-09-10	MALE	RESOLVED	No	No	No	No	No	No
3076100	17096	Sporadic	60 to 69 Years	Willowridge-Martingrove-Richview	M9R	Community	CONFIRMED	2020-09-06	2020-09-09	FEMALE	RESOLVED	No	No	No	No	No	No
3076101	17097	Sporadic	50 to 59 Years	Greenwood-Coxwell	M4L	Travel	CONFIRMED	2020-09-01	2020-09-11	MALE	RESOLVED	No	No	No	No	No	No
3076102	17098	Sporadic	20 to 29 Years	Kensington-Chinatown	M5T	Travel	CONFIRMED	2020-09-10	2020-09-12	MALE	RESOLVED	No	No	No	No	No	No
3076103	17099	Sporadic	20 to 29 Years	Banbury-Don Mills	M3B	Community	CONFIRMED	2020-09-07	2020-09-12	MALE	RESOLVED	No	No	No	No	No	No
3076104	17100	Sporadic	60 to 69 Years	Humbermede	M9M	Household Contact	CONFIRMED	2020-09-04	2020-09-11	MALE	RESOLVED	No	No	No	No	No	No
3076105	17101	Sporadic	20 to 29 Years	Waterfront Communities-The Island	M5E	Close Contact	CONFIRMED	2020-09-11	2020-09-13	MALE	RESOLVED	No	No	No	No	No	No
3076106	17102	Sporadic	50 to 59 Years	Dorset Park	M1P	Community	CONFIRMED	2020-09-08	2020-09-10	MALE	RESOLVED	No	No	No	No	No	No
3076107	17103	Sporadic	30 to 39 Years	High Park North	M6P	Community	CONFIRMED	2020-09-08	2020-09-10	MALE	RESOLVED	No	No	No	No	No	No
3076108	17104	Sporadic	20 to 29 Years	South Riverdale	M4M	Community	CONFIRMED	2020-08-30	2020-09-10	FEMALE	RESOLVED	No	No	No	No	No	No
3076109	17106	Outbreak Associated	20 to 29 Years	Black Creek	M3N	Outbreaks, Other Settings	CONFIRMED	2020-09-10	2020-09-12	MALE	RESOLVED	No	No	No	No	No	No
3076110	17107	Sporadic	20 to 29 Years	Moss Park	M5A	Travel	CONFIRMED	2020-09-07	2020-09-12	MALE	RESOLVED	No	No	No	No	No	No
3076111	17108	Sporadic	20 to 29 Years	Dovercourt-Wallace Emerson-Junction	M6H	Household Contact	CONFIRMED	2020-09-04	2020-09-10	FEMALE	RESOLVED	No	No	No	No	No	No
3076112	17109	Sporadic	19 and younger	Willowdale East	M2N	Community	CONFIRMED	2020-09-09	2020-09-12	FEMALE	RESOLVED	No	No	No	No	No	No
3076113	17110	Sporadic	60 to 69 Years			Household Contact	PROBABLE	2020-09-07	2020-09-11	FEMALE	RESOLVED	No	No	No	No	No	No
3076114	17111	Sporadic	50 to 59 Years	Mount Olive-Silverstone-Jamestown	M9V	Community	CONFIRMED	2020-09-02	2020-09-10	FEMALE	RESOLVED	No	No	No	No	No	No
3076115	17112	Sporadic	20 to 29 Years	Moss Park	M5A	Community	CONFIRMED	2020-09-08	2020-09-10	MALE	RESOLVED	No	No	No	No	No	No
3076116	17114	Sporadic	50 to 59 Years	West Humber-Clairville	M9V	Household Contact	CONFIRMED	2020-09-10	2020-09-11	FEMALE	RESOLVED	No	No	No	No	No	No
3076117	17115	Sporadic	20 to 29 Years	West Humber-Clairville	M9V	Household Contact	CONFIRMED	2020-09-10	2020-09-11	FEMALE	RESOLVED	No	No	No	No	No	No
3076118	17116	Sporadic	20 to 29 Years	Mount Olive-Silverstone-Jamestown	M9V	Household Contact	CONFIRMED	2020-09-10	2020-09-11	FEMALE	RESOLVED	No	No	No	No	No	No
3076119	17117	Sporadic	20 to 29 Years	Rouge	M1B	Close Contact	CONFIRMED	2020-09-08	2020-09-11	MALE	RESOLVED	No	No	No	No	No	No
3076120	17119	Sporadic	19 and younger	Etobicoke West Mall	M9C	Household Contact	CONFIRMED	2020-09-09	2020-09-11	MALE	RESOLVED	No	No	No	No	No	No
3076121	17120	Sporadic	40 to 49 Years	Weston-Pellam Park	M6N	Community	CONFIRMED	2020-09-07	2020-09-09	FEMALE	RESOLVED	No	No	No	No	No	No
3076122	17121	Outbreak Associated	20 to 29 Years	Niagara	M6K	Outbreaks, Other Settings	CONFIRMED	2020-09-05	2020-09-09	FEMALE	RESOLVED	No	No	No	No	No	No
3076123	17122	Sporadic	40 to 49 Years	Englemount-Lawrence	M6A	Close Contact	CONFIRMED	2020-09-10	2020-09-12	FEMALE	RESOLVED	No	No	No	No	No	No
3076124	17123	Sporadic	30 to 39 Years	Rexdale-Kipling	M9W	Household Contact	CONFIRMED	2020-09-08	2020-09-11	MALE	RESOLVED	No	No	No	No	No	No
3076125	17124	Sporadic	50 to 59 Years	Oakwood Village	M6C	No Information	CONFIRMED	2020-09-08	2020-09-13	MALE	RESOLVED	No	No	No	No	No	No
3076126	17125	Sporadic	19 and younger	Junction Area	M6N	Household Contact	CONFIRMED	2020-09-05	2020-09-07	FEMALE	RESOLVED	No	No	No	No	No	No
3076127	17126	Outbreak Associated	30 to 39 Years	Downsview-Roding-CFB	M3L	Outbreaks, Congregate Settings	CONFIRMED	2020-09-10	2020-09-12	FEMALE	RESOLVED	No	No	No	No	No	No
3076128	17127	Sporadic	20 to 29 Years	Humewood-Cedarvale	M6C	Community	CONFIRMED	2020-09-05	2020-09-08	FEMALE	RESOLVED	No	No	No	No	No	No
3076129	17128	Sporadic	60 to 69 Years	Birchcliffe-Cliffside	M1N	Household Contact	PROBABLE	2020-09-07	2020-09-07	FEMALE	RESOLVED	No	No	No	No	No	No
3076130	17129	Sporadic	60 to 69 Years	Leaside-Bennington	M4G	Community	CONFIRMED	2020-09-08	2020-09-12	FEMALE	RESOLVED	No	No	No	No	No	No
3076131	17130	Sporadic	20 to 29 Years	Scarborough Village	M1J	Household Contact	PROBABLE	2020-09-05	2020-09-07	FEMALE	RESOLVED	No	No	No	No	No	No
3076132	17131	Sporadic	20 to 29 Years	Waterfront Communities-The Island	M5V	Community	CONFIRMED	2020-09-07	2020-09-10	FEMALE	RESOLVED	No	No	No	No	No	No
3076133	17132	Sporadic	50 to 59 Years	Kensington-Chinatown	M5T	Household Contact	CONFIRMED	2020-09-04	2020-09-12	FEMALE	RESOLVED	No	No	No	No	No	No
3076134	17133	Sporadic	80 to 89 Years	West Humber-Clairville	M9V	Community	CONFIRMED	2020-09-08	2020-09-10	MALE	RESOLVED	No	No	No	No	No	No
3076135	17134	Sporadic	40 to 49 Years	Glenfield-Jane Heights	M3N	Household Contact	CONFIRMED	2020-09-03	2020-09-10	FEMALE	RESOLVED	No	No	No	No	No	No
3076136	17135	Outbreak Associated	30 to 39 Years	Dovercourt-Wallace Emerson-Junction	M6P	Outbreaks, Other Settings	CONFIRMED	2020-09-08	2020-09-10	MALE	RESOLVED	No	No	No	No	No	No
3076137	17136	Sporadic	20 to 29 Years	Leaside-Bennington	M4G	Community	CONFIRMED	2020-09-09	2020-09-12	FEMALE	RESOLVED	No	No	No	No	No	No
3076138	17137	Sporadic	30 to 39 Years	Mount Olive-Silverstone-Jamestown	M9V	Community	CONFIRMED	2020-09-09	2020-09-12	MALE	RESOLVED	No	No	No	No	No	No
3076139	17138	Sporadic	30 to 39 Years	Dovercourt-Wallace Emerson-Junction	M6H	Community	CONFIRMED	2020-09-11	2020-09-12	FEMALE	RESOLVED	No	No	No	No	No	No
3076140	17139	Outbreak Associated	30 to 39 Years	Maple Leaf	M6L	Outbreaks, Other Settings	CONFIRMED	2020-08-28	2020-09-10	MALE	RESOLVED	No	No	No	No	No	No
3076141	17140	Sporadic	20 to 29 Years	Woburn	M1G	Travel	CONFIRMED	2020-09-07	2020-09-11	FEMALE	RESOLVED	No	No	No	No	No	No
3076142	17141	Sporadic	20 to 29 Years	High Park-Swansea	M6S	Community	CONFIRMED	2020-09-06	2020-09-09	FEMALE	RESOLVED	No	No	No	No	No	No
3076143	17142	Sporadic	20 to 29 Years	Niagara	M5V	Travel	CONFIRMED	2020-09-06	2020-09-12	FEMALE	RESOLVED	No	No	No	No	No	No
3076144	17143	Sporadic	60 to 69 Years	West Humber-Clairville	M9W	Travel	CONFIRMED	2020-09-10	2020-09-13	MALE	RESOLVED	No	No	No	Yes	No	No
3076145	17144	Sporadic	19 and younger	Regent Park	M5A	Household Contact	CONFIRMED	2020-09-02	2020-09-09	FEMALE	RESOLVED	No	No	No	No	No	No
3076146	17145	Sporadic	30 to 39 Years	Mount Pleasant West	M4S	Close Contact	CONFIRMED	2020-09-10	2020-09-14	MALE	RESOLVED	No	No	No	No	No	No
3076147	17146	Sporadic	20 to 29 Years	Banbury-Don Mills	M3B	Community	CONFIRMED	2020-09-09	2020-09-12	FEMALE	RESOLVED	No	No	No	No	No	No
3076148	17147	Sporadic	30 to 39 Years	Waterfront Communities-The Island	M5A	Household Contact	CONFIRMED	2020-09-06	2020-09-08	MALE	RESOLVED	No	No	No	No	No	No
3076149	17148	Sporadic	20 to 29 Years	Little Portugal	M6J	Close Contact	CONFIRMED	2020-09-08	2020-09-10	FEMALE	RESOLVED	No	No	No	No	No	No
3076150	17149	Sporadic	20 to 29 Years	Islington-City Centre West	M9A	Household Contact	CONFIRMED	2020-09-09	2020-09-11	MALE	RESOLVED	No	No	No	No	No	No
3076151	17150	Sporadic	19 and younger	Rouge	M1X	Household Contact	PROBABLE	2020-09-04	2020-09-09	FEMALE	RESOLVED	No	No	No	No	No	No
3076152	17151	Sporadic	19 and younger	Victoria Village	M4A	Close Contact	CONFIRMED	2020-09-06	2020-09-09	FEMALE	RESOLVED	No	No	No	No	No	No
3076153	17152	Sporadic	60 to 69 Years	Humber Heights-Westmount	M9P	Community	CONFIRMED	2020-09-10	2020-09-12	FEMALE	RESOLVED	No	No	No	No	No	No
3076154	17153	Sporadic	20 to 29 Years	Mount Olive-Silverstone-Jamestown	M9V	Close Contact	CONFIRMED	2020-08-25	2020-09-07	FEMALE	RESOLVED	No	No	No	No	No	No
3076155	17154	Sporadic	30 to 39 Years	Lansing-Westgate	M2N	Community	CONFIRMED	2020-09-08	2020-09-14	FEMALE	RESOLVED	No	No	No	No	No	No
3076156	17155	Sporadic	20 to 29 Years	Agincourt North	M1V	Community	CONFIRMED	2020-09-06	2020-09-08	MALE	RESOLVED	No	No	No	No	No	No
3076157	17156	Sporadic	20 to 29 Years	Islington-City Centre West	M9A	Household Contact	CONFIRMED	2020-09-03	2020-09-11	FEMALE	RESOLVED	No	No	No	No	No	No
3076158	17157	Sporadic	30 to 39 Years	Moss Park	M5A	Community	CONFIRMED	2020-09-08	2020-09-12	FEMALE	RESOLVED	No	No	No	No	No	No
3076159	17158	Sporadic	60 to 69 Years	Rustic	M6L	Household Contact	CONFIRMED	2020-09-08	2020-09-13	MALE	RESOLVED	No	No	No	No	No	No
3076160	17159	Sporadic	20 to 29 Years	Englemount-Lawrence	M6A	Household Contact	CONFIRMED	2020-09-09	2020-09-12	FEMALE	RESOLVED	No	No	No	No	No	No
3076161	17160	Outbreak Associated	20 to 29 Years	Dovercourt-Wallace Emerson-Junction	M6H	Outbreaks, Other Settings	CONFIRMED	2020-09-11	2020-09-13	FEMALE	RESOLVED	No	No	No	No	No	No
3076162	17161	Sporadic	20 to 29 Years	Dufferin Grove	M6H	Travel	CONFIRMED	2020-09-12	2020-09-13	MALE	RESOLVED	No	No	No	No	No	No
3076163	17162	Sporadic	40 to 49 Years	Mount Pleasant East	M4P	Community	CONFIRMED	2020-09-02	2020-09-10	MALE	RESOLVED	No	No	No	No	No	No
3076164	17163	Sporadic	19 and younger	Milliken	M1V	Community	CONFIRMED	2020-09-08	2020-09-11	MALE	RESOLVED	No	No	No	No	No	No
3076165	17164	Sporadic	19 and younger	Humbermede	M9M	No Information	CONFIRMED	2020-09-06	2020-09-10	MALE	RESOLVED	No	No	No	No	No	No
3076166	17165	Sporadic	19 and younger	Englemount-Lawrence	M6A	Household Contact	CONFIRMED	2020-09-09	2020-09-12	FEMALE	RESOLVED	No	No	No	No	No	No
3076167	17166	Outbreak Associated	20 to 29 Years	Victoria Village	M4A	Outbreaks, Other Settings	CONFIRMED	2020-09-01	2020-09-19	FEMALE	RESOLVED	No	No	No	No	No	No
3076168	17167	Sporadic	50 to 59 Years	Casa Loma	M4V	Community	CONFIRMED	2020-09-10	2020-09-11	FEMALE	RESOLVED	No	No	No	No	No	No
3076169	17168	Sporadic	20 to 29 Years	Caledonia-Fairbank	M6E	Community	PROBABLE	2020-09-08	2020-09-09	FEMALE	RESOLVED	No	No	No	No	No	No
3076170	17169	Sporadic	19 and younger	Banbury-Don Mills	M3B	Household Contact	CONFIRMED	2020-09-12	2020-09-14	MALE	RESOLVED	No	No	No	No	No	No
3076171	17170	Sporadic	50 to 59 Years	Princess-Rosethorn	M9B	Community	CONFIRMED	2020-09-11	2020-09-14	MALE	RESOLVED	No	No	No	No	No	No
3076172	17171	Sporadic	20 to 29 Years	Niagara	M5V	Community	CONFIRMED	2020-09-09	2020-09-12	MALE	RESOLVED	No	No	No	No	No	No
3076173	17172	Sporadic	19 and younger	Kingsview Village-The Westway	M9R	Household Contact	CONFIRMED	2020-09-08	2020-09-11	FEMALE	RESOLVED	No	No	No	No	No	No
3076174	17173	Sporadic	30 to 39 Years	Regent Park	M5A	Household Contact	CONFIRMED	2020-08-31	2020-09-08	FEMALE	RESOLVED	No	No	No	No	No	No
3076175	17175	Sporadic	20 to 29 Years	Mount Olive-Silverstone-Jamestown	M9V	Household Contact	CONFIRMED	2020-09-07	2020-09-11	FEMALE	RESOLVED	No	No	No	No	No	No
3076176	17176	Sporadic	50 to 59 Years	High Park-Swansea	M6S	Close Contact	CONFIRMED	2020-09-12	2020-09-14	MALE	RESOLVED	No	No	No	No	No	No
3076177	17177	Sporadic	70 to 79 Years	West Hill	M1E	Household Contact	PROBABLE	2020-09-04	2020-09-06	FEMALE	RESOLVED	No	No	No	Yes	No	No
3076178	17179	Sporadic	20 to 29 Years	Humbermede	M9M	Household Contact	CONFIRMED	2020-09-04	2020-09-08	FEMALE	RESOLVED	No	No	No	No	No	No
3076179	17180	Sporadic	19 and younger	Forest Hill North	M5N	Close Contact	CONFIRMED	2020-09-08	2020-09-09	FEMALE	RESOLVED	No	No	No	No	No	No
3076180	17181	Sporadic	70 to 79 Years	Edenbridge-Humber Valley	M9A	Community	CONFIRMED	2020-09-08	2020-09-11	MALE	RESOLVED	No	No	No	No	No	No
3076181	17182	Sporadic	20 to 29 Years	Henry Farm	M2J	Community	CONFIRMED	2020-09-10	2020-09-13	FEMALE	RESOLVED	No	No	No	No	No	No
3076182	17183	Sporadic	19 and younger	West Humber-Clairville	M9W	Household Contact	CONFIRMED	2020-09-06	2020-09-08	MALE	RESOLVED	No	No	No	No	No	No
3076183	17184	Sporadic	70 to 79 Years	Old East York	M4J	Community	CONFIRMED	2020-09-08	2020-09-12	MALE	RESOLVED	No	No	No	Yes	No	No
3076184	17185	Sporadic	50 to 59 Years	Kingsview Village-The Westway	M9R	Close Contact	CONFIRMED	2020-09-10	2020-09-13	FEMALE	RESOLVED	No	No	No	No	No	No
3076185	17186	Sporadic	40 to 49 Years	South Riverdale	M4M	Community	CONFIRMED	2020-09-06	2020-09-08	MALE	RESOLVED	No	No	No	No	No	No
3076186	17187	Sporadic	20 to 29 Years	Clairlea-Birchmount	M1L	Close Contact	CONFIRMED	2020-09-10	2020-09-13	MALE	RESOLVED	No	No	No	No	No	No
3076187	17188	Outbreak Associated	30 to 39 Years	Yorkdale-Glen Park	M6A	Outbreaks, Other Settings	CONFIRMED	2020-09-10	2020-09-12	MALE	RESOLVED	No	No	No	No	No	No
3076188	17189	Sporadic	20 to 29 Years	Willowdale West	M2N	Community	CONFIRMED	2020-09-05	2020-09-08	MALE	RESOLVED	No	No	No	No	No	No
3076189	17190	Sporadic	20 to 29 Years	Rexdale-Kipling	M9W	Community	CONFIRMED	2020-09-05	2020-09-09	FEMALE	RESOLVED	No	No	No	No	No	No
3076190	17191	Sporadic	20 to 29 Years	Waterfront Communities-The Island	M5V	Close Contact	CONFIRMED	2020-09-07	2020-09-11	FEMALE	RESOLVED	No	No	No	No	No	No
3076191	17192	Sporadic	20 to 29 Years	Malvern	M1B	Close Contact	CONFIRMED	2020-09-06	2020-09-08	FEMALE	RESOLVED	No	No	No	No	No	No
3076192	17193	Sporadic	60 to 69 Years	Parkwoods-Donalda	M3A	Close Contact	PROBABLE	2020-09-02	2020-09-10	FEMALE	RESOLVED	No	No	No	No	No	No
3076193	17194	Sporadic	19 and younger	Rexdale-Kipling	M9W	Household Contact	CONFIRMED	2020-09-08	2020-09-11	MALE	RESOLVED	No	No	No	No	No	No
3076194	17195	Sporadic	20 to 29 Years	Kingsview Village-The Westway	M9P	Close Contact	CONFIRMED	2020-09-03	2020-09-07	MALE	RESOLVED	No	No	No	No	No	No
3076195	17196	Sporadic	40 to 49 Years	Thistletown-Beaumond Heights	M9V	Household Contact	CONFIRMED	2020-09-02	2020-09-10	FEMALE	RESOLVED	No	No	No	No	No	No
3076196	17197	Sporadic	19 and younger	Willowdale West	M2R	Household Contact	PROBABLE	2020-09-04	2020-09-04	MALE	RESOLVED	No	No	No	No	No	No
3076197	17198	Sporadic	20 to 29 Years	Newtonbrook East	M2M	Close Contact	PROBABLE	2020-09-04	2020-09-07	FEMALE	RESOLVED	No	No	No	No	No	No
3076198	17199	Sporadic	50 to 59 Years	Agincourt South-Malvern West	M1S	Household Contact	CONFIRMED	2020-09-12	2020-09-14	MALE	RESOLVED	No	No	No	No	No	No
3076199	17200	Sporadic	40 to 49 Years	Maple Leaf	M6L	Household Contact	CONFIRMED	2020-09-07	2020-09-09	FEMALE	RESOLVED	No	No	No	No	No	No
3076200	17201	Sporadic	20 to 29 Years	Mount Olive-Silverstone-Jamestown	M9V	Close Contact	CONFIRMED	2020-09-11	2020-09-13	MALE	RESOLVED	No	No	No	No	No	No
3076201	17202	Sporadic	20 to 29 Years	Kensington-Chinatown	M5T	Household Contact	CONFIRMED	2020-09-04	2020-09-12	MALE	RESOLVED	No	No	No	No	No	No
3076202	17203	Sporadic	40 to 49 Years	Englemount-Lawrence	M6A	No Information	CONFIRMED	2020-09-09	2020-09-11	MALE	RESOLVED	No	No	No	Yes	Yes	Yes
3076203	17204	Sporadic	60 to 69 Years	Maple Leaf	M6L	Close Contact	CONFIRMED	2020-09-06	2020-09-11	MALE	RESOLVED	No	No	No	No	No	No
3076204	17205	Sporadic	40 to 49 Years	Malvern	M1B	Community	CONFIRMED	2020-09-06	2020-09-12	FEMALE	RESOLVED	No	No	No	No	No	No
3076205	17206	Sporadic	50 to 59 Years	West Humber-Clairville	M9V	Household Contact	CONFIRMED	2020-09-10	2020-09-12	MALE	RESOLVED	No	No	No	No	No	No
3076206	17207	Sporadic	50 to 59 Years	Dovercourt-Wallace Emerson-Junction	M6H	Household Contact	CONFIRMED	2020-09-06	2020-09-10	MALE	RESOLVED	No	No	No	No	No	No
3076207	17208	Sporadic	20 to 29 Years	Downsview-Roding-CFB	M3M	Community	CONFIRMED	2020-09-09	2020-09-12	MALE	RESOLVED	No	No	No	No	No	No
3076208	17209	Outbreak Associated	30 to 39 Years	Rosedale-Moore Park	M4T	Outbreaks, Other Settings	CONFIRMED	2020-09-09	2020-09-12	MALE	RESOLVED	No	No	No	No	No	No
3076209	17210	Sporadic	19 and younger	Rexdale-Kipling	M9W	Household Contact	CONFIRMED	2020-09-11	2020-09-13	FEMALE	RESOLVED	No	No	No	No	No	No
3076210	17211	Sporadic	20 to 29 Years	Elms-Old Rexdale	M9W	Travel	CONFIRMED	2020-09-01	2020-09-10	MALE	RESOLVED	No	No	No	No	No	No
3076211	17212	Sporadic	20 to 29 Years	Bathurst Manor	M3H	Close Contact	CONFIRMED	2020-09-10	2020-09-12	MALE	RESOLVED	No	No	No	No	No	No
3076212	17213	Sporadic	60 to 69 Years	Newtonbrook West	M2M	Community	CONFIRMED	2020-09-07	2020-09-08	FEMALE	RESOLVED	No	No	No	No	No	No
3076213	17214	Sporadic	30 to 39 Years	Woburn	M1H	Household Contact	CONFIRMED	2020-09-10	2020-09-12	MALE	RESOLVED	No	No	No	No	No	No
3076214	17215	Sporadic	30 to 39 Years	Bayview Village	M2K	Close Contact	CONFIRMED	2020-09-09	2020-09-12	MALE	RESOLVED	No	No	No	No	No	No
3076215	17216	Sporadic	20 to 29 Years	Birchcliffe-Cliffside	M1N	Community	CONFIRMED	2020-09-12	2020-09-14	FEMALE	RESOLVED	No	No	No	No	No	No
3076216	17217	Sporadic	30 to 39 Years	Weston	M9N	Community	CONFIRMED	2020-09-02	2020-09-14	MALE	RESOLVED	No	No	No	No	No	No
3076217	17218	Sporadic	20 to 29 Years	Waterfront Communities-The Island	M5J	Community	CONFIRMED	2020-09-07	2020-09-09	MALE	RESOLVED	No	No	No	No	No	No
3076218	17219	Sporadic	20 to 29 Years	Briar Hill - Belgravia	M6B	Close Contact	CONFIRMED	2020-09-05	2020-09-09	MALE	RESOLVED	No	No	No	No	No	No
3076219	17220	Sporadic	40 to 49 Years	Regent Park	M5A	Household Contact	CONFIRMED	2020-09-02	2020-09-09	MALE	RESOLVED	No	No	No	No	No	No
3076220	17221	Sporadic	19 and younger	Glenfield-Jane Heights	M3L	Close Contact	CONFIRMED	2020-09-03	2020-09-08	MALE	RESOLVED	No	No	No	No	No	No
3076221	17222	Sporadic	50 to 59 Years	Glenfield-Jane Heights	M3N	Community	CONFIRMED	2020-09-06	2020-09-10	MALE	RESOLVED	No	No	No	No	No	No
3076222	17223	Sporadic	40 to 49 Years	Glenfield-Jane Heights	M3N	Household Contact	CONFIRMED	2020-09-09	2020-09-12	FEMALE	RESOLVED	No	No	No	No	No	No
3076223	17224	Sporadic	50 to 59 Years	Flemingdon Park	M3C	Travel	CONFIRMED	2020-09-11	2020-09-14	FEMALE	RESOLVED	No	No	No	No	No	No
3076224	17225	Sporadic	30 to 39 Years	West Hill	M1E	Community	CONFIRMED	2020-09-05	2020-09-08	FEMALE	RESOLVED	No	No	No	No	No	No
3076225	17227	Sporadic	60 to 69 Years	Woburn	M1G	Household Contact	CONFIRMED	2020-09-08	2020-09-09	FEMALE	RESOLVED	No	No	No	No	No	No
3076226	17228	Sporadic	20 to 29 Years	Malvern	M1B	Community	CONFIRMED	2020-09-03	2020-09-07	MALE	RESOLVED	No	No	No	No	No	No
3076227	17229	Sporadic	40 to 49 Years	Newtonbrook West	M2M	Community	CONFIRMED	2020-09-11	2020-09-13	FEMALE	RESOLVED	No	No	No	No	No	No
3076228	17230	Sporadic	40 to 49 Years	Bedford Park-Nortown	M5N	Household Contact	PROBABLE	2020-08-30	2020-08-30	MALE	RESOLVED	No	No	No	No	No	No
3076229	17231	Sporadic	70 to 79 Years	Glenfield-Jane Heights	M3L	Community	CONFIRMED	2020-09-07	2020-09-11	MALE	RESOLVED	No	No	No	Yes	Yes	No
3076230	17232	Sporadic	19 and younger	Eringate-Centennial-West Deane	M9C	Household Contact	CONFIRMED	2020-09-11	2020-09-14	FEMALE	RESOLVED	No	No	No	No	No	No
3076231	17233	Sporadic	20 to 29 Years	Moss Park	M5A	Travel	CONFIRMED	2020-09-09	2020-09-12	MALE	RESOLVED	No	No	No	No	No	No
3076232	17234	Sporadic	50 to 59 Years	Clairlea-Birchmount	M1K	Community	CONFIRMED	2020-09-05	2020-09-09	MALE	RESOLVED	No	No	No	No	No	No
3076233	17236	Outbreak Associated	20 to 29 Years	Church-Yonge Corridor	M5B	Outbreaks, Other Settings	CONFIRMED	2020-09-07	2020-09-10	FEMALE	RESOLVED	No	No	No	No	No	No
3076234	17237	Sporadic	20 to 29 Years	Scarborough Village	M1J	Household Contact	CONFIRMED	2020-08-28	2020-09-07	MALE	RESOLVED	No	No	No	No	No	No
3076235	17239	Outbreak Associated	20 to 29 Years	Palmerston-Little Italy	M6G	Outbreaks, Other Settings	CONFIRMED	2020-09-02	2020-09-10	MALE	RESOLVED	No	No	No	No	No	No
3076236	17240	Sporadic	19 and younger	Weston	M9N	Community	CONFIRMED	2020-09-09	2020-09-14	MALE	RESOLVED	No	No	No	No	No	No
3076237	17241	Sporadic	50 to 59 Years	Rosedale-Moore Park	M4W	Travel	CONFIRMED	2020-09-05	2020-09-08	MALE	RESOLVED	No	No	No	No	No	No
3076238	17242	Sporadic	40 to 49 Years			Close Contact	CONFIRMED	2020-09-09	2020-09-13	UNKNOWN	RESOLVED	No	No	No	No	No	No
3076239	17243	Sporadic	50 to 59 Years	Westminster-Branson	M2R	Close Contact	CONFIRMED	2020-09-09	2020-09-13	FEMALE	RESOLVED	No	No	No	No	No	No
3076240	17244	Sporadic	60 to 69 Years	Kensington-Chinatown	M5T	Community	CONFIRMED	2020-09-08	2020-09-12	FEMALE	RESOLVED	No	No	No	Yes	No	No
3076241	17245	Sporadic	50 to 59 Years	O'Connor-Parkview	M4B	Household Contact	PROBABLE	2020-03-22	2020-04-22	FEMALE	RESOLVED	No	No	No	No	No	No
3076242	17246	Sporadic	20 to 29 Years			Community	PROBABLE	2020-09-15	2020-09-15	MALE	RESOLVED	No	No	No	No	No	No
3076243	17247	Sporadic	20 to 29 Years	Eglinton East	M1J	Household Contact	CONFIRMED	2020-09-17	2020-09-22	MALE	RESOLVED	No	No	No	No	No	No
3076244	17248	Sporadic	19 and younger	Elms-Old Rexdale	M9W	Community	CONFIRMED	2020-09-14	2020-09-16	FEMALE	RESOLVED	No	No	No	No	No	No
3076245	17249	Sporadic	80 to 89 Years	Cliffcrest	M1M	Household Contact	CONFIRMED	2020-09-12	2020-09-14	FEMALE	RESOLVED	No	No	No	No	No	No
3076246	17250	Outbreak Associated	20 to 29 Years	Mimico (includes Humber Bay Shores)	M8V	Outbreaks, Other Settings	CONFIRMED	2020-09-10	2020-09-16	FEMALE	RESOLVED	No	No	No	No	No	No
3076247	17251	Outbreak Associated	50 to 59 Years	Woodbine-Lumsden	M4C	Outbreaks, Healthcare Institutions	CONFIRMED	2020-09-14	2020-09-15	FEMALE	RESOLVED	No	No	No	No	No	No
3076248	17252	Sporadic	19 and younger	Etobicoke West Mall	M9C	Close Contact	CONFIRMED	2020-09-11	2020-09-19	MALE	RESOLVED	No	No	No	No	No	No
3076249	17253	Sporadic	40 to 49 Years	Malvern	M1B	No Information	CONFIRMED	2020-09-17	2020-09-20	FEMALE	RESOLVED	No	No	No	No	No	No
3076250	17254	Sporadic	30 to 39 Years	Dovercourt-Wallace Emerson-Junction	M6H	Community	CONFIRMED	2020-09-09	2020-09-16	FEMALE	RESOLVED	No	No	No	No	No	No
3076251	17255	Sporadic	20 to 29 Years	Waterfront Communities-The Island	M5V	Community	CONFIRMED	2020-09-14	2020-09-18	MALE	RESOLVED	No	No	No	No	No	No
3076252	17256	Sporadic	20 to 29 Years	Church-Yonge Corridor	M5B	Household Contact	CONFIRMED	2020-09-16	2020-09-19	FEMALE	RESOLVED	No	No	No	No	No	No
3076253	17257	Sporadic	50 to 59 Years	Weston	M9N	Community	CONFIRMED	2020-09-18	2020-09-19	MALE	RESOLVED	No	No	No	No	No	No
3076254	17258	Sporadic	40 to 49 Years	Clairlea-Birchmount	M1L	Community	CONFIRMED	2020-09-15	2020-09-19	MALE	RESOLVED	No	No	No	No	No	No
3076255	17259	Sporadic	20 to 29 Years	Morningside	M1G	Community	CONFIRMED	2020-09-16	2020-09-19	FEMALE	RESOLVED	No	No	No	No	No	No
3076256	17260	Sporadic	50 to 59 Years	Weston	M9N	Community	CONFIRMED	2020-09-14	2020-09-15	MALE	RESOLVED	No	No	No	No	No	No
3076257	17261	Sporadic	50 to 59 Years	Morningside	M1E	No Information	CONFIRMED	2020-09-14	2020-09-17	MALE	RESOLVED	No	No	No	No	No	No
3076258	17262	Sporadic	20 to 29 Years	Little Portugal	M6J	Close Contact	CONFIRMED	2020-09-15	2020-09-19	MALE	RESOLVED	No	No	No	No	No	No
3076259	17263	Sporadic	50 to 59 Years	Eglinton East	M1J	Close Contact	CONFIRMED	2020-09-13	2020-09-16	MALE	RESOLVED	No	No	No	No	No	No
3076260	17264	Sporadic	20 to 29 Years		M5A	Household Contact	CONFIRMED	2020-09-11	2020-09-15	MALE	RESOLVED	No	No	No	No	No	No
3076261	17265	Sporadic	20 to 29 Years	York University Heights	M3J	Close Contact	CONFIRMED	2020-09-18	2020-09-29	MALE	RESOLVED	No	No	No	No	No	No
3076262	17266	Sporadic	40 to 49 Years	Niagara	M6K	Close Contact	CONFIRMED	2020-09-13	2020-09-20	FEMALE	RESOLVED	No	No	No	No	No	No
3076263	17267	Sporadic	20 to 29 Years	Waterfront Communities-The Island	M5E	Travel	CONFIRMED	2020-09-11	2020-09-19	MALE	RESOLVED	No	No	No	No	No	No
3076264	17268	Outbreak Associated	20 to 29 Years	Waterfront Communities-The Island	M5V	Outbreaks, Other Settings	CONFIRMED	2020-09-13	2020-09-15	FEMALE	RESOLVED	No	No	No	No	No	No
3076265	17269	Sporadic	50 to 59 Years	Yorkdale-Glen Park	M6A	Household Contact	CONFIRMED	2020-09-18	2020-09-21	FEMALE	RESOLVED	No	No	No	No	No	No
3076266	17270	Sporadic	19 and younger	Islington-City Centre West	M9B	Household Contact	CONFIRMED	2020-09-11	2020-09-16	FEMALE	RESOLVED	No	No	No	Yes	No	No
3076267	17271	Sporadic	19 and younger	Downsview-Roding-CFB	M3M	Close Contact	CONFIRMED	2020-09-16	2020-09-19	MALE	RESOLVED	No	No	No	No	No	No
3076268	17272	Sporadic	30 to 39 Years	Bay Street Corridor	M5G	Community	CONFIRMED	2020-09-18	2020-09-20	FEMALE	RESOLVED	No	No	No	No	No	No
3076269	17273	Sporadic	30 to 39 Years	Niagara	M6K	Household Contact	CONFIRMED	2020-09-19	2020-09-20	FEMALE	RESOLVED	No	No	No	No	No	No
3076270	17274	Sporadic	40 to 49 Years	Islington-City Centre West	M8Z	Household Contact	CONFIRMED	2020-09-15	2020-09-19	MALE	RESOLVED	No	No	No	No	No	No
3076271	17275	Outbreak Associated	80 to 89 Years	Little Portugal	M6J	Outbreaks, Healthcare Institutions	CONFIRMED	2020-09-17	2020-09-20	FEMALE	RESOLVED	No	No	No	No	No	No
3076272	17277	Sporadic	20 to 29 Years	Englemount-Lawrence	M6A	Close Contact	CONFIRMED	2020-09-13	2020-09-17	FEMALE	RESOLVED	No	No	No	No	No	No
3076273	17278	Sporadic	20 to 29 Years	North St. James Town	M4X	Community	CONFIRMED	2020-09-08	2020-09-20	FEMALE	RESOLVED	No	No	No	No	No	No
3076274	17279	Sporadic	20 to 29 Years	Newtonbrook West	M2M	Household Contact	CONFIRMED	2020-09-15	2020-09-18	MALE	RESOLVED	No	No	No	No	No	No
3076275	17280	Outbreak Associated	60 to 69 Years	South Parkdale	M6K	Outbreaks, Healthcare Institutions	CONFIRMED	2020-09-17	2020-09-19	FEMALE	RESOLVED	No	No	No	Yes	No	No
3076276	17281	Sporadic	30 to 39 Years	Annex	M4W	Close Contact	CONFIRMED	2020-09-15	2020-09-18	MALE	RESOLVED	No	No	No	No	No	No
3076277	17282	Sporadic	20 to 29 Years	Mimico (includes Humber Bay Shores)	M8Y	Close Contact	CONFIRMED	2020-09-15	2020-09-17	MALE	RESOLVED	No	No	No	No	No	No
3076278	17283	Sporadic	19 and younger	Thistletown-Beaumond Heights	M9V	Household Contact	CONFIRMED	2020-09-10	2020-09-16	FEMALE	RESOLVED	No	No	No	No	No	No
3076279	17284	Outbreak Associated	20 to 29 Years	The Beaches	M4L	Outbreaks, Other Settings	CONFIRMED	2020-09-12	2020-09-15	FEMALE	RESOLVED	No	No	No	No	No	No
3076280	17285	Sporadic	80 to 89 Years	Kingsview Village-The Westway	M9P	Household Contact	CONFIRMED	2020-09-16	2020-09-21	FEMALE	FATAL	No	No	No	Yes	No	No
3076281	17286	Sporadic	30 to 39 Years	L'Amoreaux	M1W	Community	CONFIRMED	2020-09-11	2020-09-20	MALE	RESOLVED	No	No	No	No	No	No
3076282	17288	Sporadic	30 to 39 Years	Waterfront Communities-The Island	M5V	Close Contact	CONFIRMED	2020-09-12	2020-09-15	FEMALE	RESOLVED	No	No	No	No	No	No
3076283	17289	Outbreak Associated	40 to 49 Years	Wexford/Maryvale	M1R	Outbreaks, Other Settings	CONFIRMED	2020-09-17	2020-09-20	FEMALE	RESOLVED	No	No	No	No	No	No
3076284	17290	Sporadic	20 to 29 Years	Kingsview Village-The Westway	M9R	Community	CONFIRMED	2020-09-15	2020-09-21	MALE	RESOLVED	No	No	No	No	No	No
3076285	17291	Sporadic	30 to 39 Years	Thistletown-Beaumond Heights	M9V	Household Contact	CONFIRMED	2020-09-17	2020-09-20	FEMALE	RESOLVED	No	No	No	No	No	No
3076286	17292	Sporadic	30 to 39 Years	Waterfront Communities-The Island	M5V	Household Contact	CONFIRMED	2020-09-13	2020-09-15	FEMALE	RESOLVED	No	No	No	No	No	No
3076287	17293	Sporadic	40 to 49 Years	Kingsview Village-The Westway	M9R	Community	CONFIRMED	2020-09-12	2020-09-17	MALE	RESOLVED	No	No	No	No	No	No
3076288	17294	Sporadic	50 to 59 Years	Humbermede	M9M	Community	CONFIRMED	2020-09-10	2020-09-12	MALE	RESOLVED	No	No	No	No	No	No
3076289	17295	Sporadic	20 to 29 Years	Dovercourt-Wallace Emerson-Junction	M6H	Close Contact	CONFIRMED	2020-09-16	2020-09-18	FEMALE	RESOLVED	No	No	No	No	No	No
3076290	17296	Sporadic	19 and younger	York University Heights	M3J	Close Contact	CONFIRMED	2020-09-14	2020-09-17	MALE	RESOLVED	No	No	No	No	No	No
3076291	17297	Sporadic	50 to 59 Years	Islington-City Centre West	M9B	Community	CONFIRMED	2020-09-15	2020-09-20	MALE	RESOLVED	No	No	No	No	No	No
3076292	17298	Outbreak Associated	50 to 59 Years	York University Heights	M3J	Outbreaks, Other Settings	CONFIRMED	2020-09-15	2020-09-17	MALE	RESOLVED	No	No	No	No	No	No
3076293	17299	Sporadic	30 to 39 Years	Glenfield-Jane Heights	M3N	Community	CONFIRMED	2020-09-06	2020-09-17	MALE	RESOLVED	No	No	No	No	No	No
3076294	17300	Sporadic	30 to 39 Years	Waterfront Communities-The Island	M5J	Household Contact	CONFIRMED	2020-09-15	2020-09-19	MALE	RESOLVED	No	No	No	No	No	No
3076295	17301	Sporadic	30 to 39 Years	Woburn	M1G	Household Contact	PROBABLE	2020-09-12	2020-09-12	MALE	RESOLVED	No	No	No	No	No	No
3076296	17302	Sporadic	50 to 59 Years	Don Valley Village	M2J	Close Contact	CONFIRMED	2020-09-16	2020-09-19	FEMALE	RESOLVED	No	No	No	No	No	No
3076297	17303	Sporadic	30 to 39 Years	Annex	M6G	Household Contact	CONFIRMED	2020-09-10	2020-09-16	FEMALE	RESOLVED	No	No	No	No	No	No
3076298	17304	Sporadic	30 to 39 Years	Banbury-Don Mills	M3C	Household Contact	CONFIRMED	2020-09-09	2020-09-15	FEMALE	RESOLVED	No	No	No	No	No	No
3076299	17305	Sporadic	20 to 29 Years	Niagara	M5V	Household Contact	CONFIRMED	2020-09-15	2020-09-18	MALE	RESOLVED	No	No	No	No	No	No
3076300	17306	Outbreak Associated	40 to 49 Years	Oakwood Village	M6E	Outbreaks, Other Settings	CONFIRMED	2020-09-18	2020-09-20	FEMALE	RESOLVED	No	No	No	No	No	No
3076301	17307	Sporadic	40 to 49 Years	Edenbridge-Humber Valley	M9A	Community	CONFIRMED	2020-09-13	2020-09-17	FEMALE	RESOLVED	No	No	No	No	No	No
3076302	17308	Sporadic	30 to 39 Years	Rouge	M1B	Close Contact	CONFIRMED	2020-09-05	2020-09-20	FEMALE	RESOLVED	No	No	No	No	No	No
3076303	17309	Sporadic	30 to 39 Years	Maple Leaf	M6L	Close Contact	CONFIRMED	2020-09-18	2020-09-20	MALE	RESOLVED	No	No	No	No	No	No
3076304	17311	Sporadic	20 to 29 Years	Victoria Village	M4A	Close Contact	CONFIRMED	2020-09-15	2020-09-17	FEMALE	RESOLVED	No	No	No	No	No	No
3076305	17312	Sporadic	20 to 29 Years	Palmerston-Little Italy	M6G	Close Contact	CONFIRMED	2020-09-13	2020-09-17	MALE	RESOLVED	No	No	No	No	No	No
3076306	17313	Sporadic	50 to 59 Years	Agincourt South-Malvern West	M1S	Close Contact	CONFIRMED	2020-09-16	2020-09-18	FEMALE	RESOLVED	No	No	No	No	No	No
3076307	17314	Sporadic	40 to 49 Years	Woodbine-Lumsden	M4C	Community	CONFIRMED	2020-09-12	2020-09-18	FEMALE	RESOLVED	No	No	No	No	No	No
3076308	17315	Outbreak Associated	20 to 29 Years	Moss Park	M5A	Outbreaks, Other Settings	CONFIRMED	2020-09-17	2020-09-20	MALE	RESOLVED	No	No	No	No	No	No
3076309	17316	Sporadic	80 to 89 Years	Oakwood Village	M6E	Community	CONFIRMED	2020-09-09	2020-09-16	MALE	RESOLVED	No	No	No	Yes	Yes	No
3076310	17317	Sporadic	20 to 29 Years	Waterfront Communities-The Island	M5V	Close Contact	CONFIRMED	2020-09-13	2020-09-15	FEMALE	RESOLVED	No	No	No	No	No	No
3076311	17318	Sporadic	20 to 29 Years	Regent Park	M5A	Close Contact	CONFIRMED	2020-09-17	2020-09-19	FEMALE	RESOLVED	No	No	No	No	No	No
3076312	17319	Sporadic	30 to 39 Years	Mount Olive-Silverstone-Jamestown	M9V	Household Contact	CONFIRMED	2020-09-10	2020-09-20	FEMALE	RESOLVED	No	No	No	No	No	No
3076313	17321	Sporadic	19 and younger	Don Valley Village	M2J	Close Contact	CONFIRMED	2020-09-14	2020-09-15	FEMALE	RESOLVED	No	No	No	No	No	No
3076314	17323	Sporadic	20 to 29 Years	Glenfield-Jane Heights	M3L	Community	CONFIRMED	2020-09-16	2020-09-19	FEMALE	RESOLVED	No	No	No	No	No	No
3076315	17324	Sporadic	20 to 29 Years	West Humber-Clairville	M9W	Travel	CONFIRMED	2020-09-16	2020-09-18	FEMALE	RESOLVED	No	No	No	No	No	No
3076316	17326	Sporadic	20 to 29 Years	Dufferin Grove	M6H	Community	CONFIRMED	2020-09-13	2020-09-18	FEMALE	RESOLVED	No	No	No	No	No	No
3076317	17327	Outbreak Associated	20 to 29 Years	High Park-Swansea	M6S	Outbreaks, Other Settings	CONFIRMED	2020-09-12	2020-09-17	MALE	RESOLVED	No	No	No	No	No	No
3076318	17328	Outbreak Associated	19 and younger	Islington-City Centre West	M9A	Outbreaks, Other Settings	CONFIRMED	2020-09-16	2020-09-19	FEMALE	RESOLVED	No	No	No	No	No	No
3076319	17329	Sporadic	30 to 39 Years	Guildwood	M1E	Close Contact	CONFIRMED	2020-09-13	2020-09-15	FEMALE	RESOLVED	No	No	No	No	No	No
3076320	17330	Sporadic	70 to 79 Years	York University Heights	M3J	Household Contact	CONFIRMED	2020-09-16	2020-09-18	MALE	RESOLVED	No	No	No	Yes	No	No
3076321	17331	Sporadic	19 and younger	York University Heights	M3J	Household Contact	PROBABLE	2020-09-15	2020-09-19	FEMALE	RESOLVED	No	No	No	No	No	No
3076322	17332	Sporadic	30 to 39 Years	West Humber-Clairville	M9W	Household Contact	CONFIRMED	2020-09-18	2020-09-20	MALE	RESOLVED	No	No	No	No	No	No
3076323	17333	Sporadic	50 to 59 Years	West Humber-Clairville	M9W	Close Contact	CONFIRMED	2020-09-16	2020-09-17	FEMALE	RESOLVED	No	No	No	No	No	No
3076324	17334	Sporadic	19 and younger	Agincourt North	M1S	Household Contact	CONFIRMED	2020-09-17	2020-09-18	FEMALE	RESOLVED	No	No	No	No	No	No
3076325	17336	Sporadic	19 and younger	Yonge-Eglinton	M4R	Household Contact	CONFIRMED	2020-09-15	2020-09-19	FEMALE	RESOLVED	No	No	No	No	No	No
3076326	17337	Sporadic	30 to 39 Years	Flemingdon Park	M3C	Household Contact	CONFIRMED	2020-09-17	2020-09-23	FEMALE	RESOLVED	No	No	No	No	No	No
3076327	17338	Sporadic	20 to 29 Years	Pelmo Park-Humberlea	M9M	Community	CONFIRMED	2020-09-13	2020-09-17	FEMALE	RESOLVED	No	No	No	No	No	No
3076328	17339	Sporadic	20 to 29 Years		M5A	Close Contact	CONFIRMED	2020-09-10	2020-09-15	FEMALE	RESOLVED	No	No	No	No	No	No
3076329	17340	Sporadic	50 to 59 Years	Glenfield-Jane Heights	M3N	Household Contact	CONFIRMED	2020-09-17	2020-09-19	FEMALE	RESOLVED	No	No	No	No	No	No
3076330	17341	Sporadic	40 to 49 Years	Black Creek	M3N	Household Contact	CONFIRMED	2020-09-08	2020-09-19	FEMALE	RESOLVED	No	No	No	No	No	No
3076331	17342	Sporadic	50 to 59 Years	Birchcliffe-Cliffside	M1N	Community	CONFIRMED	2020-09-11	2020-09-15	FEMALE	RESOLVED	No	No	No	No	No	No
3076332	17343	Sporadic	20 to 29 Years	Weston	M9N	Community	CONFIRMED	2020-09-14	2020-09-17	FEMALE	RESOLVED	No	No	No	No	No	No
3076333	17344	Sporadic	20 to 29 Years	Englemount-Lawrence	M6A	Community	CONFIRMED	2020-09-15	2020-09-20	FEMALE	RESOLVED	No	No	No	No	No	No
3076334	17345	Sporadic	19 and younger	Islington-City Centre West	M9B	Household Contact	PROBABLE	2020-05-09	2020-05-09	MALE	RESOLVED	No	No	No	No	No	No
3076335	17346	Sporadic	20 to 29 Years	Malvern	M1B	Close Contact	CONFIRMED	2020-09-15	2020-09-18	MALE	RESOLVED	No	No	No	No	No	No
3076336	17347	Sporadic	60 to 69 Years	Flemingdon Park	M3C	Travel	CONFIRMED	2020-09-11	2020-09-18	MALE	RESOLVED	No	No	No	Yes	Yes	No
3076337	17348	Sporadic	20 to 29 Years	Annex	M5R	Community	CONFIRMED	2020-09-11	2020-09-15	FEMALE	RESOLVED	No	No	No	No	No	No
3076338	17349	Sporadic	40 to 49 Years	Pelmo Park-Humberlea	M9N	Outbreaks, Other Settings	CONFIRMED	2020-09-12	2020-09-16	FEMALE	RESOLVED	No	No	No	Yes	No	No
3076339	17350	Sporadic	50 to 59 Years	Black Creek	M3N	Household Contact	CONFIRMED	2020-09-18	2020-09-20	FEMALE	RESOLVED	No	No	No	No	No	No
3076340	17352	Sporadic	19 and younger	Alderwood	M8W	Close Contact	CONFIRMED	2020-09-14	2020-09-16	FEMALE	RESOLVED	No	No	No	No	No	No
3076341	17353	Sporadic	60 to 69 Years	Keelesdale-Eglinton West	M6M	Household Contact	CONFIRMED	2020-09-12	2020-09-16	MALE	RESOLVED	No	No	No	No	No	No
3076342	17354	Sporadic	20 to 29 Years	Rosedale-Moore Park	M4W	Close Contact	CONFIRMED	2020-09-16	2020-09-19	FEMALE	RESOLVED	No	No	No	No	No	No
3076343	17355	Sporadic	30 to 39 Years	Niagara	M5V	Community	CONFIRMED	2020-09-14	2020-09-17	MALE	RESOLVED	No	No	No	No	No	No
3076344	17357	Sporadic	30 to 39 Years	Banbury-Don Mills	M3C	Community	CONFIRMED	2020-09-12	2020-09-15	MALE	RESOLVED	No	No	No	No	No	No
3076345	17359	Sporadic	40 to 49 Years	Eringate-Centennial-West Deane	M9C	Household Contact	CONFIRMED	2020-09-17	2020-09-19	FEMALE	RESOLVED	No	No	No	No	No	No
3076346	17360	Sporadic	19 and younger	Bedford Park-Nortown	M5N	Household Contact	CONFIRMED	2020-09-13	2020-09-15	MALE	RESOLVED	No	No	No	No	No	No
3076347	17361	Sporadic	20 to 29 Years	Church-Yonge Corridor	M5B	Household Contact	CONFIRMED	2020-09-15	2020-09-17	FEMALE	RESOLVED	No	No	No	No	No	No
3076348	17362	Sporadic	30 to 39 Years	Woburn	M1H	Community	CONFIRMED	2020-09-15	2020-09-18	MALE	RESOLVED	No	No	No	No	No	No
3076349	17363	Sporadic	40 to 49 Years	Annex	M5R	No Information	CONFIRMED	2020-09-16	2020-09-18	MALE	RESOLVED	No	No	No	No	No	No
3076350	17364	Sporadic	20 to 29 Years	Niagara	M6J	Close Contact	CONFIRMED	2020-09-16	2020-09-19	FEMALE	RESOLVED	No	No	No	No	No	No
3076351	17365	Sporadic	20 to 29 Years	North Riverdale	M4K	Close Contact	CONFIRMED	2020-09-18	2020-09-21	FEMALE	RESOLVED	No	No	No	No	No	No
3076352	17366	Outbreak Associated	30 to 39 Years	Black Creek	M3N	Outbreaks, Other Settings	CONFIRMED	2020-09-15	2020-09-18	FEMALE	RESOLVED	No	No	No	No	No	No
3076353	17367	Sporadic	60 to 69 Years	High Park North	M6P	Community	CONFIRMED	2020-09-15	2020-09-18	FEMALE	RESOLVED	No	No	No	No	No	No
3076354	17368	Sporadic	19 and younger	York University Heights	M3J	Household Contact	CONFIRMED	2020-09-12	2020-09-17	FEMALE	RESOLVED	No	No	No	No	No	No
3076355	17370	Sporadic	20 to 29 Years	Waterfront Communities-The Island	M5V	Community	CONFIRMED	2020-09-16	2020-09-19	MALE	RESOLVED	No	No	No	No	No	No
3076356	17371	Sporadic	20 to 29 Years	Willowdale East	M2N	Community	CONFIRMED	2020-09-15	2020-09-20	MALE	RESOLVED	No	No	No	No	No	No
3076357	17372	Sporadic	30 to 39 Years	Waterfront Communities-The Island	M5V	Close Contact	CONFIRMED	2020-09-15	2020-09-18	MALE	RESOLVED	No	No	No	No	No	No
3076358	17374	Sporadic	19 and younger	Keelesdale-Eglinton West	M6M	Close Contact	CONFIRMED	2020-09-17	2020-09-21	FEMALE	RESOLVED	No	No	No	No	No	No
3076359	17375	Sporadic	70 to 79 Years	Cabbagetown-South St. James Town	M4X	Community	CONFIRMED	2020-09-04	2020-09-17	FEMALE	RESOLVED	No	No	No	Yes	No	No
3076360	17377	Sporadic	40 to 49 Years	Islington-City Centre West	M8Z	Community	CONFIRMED	2020-09-15	2020-09-18	MALE	RESOLVED	No	No	No	No	No	No
3076361	17378	Sporadic	30 to 39 Years	Willowdale East	M2N	Outbreaks, Other Settings	CONFIRMED	2020-09-11	2020-09-17	FEMALE	RESOLVED	No	No	No	No	No	No
3076362	17380	Sporadic	20 to 29 Years	Englemount-Lawrence	M6B	Community	CONFIRMED	2020-09-11	2020-09-15	FEMALE	RESOLVED	No	No	No	No	No	No
3076363	17381	Sporadic	40 to 49 Years	York University Heights	M3J	Close Contact	CONFIRMED	2020-09-15	2020-09-18	MALE	RESOLVED	No	No	No	No	No	No
3076364	17382	Sporadic	50 to 59 Years	Leaside-Bennington	M4G	Community	CONFIRMED	2020-09-14	2020-09-15	FEMALE	RESOLVED	No	No	No	No	No	No
3076365	17383	Sporadic	19 and younger	Downsview-Roding-CFB	M3M	Household Contact	CONFIRMED	2020-09-09	2020-09-17	MALE	RESOLVED	No	No	No	No	No	No
3076366	17384	Sporadic	60 to 69 Years	York University Heights	M3J	Close Contact	CONFIRMED	2020-09-15	2020-09-20	FEMALE	RESOLVED	No	No	No	No	No	No
3076367	17385	Sporadic	70 to 79 Years	Kensington-Chinatown	M5T	No Information	CONFIRMED	2020-09-18	2020-09-19	MALE	RESOLVED	No	No	No	Yes	No	No
3076368	17386	Outbreak Associated	20 to 29 Years	Highland Creek	M1C	Outbreaks, Other Settings	CONFIRMED	2020-09-14	2020-09-19	MALE	RESOLVED	No	No	No	No	No	No
3076369	17387	Sporadic	50 to 59 Years	High Park-Swansea	M6S	Household Contact	PROBABLE	2020-09-19	2020-09-19	FEMALE	RESOLVED	No	No	No	No	No	No
3076370	17388	Sporadic	20 to 29 Years	Roncesvalles	M6K	Close Contact	CONFIRMED	2020-09-14	2020-09-17	FEMALE	RESOLVED	No	No	No	No	No	No
3076371	17389	Sporadic	19 and younger	Eglinton East	M1J	Household Contact	CONFIRMED	2020-09-14	2020-09-18	FEMALE	RESOLVED	No	No	No	No	No	No
3076372	17390	Sporadic	20 to 29 Years	Regent Park	M5A	Close Contact	CONFIRMED	2020-09-15	2020-09-19	FEMALE	RESOLVED	No	No	No	No	No	No
3076373	17391	Sporadic	30 to 39 Years	Kingsview Village-The Westway	M9P	Household Contact	CONFIRMED	2020-09-03	2020-09-17	FEMALE	RESOLVED	No	No	No	No	No	No
3076374	17392	Sporadic	20 to 29 Years	Waterfront Communities-The Island	M5E	Community	CONFIRMED	2020-09-16	2020-09-18	MALE	RESOLVED	No	No	No	No	No	No
3076375	17393	Outbreak Associated	20 to 29 Years	East End-Danforth	M4E	Outbreaks, Other Settings	CONFIRMED	2020-09-14	2020-09-17	FEMALE	RESOLVED	No	No	No	No	No	No
3076376	17394	Sporadic	40 to 49 Years	York University Heights	M3J	Close Contact	CONFIRMED	2020-09-16	2020-09-21	FEMALE	RESOLVED	No	No	No	No	No	No
3076377	17395	Sporadic	20 to 29 Years	York University Heights	M3J	Household Contact	CONFIRMED	2020-09-14	2020-09-17	FEMALE	RESOLVED	No	No	No	No	No	No
3076378	17396	Sporadic	30 to 39 Years	Mount Pleasant West	M4S	Household Contact	CONFIRMED	2020-09-14	2020-09-16	FEMALE	RESOLVED	No	No	No	No	No	No
3076379	17397	Outbreak Associated	20 to 29 Years	Kingsview Village-The Westway	M9R	Outbreaks, Other Settings	CONFIRMED	2020-09-10	2020-09-17	FEMALE	RESOLVED	No	No	No	No	No	No
3076380	17398	Sporadic	20 to 29 Years	Long Branch	M8W	Close Contact	CONFIRMED	2020-09-13	2020-09-20	MALE	RESOLVED	No	No	No	No	No	No
3076381	17399	Sporadic	20 to 29 Years	Black Creek	M3N	Household Contact	CONFIRMED	2020-07-24	2020-07-28	FEMALE	RESOLVED	No	No	No	No	No	No
3076382	17400	Outbreak Associated	20 to 29 Years	Waterfront Communities-The Island	M5E	Outbreaks, Other Settings	CONFIRMED	2020-09-17	2020-09-18	FEMALE	RESOLVED	No	No	No	No	No	No
3076383	17401	Sporadic	20 to 29 Years	Willowridge-Martingrove-Richview	M9R	Community	CONFIRMED	2020-09-10	2020-09-17	FEMALE	RESOLVED	No	No	No	No	No	No
3076384	17402	Sporadic	20 to 29 Years	Islington-City Centre West	M9A	Household Contact	CONFIRMED	2020-09-15	2020-09-17	FEMALE	RESOLVED	No	No	No	No	No	No
3076385	17403	Sporadic	30 to 39 Years	Islington-City Centre West	M9A	Close Contact	CONFIRMED	2020-09-12	2020-09-16	MALE	RESOLVED	No	No	No	No	No	No
3076386	17404	Sporadic	20 to 29 Years	Mount Pleasant West	M4S	Community	CONFIRMED	2020-09-13	2020-09-19	FEMALE	RESOLVED	No	No	No	No	No	No
3076387	17405	Sporadic	20 to 29 Years	Mimico (includes Humber Bay Shores)	M8V	Close Contact	CONFIRMED	2020-09-14	2020-09-17	FEMALE	RESOLVED	No	No	No	No	No	No
3076388	17406	Sporadic	20 to 29 Years	Humber Summit	M9L	Close Contact	CONFIRMED	2020-09-15	2020-09-18	MALE	RESOLVED	No	No	No	No	No	No
3076389	17407	Sporadic	40 to 49 Years	Downsview-Roding-CFB	M3M	Community	CONFIRMED	2020-09-14	2020-09-19	MALE	RESOLVED	No	No	No	No	No	No
3076390	17408	Sporadic	30 to 39 Years	Mount Olive-Silverstone-Jamestown	M9V	Close Contact	CONFIRMED	2020-09-18	2020-09-20	MALE	RESOLVED	No	No	No	No	No	No
3076391	17410	Sporadic	60 to 69 Years	Mount Dennis	M6M	Household Contact	CONFIRMED	2020-09-17	2020-09-19	FEMALE	RESOLVED	No	No	No	No	No	No
3076392	17411	Sporadic	50 to 59 Years	Junction Area	M6P	Community	CONFIRMED	2020-09-16	2020-09-19	FEMALE	RESOLVED	No	No	No	No	No	No
3076393	17412	Sporadic	30 to 39 Years	Dufferin Grove	M6H	Close Contact	CONFIRMED	2020-09-14	2020-09-18	MALE	RESOLVED	No	No	No	No	No	No
3076394	17413	Sporadic	30 to 39 Years	Casa Loma	M5R	Community	CONFIRMED	2020-09-11	2020-09-15	FEMALE	RESOLVED	No	No	No	No	No	No
3076395	17414	Sporadic	20 to 29 Years	Waterfront Communities-The Island	M5V	Close Contact	CONFIRMED	2020-09-09	2020-09-15	FEMALE	RESOLVED	No	No	No	No	No	No
3076396	17415	Sporadic	40 to 49 Years	Agincourt South-Malvern West	M1S	Community	CONFIRMED	2020-09-12	2020-09-16	MALE	RESOLVED	No	No	No	No	No	No
3076397	17416	Sporadic	20 to 29 Years	Birchcliffe-Cliffside	M1N	Household Contact	CONFIRMED	2020-09-15	2020-09-18	FEMALE	RESOLVED	No	No	No	No	No	No
3076398	17417	Sporadic	20 to 29 Years	Moss Park	M5A	Close Contact	CONFIRMED	2020-09-17	2020-09-21	MALE	RESOLVED	No	No	No	No	No	No
3076399	17418	Sporadic	60 to 69 Years	Mount Olive-Silverstone-Jamestown	M9V	Community	CONFIRMED	2020-09-14	2020-09-16	MALE	RESOLVED	No	No	No	No	No	No
3076400	17420	Sporadic	50 to 59 Years	Black Creek	M3N	Close Contact	CONFIRMED	2020-09-15	2020-09-20	FEMALE	RESOLVED	No	No	No	No	No	No
3076401	17421	Sporadic	20 to 29 Years	Mount Pleasant West	M4P	Household Contact	PROBABLE	2020-09-16	2020-09-21	FEMALE	RESOLVED	No	No	No	No	No	No
3076402	17422	Sporadic	19 and younger	Brookhaven-Amesbury	M6M	Household Contact	CONFIRMED	2020-09-19	2020-09-21	MALE	RESOLVED	No	No	No	No	No	No
3076403	17424	Sporadic	30 to 39 Years	Princess-Rosethorn	M9A	Close Contact	CONFIRMED	2020-09-13	2020-09-15	FEMALE	RESOLVED	No	No	No	No	No	No
3076404	17425	Sporadic	20 to 29 Years	Moss Park	M5A	Close Contact	CONFIRMED	2020-09-15	2020-09-18	FEMALE	RESOLVED	No	No	No	No	No	No
3076405	17426	Outbreak Associated	30 to 39 Years	High Park-Swansea	M6S	Outbreaks, Other Settings	CONFIRMED	2020-09-14	2020-09-17	MALE	RESOLVED	No	No	No	No	No	No
3076406	17427	Sporadic	30 to 39 Years	Church-Yonge Corridor	M4Y	Community	CONFIRMED	2020-09-14	2020-09-16	MALE	RESOLVED	No	No	No	No	No	No
3076407	17428	Sporadic	50 to 59 Years	Parkwoods-Donalda	M3A	Close Contact	CONFIRMED	2020-09-13	2020-09-17	MALE	RESOLVED	No	No	No	No	No	No
3076408	17429	Sporadic	20 to 29 Years	York University Heights	M3J	Household Contact	CONFIRMED	2020-09-14	2020-09-17	FEMALE	RESOLVED	No	No	No	No	No	No
3076409	17430	Sporadic	50 to 59 Years	Malvern	M1B	Community	CONFIRMED	2020-09-17	2020-09-21	MALE	RESOLVED	No	No	No	No	No	No
3076410	17431	Sporadic	30 to 39 Years	Blake-Jones	M4J	Close Contact	CONFIRMED	2020-09-16	2020-09-17	MALE	RESOLVED	No	No	No	No	No	No
3076411	17432	Sporadic	20 to 29 Years	West Humber-Clairville	M9V	Close Contact	CONFIRMED	2020-09-15	2020-09-17	FEMALE	RESOLVED	No	No	No	No	No	No
3076412	17433	Sporadic	40 to 49 Years	Westminster-Branson	M2R	Community	CONFIRMED	2020-09-13	2020-09-16	FEMALE	RESOLVED	No	No	No	No	No	No
3076413	17434	Sporadic	20 to 29 Years	Downsview-Roding-CFB	M3L	Close Contact	CONFIRMED	2020-09-14	2020-09-18	MALE	RESOLVED	No	No	No	No	No	No
3076414	17436	Sporadic	40 to 49 Years	Rockcliffe-Smythe	M6N	Community	CONFIRMED	2020-09-15	2020-09-17	MALE	RESOLVED	No	No	No	No	No	No
3076415	17437	Outbreak Associated	70 to 79 Years	North Riverdale	M4K	Outbreaks, Other Settings	CONFIRMED	2020-09-10	2020-09-15	MALE	RESOLVED	No	No	No	No	No	No
3076416	17438	Sporadic	19 and younger	Etobicoke West Mall	M9C	Close Contact	PROBABLE	2020-09-12	2020-09-14	FEMALE	RESOLVED	No	No	No	No	No	No
3076417	17440	Sporadic	19 and younger	Edenbridge-Humber Valley	M9A	Household Contact	PROBABLE	2020-09-16	2020-09-18	MALE	RESOLVED	No	No	No	No	No	No
3076418	17441	Sporadic	20 to 29 Years	Waterfront Communities-The Island	M5V	Close Contact	CONFIRMED	2020-09-13	2020-09-16	FEMALE	RESOLVED	No	No	No	No	No	No
3076419	17442	Sporadic	20 to 29 Years	York University Heights	M3J	Household Contact	CONFIRMED	2020-09-10	2020-09-17	FEMALE	RESOLVED	No	No	No	No	No	No
3076420	17443	Outbreak Associated	20 to 29 Years	Niagara	M6K	Outbreaks, Other Settings	CONFIRMED	2020-09-15	2020-09-20	FEMALE	RESOLVED	No	No	No	No	No	No
3076421	17445	Sporadic	50 to 59 Years	West Humber-Clairville	M9V	Community	CONFIRMED	2020-09-17	2020-09-19	FEMALE	RESOLVED	No	No	No	No	No	No
3076422	17447	Sporadic	50 to 59 Years	Agincourt South-Malvern West	M1S	Household Contact	CONFIRMED	2020-09-16	2020-09-18	FEMALE	RESOLVED	No	No	No	No	No	No
3076423	17448	Sporadic	90 and older	Yonge-Eglinton	M4R	Community	CONFIRMED	2020-09-15	2020-09-18	MALE	RESOLVED	No	No	No	Yes	Yes	No
3076424	17449	Sporadic	19 and younger	Niagara	M6K	Household Contact	CONFIRMED	2020-09-19	2020-09-20	MALE	RESOLVED	No	No	No	No	No	No
3076425	17450	Sporadic	30 to 39 Years	Willowdale East	M2N	Household Contact	CONFIRMED	2020-09-10	2020-09-16	FEMALE	FATAL	No	No	No	Yes	Yes	No
3076426	17451	Sporadic	20 to 29 Years	Eringate-Centennial-West Deane	M9C	Close Contact	CONFIRMED	2020-09-12	2020-09-18	FEMALE	RESOLVED	No	No	No	No	No	No
3076427	17452	Sporadic	60 to 69 Years	Eringate-Centennial-West Deane	M9C	Household Contact	CONFIRMED	2020-09-15	2020-09-17	MALE	RESOLVED	No	No	No	No	No	No
3076428	17453	Sporadic	70 to 79 Years	Black Creek	M3N	Travel	CONFIRMED	2020-09-05	2020-09-15	FEMALE	RESOLVED	No	No	No	No	No	No
3076429	17454	Sporadic	70 to 79 Years	Briar Hill - Belgravia	M6E	No Information	CONFIRMED	2020-09-17	2020-09-19	FEMALE	RESOLVED	No	No	No	No	No	No
3076430	17455	Outbreak Associated	20 to 29 Years	Dovercourt-Wallace Emerson-Junction	M6H	Outbreaks, Other Settings	CONFIRMED	2020-09-17	2020-09-19	FEMALE	RESOLVED	No	No	No	No	No	No
3076431	17456	Sporadic	20 to 29 Years	L'Amoreaux	M1V	Community	CONFIRMED	2020-09-16	2020-09-19	MALE	RESOLVED	No	No	No	No	No	No
3076432	17457	Outbreak Associated	19 and younger	Annex	M5R	Outbreaks, Other Settings	CONFIRMED	2020-09-16	2020-09-19	MALE	RESOLVED	No	No	No	No	No	No
3076433	17458	Sporadic	40 to 49 Years	Westminster-Branson	M2R	Household Contact	CONFIRMED	2020-09-17	2020-09-20	MALE	RESOLVED	No	No	No	No	No	No
3076434	17459	Sporadic	30 to 39 Years	York University Heights	M3J	Close Contact	CONFIRMED	2020-09-15	2020-09-17	FEMALE	RESOLVED	No	No	No	No	No	No
3076435	17460	Sporadic	50 to 59 Years	Mount Dennis	M6M	Household Contact	CONFIRMED	2020-09-07	2020-09-15	FEMALE	RESOLVED	No	No	No	No	No	No
3076436	17461	Outbreak Associated	20 to 29 Years	Scarborough Village	M1M	Outbreaks, Other Settings	CONFIRMED	2020-09-17	2020-09-21	FEMALE	RESOLVED	No	No	No	No	No	No
3076437	17462	Sporadic	20 to 29 Years	Annex	M5R	Close Contact	CONFIRMED	2020-09-16	2020-09-19	MALE	RESOLVED	No	No	No	No	No	No
3076438	17464	Sporadic	20 to 29 Years	Church-Yonge Corridor	M4Y	Household Contact	CONFIRMED	2020-09-12	2020-09-15	MALE	RESOLVED	No	No	No	No	No	No
3076439	17465	Sporadic	20 to 29 Years	Victoria Village	M1R	Close Contact	CONFIRMED	2020-09-16	2020-09-17	MALE	RESOLVED	No	No	No	No	No	No
3076440	17466	Sporadic	30 to 39 Years	South Parkdale	M6K	Community	CONFIRMED	2020-09-09	2020-09-13	UNKNOWN	RESOLVED	No	No	No	No	No	No
3076441	17467	Sporadic	19 and younger	Bay Street Corridor	M5H	Household Contact	CONFIRMED	2020-09-17	2020-09-21	MALE	RESOLVED	No	No	No	No	No	No
3076442	17468	Sporadic	20 to 29 Years	Brookhaven-Amesbury	M6M	Close Contact	CONFIRMED	2020-09-16	2020-09-19	MALE	RESOLVED	No	No	No	No	No	No
3076443	17469	Sporadic	50 to 59 Years	Glenfield-Jane Heights	M3N	Household Contact	CONFIRMED	2020-09-07	2020-09-19	MALE	RESOLVED	No	No	No	No	No	No
3076444	17471	Sporadic	30 to 39 Years	Little Portugal	M6J	Community	CONFIRMED	2020-09-13	2020-09-16	FEMALE	RESOLVED	No	No	No	No	No	No
3076445	17472	Outbreak Associated	19 and younger	Lawrence Park North	M4N	Outbreaks, Other Settings	CONFIRMED	2020-09-16	2020-09-19	FEMALE	RESOLVED	No	No	No	No	No	No
3076446	17474	Sporadic	20 to 29 Years	Agincourt South-Malvern West	M1S	Household Contact	CONFIRMED	2020-09-15	2020-09-20	MALE	RESOLVED	No	No	No	No	No	No
3076447	17475	Sporadic	30 to 39 Years	Niagara	M5V	Community	CONFIRMED	2020-09-17	2020-09-20	MALE	RESOLVED	No	No	No	No	No	No
3076448	17476	Sporadic	40 to 49 Years	Downsview-Roding-CFB	M3L	Community	CONFIRMED	2020-09-14	2020-09-16	FEMALE	RESOLVED	No	No	No	No	No	No
3076449	17477	Sporadic	20 to 29 Years	Palmerston-Little Italy	M6G	Close Contact	CONFIRMED	2020-09-08	2020-09-15	UNKNOWN	RESOLVED	No	No	No	No	No	No
3076450	17478	Outbreak Associated	40 to 49 Years	Caledonia-Fairbank	M6E	Outbreaks, Other Settings	CONFIRMED	2020-09-10	2020-09-15	MALE	RESOLVED	No	No	No	No	No	No
3076451	17479	Sporadic	20 to 29 Years	Brookhaven-Amesbury	M6M	Community	CONFIRMED	2020-09-16	2020-09-20	MALE	RESOLVED	No	No	No	No	No	No
3076452	17480	Sporadic	70 to 79 Years	Annex	M5R	Community	CONFIRMED	2020-09-16	2020-09-19	FEMALE	RESOLVED	No	No	No	Yes	No	No
3076453	17481	Sporadic	19 and younger	Birchcliffe-Cliffside	M1N	Close Contact	PROBABLE	2020-09-13	2020-09-13	MALE	RESOLVED	No	No	No	No	No	No
3076454	17482	Sporadic	19 and younger	Annex	M6G	Household Contact	CONFIRMED	2020-09-17	2020-09-19	FEMALE	RESOLVED	No	No	No	No	No	No
3076455	17483	Sporadic	19 and younger	West Humber-Clairville	M9V	Close Contact	CONFIRMED	2020-09-16	2020-09-20	MALE	RESOLVED	No	No	No	No	No	No
3076456	17484	Sporadic	30 to 39 Years	Niagara	M5V	Close Contact	CONFIRMED	2020-09-13	2020-09-15	MALE	RESOLVED	No	No	No	No	No	No
3076457	17485	Sporadic	20 to 29 Years	Mount Olive-Silverstone-Jamestown	M9V	Household Contact	CONFIRMED	2020-09-15	2020-09-17	MALE	RESOLVED	No	No	No	No	No	No
3076458	17486	Sporadic	40 to 49 Years	Scarborough Village	M1J	Community	CONFIRMED	2020-09-15	2020-09-21	MALE	RESOLVED	No	No	No	No	No	No
3076459	17487	Sporadic	50 to 59 Years			Household Contact	CONFIRMED	2020-09-16	2020-09-18	FEMALE	RESOLVED	No	No	No	No	No	No
3076460	17488	Sporadic	40 to 49 Years	Runnymede-Bloor West Village	M6S	Close Contact	CONFIRMED	2020-09-19	2020-09-21	FEMALE	RESOLVED	No	No	No	No	No	No
3076461	17490	Sporadic	30 to 39 Years	Church-Yonge Corridor	M4Y	Close Contact	CONFIRMED	2020-09-15	2020-09-18	UNKNOWN	RESOLVED	No	No	No	No	No	No
3076462	17491	Sporadic	30 to 39 Years	Oakwood Village	M6E	Community	CONFIRMED	2020-09-12	2020-09-18	FEMALE	RESOLVED	No	No	No	No	No	No
3076463	17492	Outbreak Associated	20 to 29 Years	Palmerston-Little Italy	M6G	Outbreaks, Other Settings	CONFIRMED	2020-09-15	2020-09-17	FEMALE	RESOLVED	No	No	No	No	No	No
3076464	17493	Sporadic	20 to 29 Years	Princess-Rosethorn	M9B	Community	CONFIRMED	2020-09-16	2020-09-17	FEMALE	RESOLVED	No	No	No	No	No	No
3076465	17494	Sporadic	40 to 49 Years	Weston	M9N	Community	CONFIRMED	2020-09-14	2020-09-17	MALE	RESOLVED	No	No	No	No	No	No
3076466	17495	Sporadic	30 to 39 Years	Elms-Old Rexdale	M9W	Close Contact	PROBABLE	2020-09-17	2020-09-17	FEMALE	RESOLVED	No	No	No	No	No	No
3076467	17496	Sporadic	30 to 39 Years	York University Heights	M3J	Close Contact	CONFIRMED	2020-09-10	2020-09-15	MALE	RESOLVED	No	No	No	No	No	No
3076468	17498	Sporadic	30 to 39 Years	Kingsview Village-The Westway	M9R	Household Contact	CONFIRMED	2020-09-18	2020-09-20	MALE	RESOLVED	No	No	No	No	No	No
3076469	17499	Sporadic	20 to 29 Years	Eringate-Centennial-West Deane	M9C	Close Contact	CONFIRMED	2020-09-15	2020-09-19	MALE	RESOLVED	No	No	No	No	No	No
3076470	17500	Sporadic	20 to 29 Years	New Toronto	M8V	No Information	CONFIRMED	2020-09-17	2020-09-18	MALE	RESOLVED	No	No	No	No	No	No
3076471	17502	Sporadic	20 to 29 Years	Weston	M9N	Community	CONFIRMED	2020-09-17	2020-09-18	MALE	RESOLVED	No	No	No	No	No	No
3076472	17503	Outbreak Associated	50 to 59 Years	Black Creek	M3N	Outbreaks, Other Settings	CONFIRMED	2020-09-18	2020-09-20	FEMALE	RESOLVED	No	No	No	No	No	No
3076473	17504	Sporadic	40 to 49 Years	Downsview-Roding-CFB	M3M	Household Contact	CONFIRMED	2020-09-09	2020-09-17	FEMALE	RESOLVED	No	No	No	No	No	No
3076474	17506	Sporadic	60 to 69 Years	Weston-Pellam Park	M6N	No Information	CONFIRMED	2020-09-06	2020-09-18	MALE	RESOLVED	No	No	No	Yes	Yes	No
3076475	17507	Sporadic	20 to 29 Years	Clairlea-Birchmount	M1K	Community	CONFIRMED	2020-09-15	2020-09-19	FEMALE	RESOLVED	No	No	No	No	No	No
3076476	17508	Sporadic	19 and younger	Willowridge-Martingrove-Richview	M9P	Community	CONFIRMED	2020-09-14	2020-09-17	FEMALE	RESOLVED	No	No	No	No	No	No
3076477	17509	Sporadic	20 to 29 Years	Church-Yonge Corridor	M5B	Travel	CONFIRMED	2020-09-18	2020-09-21	FEMALE	RESOLVED	No	No	No	No	No	No
3076478	17510	Sporadic	20 to 29 Years	York University Heights	M3J	Community	CONFIRMED	2020-09-15	2020-09-17	FEMALE	RESOLVED	No	No	No	No	No	No
3076479	17511	Sporadic	20 to 29 Years	Black Creek	M3N	Community	CONFIRMED	2020-09-16	2020-09-19	MALE	RESOLVED	No	No	No	No	No	No
3076480	17512	Sporadic	50 to 59 Years	Agincourt South-Malvern West	M1S	Travel	CONFIRMED	2020-09-14	2020-09-16	FEMALE	RESOLVED	No	No	No	No	No	No
3076481	17513	Sporadic	20 to 29 Years	Woburn	M1G	Community	CONFIRMED	2020-09-10	2020-09-14	FEMALE	RESOLVED	No	No	No	No	No	No
3076482	17514	Sporadic	20 to 29 Years	Elms-Old Rexdale	M9W	Community	CONFIRMED	2020-09-14	2020-09-17	MALE	RESOLVED	No	No	No	No	No	No
3076483	17515	Sporadic	60 to 69 Years	Pelmo Park-Humberlea	M9M	Travel	CONFIRMED	2020-09-10	2020-09-19	MALE	RESOLVED	No	No	No	No	No	No
3076484	17516	Outbreak Associated	30 to 39 Years	Pelmo Park-Humberlea	M9M	Outbreaks, Other Settings	CONFIRMED	2020-09-14	2020-09-20	MALE	RESOLVED	No	No	No	No	No	No
3076485	17517	Outbreak Associated	40 to 49 Years	Waterfront Communities-The Island	M5V	Outbreaks, Other Settings	CONFIRMED	2020-09-14	2020-09-21	MALE	RESOLVED	No	No	No	No	No	No
3076486	17518	Sporadic	20 to 29 Years	Humber Summit	M9L	Community	CONFIRMED	2020-09-12	2020-09-18	FEMALE	RESOLVED	No	No	No	No	No	No
3076487	17521	Sporadic	20 to 29 Years	Wychwood	M6H	Community	CONFIRMED	2020-09-17	2020-09-19	MALE	RESOLVED	No	No	No	No	No	No
3076488	17522	Sporadic	20 to 29 Years	Scarborough Village	M1J	Household Contact	CONFIRMED	2020-09-15	2020-09-20	MALE	RESOLVED	No	No	No	No	No	No
3076489	17523	Sporadic	50 to 59 Years	Brookhaven-Amesbury	M6M	Community	CONFIRMED	2020-09-15	2020-09-18	MALE	RESOLVED	No	No	No	No	No	No
3076490	17524	Sporadic	20 to 29 Years	Waterfront Communities-The Island	M5V	Household Contact	CONFIRMED	2020-09-14	2020-09-17	FEMALE	RESOLVED	No	No	No	No	No	No
3076491	17525	Sporadic	40 to 49 Years	Bathurst Manor	M3H	Community	CONFIRMED	2020-09-16	2020-09-19	MALE	RESOLVED	No	No	No	No	No	No
3076492	17526	Sporadic	30 to 39 Years	Brookhaven-Amesbury	M6M	Community	CONFIRMED	2020-09-13	2020-09-17	MALE	RESOLVED	No	No	No	No	No	No
3076493	17527	Sporadic	20 to 29 Years	Mount Olive-Silverstone-Jamestown	M9V	Community	CONFIRMED	2020-09-11	2020-09-15	MALE	RESOLVED	No	No	No	No	No	No
3076494	17528	Sporadic	20 to 29 Years	Rouge	M1B	Household Contact	CONFIRMED	2020-09-15	2020-09-18	UNKNOWN	RESOLVED	No	No	No	No	No	No
3076495	17529	Sporadic	20 to 29 Years	Scarborough Village	M1J	Household Contact	PROBABLE	2020-09-20	2020-09-21	MALE	RESOLVED	No	No	No	No	No	No
3076496	17530	Sporadic	50 to 59 Years	East End-Danforth	M4E	Travel	CONFIRMED	2020-09-13	2020-09-17	FEMALE	RESOLVED	No	No	No	No	No	No
3076497	17532	Sporadic	20 to 29 Years	Moss Park	M5A	Travel	CONFIRMED	2020-09-14	2020-09-20	FEMALE	RESOLVED	No	No	No	No	No	No
3076498	17533	Sporadic	20 to 29 Years	Alderwood	M8W	Household Contact	PROBABLE	2020-09-14	2020-09-14	MALE	RESOLVED	No	No	No	No	No	No
3076499	17534	Sporadic	19 and younger	Dorset Park	M1P	Community	CONFIRMED	2020-09-17	2020-09-19	MALE	RESOLVED	No	No	No	No	No	No
3076500	17535	Sporadic	30 to 39 Years	Mount Olive-Silverstone-Jamestown	M9V	No Information	CONFIRMED	2020-09-08	2020-09-17	MALE	RESOLVED	No	No	No	No	No	No
3076501	17537	Sporadic	20 to 29 Years	Kingsview Village-The Westway	M9R	Close Contact	CONFIRMED	2020-05-18	2020-09-14	FEMALE	RESOLVED	No	No	No	No	No	No
3076502	17539	Sporadic	20 to 29 Years	Banbury-Don Mills	M3B	Close Contact	CONFIRMED	2020-09-12	2020-09-15	FEMALE	RESOLVED	No	No	No	No	No	No
3076503	17540	Sporadic	19 and younger	Victoria Village	M4A	Community	CONFIRMED	2020-09-19	2020-09-21	MALE	RESOLVED	No	No	No	No	No	No
3076504	17541	Sporadic	50 to 59 Years	Weston	M9N	Community	CONFIRMED	2020-09-15	2020-09-19	FEMALE	RESOLVED	No	No	No	No	No	No
3076505	17542	Sporadic	20 to 29 Years	Wexford/Maryvale	M1R	Close Contact	PROBABLE	2020-09-15	2020-09-16	MALE	RESOLVED	No	No	No	No	No	No
3076506	17543	Sporadic	20 to 29 Years	Niagara	M6K	Close Contact	CONFIRMED	2020-09-16	2020-09-19	FEMALE	RESOLVED	No	No	No	No	No	No
3076507	17544	Sporadic	30 to 39 Years	Mount Olive-Silverstone-Jamestown	M9V	Household Contact	CONFIRMED	2020-09-14	2020-09-20	FEMALE	RESOLVED	No	No	No	No	No	No
3076508	17545	Sporadic	30 to 39 Years	Rockcliffe-Smythe	M6N	Community	CONFIRMED	2020-09-14	2020-09-20	MALE	RESOLVED	No	No	No	No	No	No
3076509	17546	Sporadic	40 to 49 Years	Brookhaven-Amesbury	M6M	Household Contact	CONFIRMED	2020-09-15	2020-09-21	MALE	RESOLVED	No	No	No	No	No	No
3076510	17547	Sporadic	19 and younger	Yorkdale-Glen Park	M6B	Close Contact	CONFIRMED	2020-09-18	2020-09-20	FEMALE	RESOLVED	No	No	No	No	No	No
3076511	17548	Sporadic	20 to 29 Years	Kensington-Chinatown	M5T	Community	CONFIRMED	2020-09-19	2020-09-21	FEMALE	RESOLVED	No	No	No	No	No	No
3076512	17549	Sporadic	19 and younger	Elms-Old Rexdale	M9W	Household Contact	CONFIRMED	2020-09-11	2020-09-17	FEMALE	RESOLVED	No	No	No	No	No	No
3076513	17550	Sporadic	20 to 29 Years	Islington-City Centre West	M9B	Close Contact	CONFIRMED	2020-09-16	2020-09-18	MALE	RESOLVED	No	No	No	No	No	No
3076514	17551	Sporadic	19 and younger	Parkwoods-Donalda	M3A	Travel	CONFIRMED	2020-09-13	2020-09-17	FEMALE	RESOLVED	No	No	No	No	No	No
3076515	17552	Sporadic	20 to 29 Years	Waterfront Communities-The Island	M5V	Close Contact	CONFIRMED	2020-09-09	2020-09-18	FEMALE	RESOLVED	No	No	No	No	No	No
3076516	17554	Sporadic	50 to 59 Years	Little Portugal	M6K	Community	CONFIRMED	2020-09-09	2020-09-16	MALE	RESOLVED	No	No	No	No	No	No
3076517	17555	Sporadic	60 to 69 Years	Pelmo Park-Humberlea	M9M	Household Contact	CONFIRMED	2020-09-11	2020-09-18	MALE	RESOLVED	No	No	No	No	No	No
3076518	17556	Sporadic	30 to 39 Years	Rexdale-Kipling	M9W	Household Contact	CONFIRMED	2020-09-14	2020-09-14	FEMALE	RESOLVED	No	No	No	No	No	No
3076519	17557	Sporadic	20 to 29 Years	Clairlea-Birchmount	M1L	Community	CONFIRMED	2020-09-18	2020-09-20	FEMALE	RESOLVED	No	No	No	No	No	No
3076520	17558	Outbreak Associated	20 to 29 Years	Rouge	M1B	Outbreaks, Other Settings	CONFIRMED	2020-09-18	2020-09-19	FEMALE	RESOLVED	No	No	No	No	No	No
3076521	17559	Sporadic	30 to 39 Years	West Humber-Clairville	M9W	Community	CONFIRMED	2020-09-12	2020-09-15	MALE	RESOLVED	No	No	No	No	No	No
3076522	17560	Outbreak Associated	30 to 39 Years	Greenwood-Coxwell	M4L	Outbreaks, Other Settings	CONFIRMED	2020-09-16	2020-09-21	FEMALE	RESOLVED	No	No	No	No	No	No
3076523	17561	Sporadic	30 to 39 Years	Rouge	M1X	Community	CONFIRMED	2020-09-18	2020-09-21	MALE	RESOLVED	No	No	No	No	No	No
3076524	17562	Sporadic	19 and younger	Agincourt North	M1S	Household Contact	CONFIRMED	2020-09-17	2020-09-18	MALE	RESOLVED	No	No	No	No	No	No
3076525	17563	Sporadic	20 to 29 Years	Regent Park	M5A	Close Contact	CONFIRMED	2020-09-14	2020-09-19	MALE	RESOLVED	No	No	No	No	No	No
3076526	17564	Sporadic	19 and younger	Rockcliffe-Smythe	M6N	Community	CONFIRMED	2020-09-13	2020-09-17	MALE	RESOLVED	No	No	No	No	No	No
3076527	17565	Sporadic	19 and younger	Thistletown-Beaumond Heights	M9V	Household Contact	CONFIRMED	2020-09-10	2020-09-16	MALE	RESOLVED	No	No	No	No	No	No
3076528	17566	Sporadic	20 to 29 Years	Edenbridge-Humber Valley	M9A	Community	PROBABLE	2020-09-21	2020-09-21	MALE	RESOLVED	No	No	No	No	No	No
3076529	17567	Sporadic	20 to 29 Years	Scarborough Village	M1J	Household Contact	CONFIRMED	2020-09-15	2020-09-19	MALE	RESOLVED	No	No	No	No	No	No
3076530	17568	Sporadic	40 to 49 Years	Islington-City Centre West	M9B	Close Contact	CONFIRMED	2020-09-17	2020-09-21	FEMALE	RESOLVED	No	No	No	No	No	No
3076531	17569	Sporadic	60 to 69 Years	The Beaches	M4E	Household Contact	CONFIRMED	2020-09-15	2020-09-21	FEMALE	RESOLVED	No	No	No	No	No	No
3076532	17570	Sporadic				No Information	PROBABLE	2020-09-17	2020-09-17	MALE	RESOLVED	No	No	No	No	No	No
3076533	17572	Sporadic	19 and younger	York University Heights	M3J	Close Contact	CONFIRMED	2020-09-14	2020-09-17	MALE	RESOLVED	No	No	No	No	No	No
3076534	17573	Sporadic	20 to 29 Years	Mount Pleasant East	M4P	Travel	CONFIRMED	2020-09-02	2020-09-17	FEMALE	RESOLVED	No	No	No	No	No	No
3076535	17574	Sporadic	30 to 39 Years	Bay Street Corridor	M4Y	Close Contact	CONFIRMED	2020-09-13	2020-09-15	MALE	RESOLVED	No	No	No	No	No	No
3076536	17575	Outbreak Associated	30 to 39 Years	Niagara	M6J	Outbreaks, Other Settings	CONFIRMED	2020-09-16	2020-09-19	FEMALE	RESOLVED	No	No	No	No	No	No
3076537	17576	Outbreak Associated	40 to 49 Years	Downsview-Roding-CFB	M3M	Outbreaks, Other Settings	CONFIRMED	2020-09-16	2020-09-18	MALE	RESOLVED	No	No	No	No	No	No
3076538	17578	Sporadic	20 to 29 Years	Waterfront Communities-The Island	M5V	Close Contact	CONFIRMED	2020-09-13	2020-09-18	FEMALE	RESOLVED	No	No	No	No	No	No
3076539	17579	Sporadic	20 to 29 Years	Waterfront Communities-The Island	M5V	Close Contact	CONFIRMED	2020-09-12	2020-09-15	MALE	RESOLVED	No	No	No	No	No	No
3076540	17580	Sporadic	30 to 39 Years	Niagara	M6K	Community	CONFIRMED	2020-09-15	2020-09-19	FEMALE	RESOLVED	No	No	No	No	No	No
3076541	17581	Sporadic	80 to 89 Years	Islington-City Centre West	M9B	No Information	CONFIRMED	2020-09-12	2020-09-18	FEMALE	FATAL	No	No	No	Yes	Yes	Yes
3076542	17582	Outbreak Associated	30 to 39 Years	Mimico (includes Humber Bay Shores)	M8V	Outbreaks, Other Settings	CONFIRMED	2020-09-13	2020-09-17	FEMALE	RESOLVED	No	No	No	No	No	No
3076543	17584	Sporadic	40 to 49 Years	Palmerston-Little Italy	M6G	Close Contact	CONFIRMED	2020-09-16	2020-09-20	MALE	RESOLVED	No	No	No	No	No	No
3076544	17585	Sporadic	19 and younger	Glenfield-Jane Heights	M3N	Community	CONFIRMED	2020-09-13	2020-09-17	MALE	RESOLVED	No	No	No	No	No	No
3076545	17586	Sporadic	20 to 29 Years	York University Heights	M3J	Travel	CONFIRMED	2020-09-16	2020-09-19	MALE	RESOLVED	No	No	No	No	No	No
3076546	17587	Sporadic	60 to 69 Years	Mount Olive-Silverstone-Jamestown	M9V	Household Contact	CONFIRMED	2020-09-08	2020-09-16	MALE	RESOLVED	No	No	No	No	No	No
3076547	17588	Sporadic	19 and younger	Edenbridge-Humber Valley	M9A	Household Contact	PROBABLE	2020-09-15	2020-09-18	FEMALE	RESOLVED	No	No	No	No	No	No
3076548	17589	Sporadic	20 to 29 Years	South Riverdale	M4M	Close Contact	CONFIRMED	2020-09-18	2020-09-19	MALE	RESOLVED	No	No	No	No	No	No
3076549	17590	Sporadic	30 to 39 Years	Brookhaven-Amesbury	M9N	Close Contact	CONFIRMED	2020-09-13	2020-09-15	MALE	RESOLVED	No	No	No	No	No	No
3076550	17591	Sporadic	20 to 29 Years	Beechborough-Greenbrook	M6M	Household Contact	CONFIRMED	2020-09-15	2020-09-19	FEMALE	RESOLVED	No	No	No	No	No	No
3076551	17592	Sporadic	20 to 29 Years	Bay Street Corridor	M5G	Close Contact	CONFIRMED	2020-09-17	2020-09-19	MALE	RESOLVED	No	No	No	No	No	No
3076552	17593	Sporadic	60 to 69 Years	Rockcliffe-Smythe	M6N	Community	CONFIRMED	2020-09-07	2020-09-18	MALE	RESOLVED	No	No	No	Yes	No	No
3076553	17594	Sporadic	30 to 39 Years	Mount Olive-Silverstone-Jamestown	M9V	Household Contact	CONFIRMED	2020-09-16	2020-09-19	FEMALE	RESOLVED	No	No	No	No	No	No
3076554	17595	Sporadic	30 to 39 Years	Dorset Park	M1P	Community	CONFIRMED	2020-09-13	2020-09-18	MALE	RESOLVED	No	No	No	No	No	No
3076555	17596	Sporadic	20 to 29 Years	Waterfront Communities-The Island	M5V	Close Contact	CONFIRMED	2020-09-12	2020-09-15	MALE	RESOLVED	No	No	No	No	No	No
3076556	17597	Sporadic	20 to 29 Years	Niagara	M6K	Community	CONFIRMED	2020-09-12	2020-09-17	MALE	RESOLVED	No	No	No	No	No	No
3076557	17598	Sporadic	70 to 79 Years	Centennial Scarborough	M1C	Close Contact	CONFIRMED	2020-09-17	2020-09-19	FEMALE	RESOLVED	No	No	No	No	No	No
3076558	17599	Sporadic	30 to 39 Years	Bendale	M1P	Community	CONFIRMED	2020-09-13	2020-09-19	FEMALE	RESOLVED	No	No	No	No	No	No
3076559	17601	Sporadic	60 to 69 Years	Caledonia-Fairbank	M6E	Community	CONFIRMED	2020-09-17	2020-09-20	FEMALE	RESOLVED	No	No	No	No	No	No
3076560	17602	Sporadic	30 to 39 Years	Keelesdale-Eglinton West	M6M	Household Contact	PROBABLE	2020-09-10	2020-09-18	FEMALE	RESOLVED	No	No	No	No	No	No
3076561	17603	Sporadic	40 to 49 Years	Black Creek	M3N	Household Contact	CONFIRMED	2020-09-16	2020-09-19	FEMALE	RESOLVED	No	No	No	No	No	No
3076562	17604	Sporadic	20 to 29 Years	Taylor-Massey	M4C	Close Contact	CONFIRMED	2020-09-12	2020-09-15	MALE	RESOLVED	No	No	No	No	No	No
3076563	17605	Sporadic	40 to 49 Years	Mount Olive-Silverstone-Jamestown	M9V	Close Contact	CONFIRMED	2020-09-15	2020-09-18	FEMALE	RESOLVED	No	No	No	No	No	No
3076564	17607	Sporadic	50 to 59 Years	The Beaches	M4L	No Information	CONFIRMED	2020-09-18	2020-09-21	MALE	RESOLVED	No	No	No	No	No	No
3076565	17608	Outbreak Associated	40 to 49 Years	Newtonbrook West	M2M	Outbreaks, Other Settings	CONFIRMED	2020-09-15	2020-09-16	MALE	RESOLVED	No	No	No	No	No	No
3076566	17609	Sporadic	20 to 29 Years	Waterfront Communities-The Island	M5J	Household Contact	CONFIRMED	2020-09-15	2020-09-20	FEMALE	RESOLVED	No	No	No	No	No	No
3076567	17610	Outbreak Associated	30 to 39 Years	Niagara	M5V	Outbreaks, Other Settings	CONFIRMED	2020-09-10	2020-09-18	FEMALE	RESOLVED	No	No	No	No	No	No
3076568	17611	Sporadic	60 to 69 Years	Elms-Old Rexdale	M9W	Community	CONFIRMED	2020-09-05	2020-09-17	MALE	RESOLVED	No	No	No	No	No	No
3076569	17612	Sporadic	20 to 29 Years	West Humber-Clairville	M9W	Household Contact	CONFIRMED	2020-09-16	2020-09-20	FEMALE	RESOLVED	No	No	No	No	No	No
3076570	17613	Outbreak Associated	20 to 29 Years	University	M5S	Outbreaks, Other Settings	CONFIRMED	2020-09-12	2020-09-15	FEMALE	RESOLVED	No	No	No	No	No	No
3076571	17614	Sporadic	20 to 29 Years	Keelesdale-Eglinton West	M6M	Close Contact	CONFIRMED	2020-09-17	2020-09-21	FEMALE	RESOLVED	No	No	No	No	No	No
3076572	17615	Sporadic	40 to 49 Years	Kennedy Park	M1K	Close Contact	CONFIRMED	2020-09-11	2020-09-15	FEMALE	RESOLVED	No	No	No	No	No	No
3076573	17616	Sporadic	30 to 39 Years	Little Portugal	M6J	Community	CONFIRMED	2020-09-14	2020-09-17	FEMALE	RESOLVED	No	No	No	No	No	No
3076574	17617	Sporadic	19 and younger	Rustic	M6L	Travel	CONFIRMED	2020-09-16	2020-09-20	MALE	RESOLVED	No	No	No	Yes	No	No
3076575	17618	Sporadic	20 to 29 Years	Glenfield-Jane Heights	M3N	Community	CONFIRMED	2020-09-14	2020-09-17	FEMALE	RESOLVED	No	No	No	No	No	No
3076576	17619	Sporadic				No Information	PROBABLE	2020-09-17	2020-09-17	MALE	RESOLVED	No	No	No	No	No	No
3076577	17620	Sporadic	30 to 39 Years	West Humber-Clairville	M9V	Close Contact	CONFIRMED	2020-09-16	2020-09-20	MALE	RESOLVED	No	No	No	No	No	No
3076578	17621	Sporadic	50 to 59 Years	Pelmo Park-Humberlea	M9N	Household Contact	CONFIRMED	2020-09-18	2020-09-19	MALE	RESOLVED	No	No	No	No	No	No
3076579	17622	Sporadic	19 and younger	Kingsview Village-The Westway	M9P	Household Contact	CONFIRMED	2020-09-15	2020-09-17	FEMALE	RESOLVED	No	No	No	No	No	No
3076580	17623	Sporadic	20 to 29 Years	Banbury-Don Mills	M3B	Community	CONFIRMED	2020-09-13	2020-09-16	MALE	RESOLVED	No	No	No	No	No	No
3076581	17624	Sporadic	50 to 59 Years	Malvern	M1B	Household Contact	CONFIRMED	2020-09-14	2020-09-19	MALE	RESOLVED	No	No	No	No	No	No
3076582	17625	Outbreak Associated	20 to 29 Years	Palmerston-Little Italy	M6G	Outbreaks, Other Settings	CONFIRMED	2020-09-18	2020-09-20	FEMALE	RESOLVED	No	No	No	No	No	No
3076583	17626	Sporadic	20 to 29 Years	Scarborough Village	M1M	Community	CONFIRMED	2020-09-17	2020-09-20	MALE	RESOLVED	No	No	No	No	No	No
3076584	17627	Outbreak Associated	19 and younger	Mount Pleasant East	M4P	Outbreaks, Congregate Settings	CONFIRMED	2020-09-16	2020-09-19	FEMALE	RESOLVED	No	No	No	No	No	No
3076585	17628	Sporadic	30 to 39 Years	Yorkdale-Glen Park	M6A	Household Contact	CONFIRMED	2020-09-17	2020-09-20	MALE	RESOLVED	No	No	No	No	No	No
3076586	17629	Sporadic	20 to 29 Years	Waterfront Communities-The Island	M5V	Close Contact	CONFIRMED	2020-09-13	2020-09-15	FEMALE	RESOLVED	No	No	No	No	No	No
3076587	17630	Sporadic	19 and younger	Black Creek	M3N	Household Contact	CONFIRMED	2020-09-08	2020-09-19	FEMALE	RESOLVED	No	No	No	No	No	No
3076588	17631	Sporadic	30 to 39 Years	Islington-City Centre West	M9B	Community	CONFIRMED	2020-09-13	2020-09-16	MALE	RESOLVED	No	No	No	No	No	No
3076589	17632	Sporadic	30 to 39 Years	York University Heights	M3J	Community	CONFIRMED	2020-09-05	2020-09-18	MALE	RESOLVED	No	No	No	No	No	No
3076590	17633	Sporadic	30 to 39 Years	Kingsview Village-The Westway	M9R	Close Contact	CONFIRMED	2020-09-12	2020-09-15	MALE	RESOLVED	No	No	No	No	No	No
3076591	17634	Sporadic	50 to 59 Years	Church-Yonge Corridor	M4Y	Travel	CONFIRMED	2020-09-19	2020-09-20	MALE	RESOLVED	No	No	No	No	No	No
3076592	17635	Sporadic	30 to 39 Years	Bendale	M1P	Community	CONFIRMED	2020-09-14	2020-09-19	FEMALE	RESOLVED	No	No	No	No	No	No
3076593	17636	Sporadic	19 and younger	Bedford Park-Nortown	M5N	Household Contact	PROBABLE	2020-08-30	2020-08-30	MALE	RESOLVED	No	No	No	No	No	No
3076594	17637	Sporadic	20 to 29 Years	Humewood-Cedarvale	M6C	Close Contact	CONFIRMED	2020-09-14	2020-09-17	FEMALE	RESOLVED	No	No	No	Yes	No	No
3076595	17638	Sporadic	19 and younger	Kennedy Park	M1K	Household Contact	PROBABLE	2020-09-15	2020-09-17	MALE	RESOLVED	No	No	No	No	No	No
3076596	17639	Sporadic	20 to 29 Years	Niagara	M6K	Household Contact	CONFIRMED	2020-09-17	2020-09-21	FEMALE	RESOLVED	No	No	No	No	No	No
3076597	17640	Sporadic	30 to 39 Years	Eringate-Centennial-West Deane	M9C	Community	CONFIRMED	2020-09-10	2020-09-15	FEMALE	RESOLVED	No	No	No	No	No	No
3076598	17641	Sporadic	30 to 39 Years	Alderwood	M8W	No Information	CONFIRMED	2020-09-16	2020-09-19	MALE	RESOLVED	No	No	No	No	No	No
3076599	17642	Sporadic	20 to 29 Years	Waterfront Communities-The Island	M5E	Household Contact	CONFIRMED	2020-09-14	2020-09-20	MALE	RESOLVED	No	No	No	No	No	No
3076600	17643	Sporadic	60 to 69 Years	Pelmo Park-Humberlea	M9M	Household Contact	CONFIRMED	2020-09-16	2020-09-22	MALE	RESOLVED	No	No	No	No	No	No
3076601	17644	Sporadic	60 to 69 Years	Etobicoke West Mall	M9C	Close Contact	CONFIRMED	2020-09-11	2020-09-17	FEMALE	RESOLVED	No	No	No	No	No	No
3076602	17645	Sporadic	30 to 39 Years	Church-Yonge Corridor	M4Y	Close Contact	CONFIRMED	2020-09-17	2020-09-21	MALE	RESOLVED	No	No	No	No	No	No
3076603	17646	Sporadic	50 to 59 Years	Brookhaven-Amesbury	M6M	Household Contact	CONFIRMED	2020-09-19	2020-09-21	MALE	RESOLVED	No	No	No	No	No	No
3076604	17647	Outbreak Associated	20 to 29 Years	York University Heights	M3J	Outbreaks, Other Settings	CONFIRMED	2020-09-10	2020-09-16	FEMALE	RESOLVED	No	No	No	No	No	No
3076605	17648	Sporadic	19 and younger	York University Heights	M3J	Household Contact	PROBABLE	2020-09-17	2020-09-19	MALE	RESOLVED	No	No	No	No	No	No
3076606	17649	Sporadic	20 to 29 Years	Waterfront Communities-The Island	M5V	Close Contact	CONFIRMED	2020-09-08	2020-09-16	MALE	RESOLVED	No	No	No	No	No	No
3076607	17650	Sporadic	50 to 59 Years	Islington-City Centre West	M9B	Close Contact	CONFIRMED	2020-09-14	2020-09-16	MALE	RESOLVED	No	No	No	No	No	No
3076608	17651	Sporadic	50 to 59 Years	Glenfield-Jane Heights	M3N	Community	CONFIRMED	2020-09-14	2020-09-20	MALE	RESOLVED	No	No	No	No	No	No
3076609	17652	Sporadic	19 and younger	L'Amoreaux	M1V	Household Contact	PROBABLE	2020-09-08	2020-09-08	MALE	RESOLVED	No	No	No	No	No	No
3076610	17653	Sporadic	40 to 49 Years	Pleasant View	M2J	Community	CONFIRMED	2020-09-13	2020-09-15	FEMALE	RESOLVED	No	No	No	No	No	No
3076611	17654	Sporadic	20 to 29 Years	West Hill	M1E	Travel	CONFIRMED	2020-09-20	2020-09-23	MALE	RESOLVED	No	No	No	No	No	No
3076612	17655	Sporadic	30 to 39 Years	Willowdale East	M2N	Household Contact	CONFIRMED	2020-09-11	2020-09-16	MALE	RESOLVED	No	No	No	No	No	No
3076613	17656	Sporadic	30 to 39 Years	Bedford Park-Nortown	M5M	Close Contact	CONFIRMED	2020-09-09	2020-09-18	MALE	RESOLVED	No	No	No	No	No	No
3076614	17657	Sporadic	50 to 59 Years	Lambton Baby Point	M6S	Close Contact	CONFIRMED	2020-09-18	2020-09-20	FEMALE	RESOLVED	No	No	No	No	No	No
3076615	17658	Sporadic	20 to 29 Years	Niagara	M6K	Close Contact	CONFIRMED	2020-09-18	2020-09-19	FEMALE	RESOLVED	No	No	No	No	No	No
3076616	17659	Sporadic	30 to 39 Years	Beechborough-Greenbrook	M6M	Household Contact	CONFIRMED	2020-09-15	2020-09-20	FEMALE	RESOLVED	No	No	No	No	No	No
3076617	17660	Sporadic	30 to 39 Years	Waterfront Communities-The Island	M5J	Close Contact	CONFIRMED	2020-09-13	2020-09-15	MALE	RESOLVED	No	No	No	No	No	No
3076618	17661	Sporadic	40 to 49 Years	West Humber-Clairville	M9W	No Information	CONFIRMED	2020-09-11	2020-09-15	MALE	RESOLVED	No	No	No	No	No	No
3076619	17662	Sporadic	19 and younger	Englemount-Lawrence	M6A	Household Contact	PROBABLE	2020-09-07	2020-09-07	MALE	RESOLVED	No	No	No	No	No	No
3076620	17663	Sporadic	20 to 29 Years	Niagara	M6K	Household Contact	CONFIRMED	2020-09-16	2020-09-16	MALE	RESOLVED	No	No	No	No	No	No
3076621	17664	Sporadic	30 to 39 Years	Brookhaven-Amesbury	M6M	Community	CONFIRMED	2020-09-13	2020-09-16	MALE	RESOLVED	No	No	No	No	No	No
3076622	17665	Sporadic	40 to 49 Years	Malvern	M1B	Community	CONFIRMED	2020-09-14	2020-09-17	MALE	RESOLVED	No	No	No	No	No	No
3076623	17666	Sporadic	30 to 39 Years	Islington-City Centre West	M9A	Community	CONFIRMED	2020-09-16	2020-09-19	MALE	RESOLVED	No	No	No	No	No	No
3076624	17667	Sporadic	19 and younger	Bendale	M1P	Close Contact	CONFIRMED	2020-09-15	2020-09-20	MALE	RESOLVED	No	No	No	No	No	No
3076625	17669	Sporadic	40 to 49 Years	Rouge	M1B	Community	CONFIRMED	2020-09-15	2020-09-18	FEMALE	RESOLVED	No	No	No	No	No	No
3076626	17670	Sporadic	50 to 59 Years	Pelmo Park-Humberlea	M9M	Household Contact	CONFIRMED	2020-09-11	2020-09-19	FEMALE	RESOLVED	No	No	No	No	No	No
3076627	17671	Outbreak Associated	30 to 39 Years	Eringate-Centennial-West Deane	M9C	Outbreaks, Congregate Settings	CONFIRMED	2020-09-15	2020-09-17	MALE	RESOLVED	No	No	No	No	No	No
3076628	17672	Sporadic	70 to 79 Years	Beechborough-Greenbrook	M6M	Household Contact	CONFIRMED	2020-09-15	2020-09-20	FEMALE	RESOLVED	No	No	No	No	No	No
3076629	17673	Sporadic	30 to 39 Years	Flemingdon Park	M3C	Community	CONFIRMED	2020-09-13	2020-09-15	FEMALE	RESOLVED	No	No	No	No	No	No
3076630	17674	Sporadic	19 and younger	Wychwood	M6G	Community	CONFIRMED	2020-09-13	2020-09-16	MALE	RESOLVED	No	No	No	No	No	No
3076631	17675	Sporadic	40 to 49 Years	Roncesvalles	M6K	Community	CONFIRMED	2020-09-16	2020-09-19	FEMALE	RESOLVED	No	No	No	No	No	No
3076632	17676	Sporadic	70 to 79 Years	Malvern	M1B	Community	CONFIRMED	2020-09-17	2020-09-19	MALE	RESOLVED	No	No	No	No	No	No
3076633	17677	Outbreak Associated	50 to 59 Years	Black Creek	M3N	Outbreaks, Other Settings	CONFIRMED	2020-09-12	2020-09-17	FEMALE	RESOLVED	No	No	No	No	No	No
3076634	17678	Sporadic	20 to 29 Years	Etobicoke West Mall	M9C	Household Contact	CONFIRMED	2020-09-13	2020-09-16	FEMALE	RESOLVED	No	No	No	No	No	No
3076635	17679	Sporadic	20 to 29 Years	Englemount-Lawrence	M6A	Community	CONFIRMED	2020-09-04	2020-09-17	FEMALE	RESOLVED	No	No	No	No	No	No
3076636	17680	Sporadic	30 to 39 Years	Waterfront Communities-The Island	M5J	Household Contact	PROBABLE	2020-09-07	2020-09-10	MALE	RESOLVED	No	No	No	No	No	No
3076637	17681	Sporadic	19 and younger	Rustic	M6L	Community	CONFIRMED	2020-09-14	2020-09-15	MALE	RESOLVED	No	No	No	No	No	No
3076638	17682	Outbreak Associated	30 to 39 Years	Trinity-Bellwoods	M6J	Outbreaks, Other Settings	CONFIRMED	2020-09-16	2020-09-20	MALE	RESOLVED	No	No	No	No	No	No
3076639	17683	Sporadic	20 to 29 Years	Thistletown-Beaumond Heights	M9V	Close Contact	CONFIRMED	2020-09-14	2020-09-20	FEMALE	RESOLVED	No	No	No	No	No	No
3076640	17684	Sporadic	40 to 49 Years	Malvern	M1B	Community	CONFIRMED	2020-09-13	2020-09-17	MALE	RESOLVED	No	No	No	No	No	No
3076641	17685	Sporadic	20 to 29 Years	York University Heights	M3J	Household Contact	PROBABLE	2020-09-10	2020-09-20	MALE	RESOLVED	No	No	No	No	No	No
3076642	17687	Sporadic	20 to 29 Years	Bay Street Corridor	M5S	Community	CONFIRMED	2020-09-12	2020-09-14	MALE	RESOLVED	No	No	No	No	No	No
3076643	17688	Sporadic	30 to 39 Years	Niagara	M5V	Community	CONFIRMED	2020-09-16	2020-09-18	MALE	RESOLVED	No	No	No	No	No	No
3076644	17689	Sporadic	30 to 39 Years	Oakridge	M1L	Close Contact	CONFIRMED	2020-09-12	2020-09-18	FEMALE	RESOLVED	No	No	No	No	No	No
3076645	17690	Sporadic	20 to 29 Years	Yorkdale-Glen Park	M6B	Community	CONFIRMED	2020-09-13	2020-09-21	MALE	RESOLVED	No	No	No	No	No	No
3076646	17691	Sporadic	30 to 39 Years	Westminster-Branson	M2R	Community	CONFIRMED	2020-09-14	2020-09-21	MALE	RESOLVED	No	No	No	Yes	No	No
3076647	17693	Outbreak Associated	50 to 59 Years	Rockcliffe-Smythe	M6N	Outbreaks, Other Settings	CONFIRMED	2020-09-14	2020-09-15	MALE	RESOLVED	No	No	No	No	No	No
3076648	17694	Sporadic	50 to 59 Years		M5A	Household Contact	CONFIRMED	2020-09-13	2020-09-15	FEMALE	RESOLVED	No	No	No	No	No	No
3076649	17695	Sporadic	20 to 29 Years	Kingsview Village-The Westway	M9R	Household Contact	CONFIRMED	2020-09-17	2020-09-20	FEMALE	RESOLVED	No	No	No	No	No	No
3076650	17696	Sporadic	19 and younger	Leaside-Bennington	M4G	Household Contact	CONFIRMED	2020-09-11	2020-09-19	FEMALE	RESOLVED	No	No	No	No	No	No
3076651	17697	Sporadic	50 to 59 Years	Woodbine-Lumsden	M4C	Household Contact	CONFIRMED	2020-09-16	2020-09-18	MALE	RESOLVED	No	No	No	No	No	No
3076652	17698	Sporadic	19 and younger	Kingsview Village-The Westway	M9R	No Information	CONFIRMED	2020-09-16	2020-09-16	MALE	RESOLVED	No	No	No	Yes	No	No
3076653	17699	Sporadic	20 to 29 Years	Church-Yonge Corridor	M5B	Travel	CONFIRMED	2020-09-16	2020-09-17	FEMALE	RESOLVED	No	No	No	No	No	No
3076654	17700	Sporadic	50 to 59 Years	East End-Danforth	M4E	Household Contact	CONFIRMED	2020-09-15	2020-09-19	MALE	RESOLVED	No	No	No	No	No	No
3076655	17701	Sporadic	20 to 29 Years	York University Heights	M3J	Household Contact	CONFIRMED	2020-09-17	2020-09-19	FEMALE	RESOLVED	No	No	No	No	No	No
3076656	17702	Outbreak Associated	19 and younger	Annex	M6G	Outbreaks, Other Settings	CONFIRMED	2020-09-14	2020-09-17	FEMALE	RESOLVED	No	No	No	No	No	No
3076657	17703	Outbreak Associated	20 to 29 Years	Niagara	M6K	Outbreaks, Other Settings	CONFIRMED	2020-09-15	2020-09-20	FEMALE	RESOLVED	No	No	No	No	No	No
3076658	17704	Sporadic	20 to 29 Years	Humewood-Cedarvale	M6C	Close Contact	CONFIRMED	2020-09-11	2020-09-18	FEMALE	RESOLVED	No	No	No	No	No	No
3076659	17705	Sporadic	20 to 29 Years		M3K	No Information	CONFIRMED	2020-09-13	2020-09-15	MALE	RESOLVED	No	No	No	No	No	No
3076660	17706	Sporadic	19 and younger	Kingsview Village-The Westway	M9R	Household Contact	CONFIRMED	2020-09-15	2020-09-21	FEMALE	RESOLVED	No	No	No	No	No	No
3076661	17707	Outbreak Associated	20 to 29 Years	Regent Park	M5A	Outbreaks, Other Settings	CONFIRMED	2020-09-11	2020-09-15	FEMALE	RESOLVED	No	No	No	No	No	No
3076662	17708	Sporadic	20 to 29 Years	Waterfront Communities-The Island	M5V	Travel	CONFIRMED	2020-09-13	2020-09-19	FEMALE	RESOLVED	No	No	No	No	No	No
3076663	17709	Outbreak Associated	40 to 49 Years	Oakwood Village	M6C	Outbreaks, Other Settings	CONFIRMED	2020-09-08	2020-09-09	MALE	RESOLVED	No	No	No	No	No	No
3076664	17710	Sporadic	20 to 29 Years	Woburn	M1G	Close Contact	CONFIRMED	2020-09-13	2020-09-17	MALE	RESOLVED	No	No	No	No	No	No
3076665	17711	Sporadic	20 to 29 Years	Thistletown-Beaumond Heights	M9V	Household Contact	CONFIRMED	2020-09-18	2020-09-20	FEMALE	RESOLVED	No	No	No	No	No	No
3076666	17712	Sporadic	40 to 49 Years	Annex	M5R	Community	CONFIRMED	2020-09-12	2020-09-16	FEMALE	RESOLVED	No	No	No	No	No	No
3076667	17713	Outbreak Associated	80 to 89 Years	Little Portugal	M6J	Outbreaks, Healthcare Institutions	CONFIRMED	2020-09-17	2020-09-19	MALE	RESOLVED	No	No	No	No	No	No
3076668	17714	Sporadic	19 and younger	Eringate-Centennial-West Deane	M9C	Household Contact	CONFIRMED	2020-09-17	2020-09-20	MALE	RESOLVED	No	No	No	No	No	No
3076669	17715	Sporadic	30 to 39 Years	Black Creek	M3N	Household Contact	CONFIRMED	2020-09-09	2020-09-15	FEMALE	RESOLVED	No	No	No	No	No	No
3076670	17716	Sporadic	20 to 29 Years		M5B	Close Contact	CONFIRMED	2020-09-14	2020-09-20	FEMALE	RESOLVED	No	No	No	No	No	No
3076671	17717	Sporadic	19 and younger	Bay Street Corridor	M5H	Household Contact	CONFIRMED	2020-09-17	2020-09-21	MALE	RESOLVED	No	No	No	No	No	No
3076672	17718	Sporadic	19 and younger	Kingsview Village-The Westway	M9P	Community	CONFIRMED	2020-09-06	2020-09-17	MALE	RESOLVED	No	No	No	No	No	No
3076673	17719	Sporadic	20 to 29 Years	Guildwood	M1E	Travel	CONFIRMED	2020-09-12	2020-09-18	FEMALE	RESOLVED	No	No	No	No	No	No
3076674	17720	Sporadic	20 to 29 Years	Mount Olive-Silverstone-Jamestown	M9V	Close Contact	CONFIRMED	2020-09-14	2020-09-16	MALE	RESOLVED	No	No	No	No	No	No
3076675	17721	Sporadic	20 to 29 Years	Woburn	M1H	Close Contact	CONFIRMED	2020-09-15	2020-09-19	MALE	RESOLVED	No	No	No	No	No	No
3076676	17722	Sporadic	80 to 89 Years	Brookhaven-Amesbury	M9N	Household Contact	CONFIRMED	2020-09-15	2020-09-16	MALE	FATAL	No	No	No	Yes	No	No
3076677	17723	Sporadic	30 to 39 Years	Waterfront Communities-The Island	M5V	Community	CONFIRMED	2020-09-08	2020-09-15	FEMALE	RESOLVED	No	No	No	No	No	No
3076678	17724	Sporadic	20 to 29 Years	Bedford Park-Nortown	M5M	Community	CONFIRMED	2020-09-17	2020-09-21	FEMALE	RESOLVED	No	No	No	No	No	No
3076679	17725	Sporadic	40 to 49 Years	Don Valley Village	M2J	Close Contact	CONFIRMED	2020-08-18	2020-09-16	FEMALE	RESOLVED	No	No	No	No	No	No
3076680	17727	Sporadic	20 to 29 Years	Niagara	M5V	Community	CONFIRMED	2020-09-14	2020-09-19	FEMALE	RESOLVED	No	No	No	No	No	No
3076681	17728	Sporadic	20 to 29 Years	York University Heights	M3J	Household Contact	CONFIRMED	2020-09-11	2020-09-19	MALE	RESOLVED	No	No	No	No	No	No
3076682	17729	Sporadic	40 to 49 Years	Humber Summit	M9L	Close Contact	CONFIRMED	2020-09-16	2020-09-21	FEMALE	RESOLVED	No	No	No	No	No	No
3076683	17730	Sporadic	50 to 59 Years	Islington-City Centre West	M9A	Close Contact	CONFIRMED	2020-09-12	2020-09-15	FEMALE	RESOLVED	No	No	No	No	No	No
3076684	17731	Sporadic	40 to 49 Years	Humbermede	M9M	Household Contact	CONFIRMED	2020-09-17	2020-09-19	FEMALE	RESOLVED	No	No	No	No	No	No
3076685	17732	Sporadic	20 to 29 Years	L'Amoreaux	M1T	Close Contact	CONFIRMED	2020-09-15	2020-09-17	MALE	RESOLVED	No	No	No	No	No	No
3076686	17733	Sporadic	20 to 29 Years	Steeles	M1W	Community	CONFIRMED	2020-09-12	2020-09-18	MALE	RESOLVED	No	No	No	No	No	No
3076687	17734	Sporadic	30 to 39 Years	Flemingdon Park	M3C	Community	CONFIRMED	2020-09-15	2020-09-18	FEMALE	RESOLVED	No	No	No	No	No	No
3076688	17735	Sporadic	30 to 39 Years	Bay Street Corridor	M5H	Household Contact	CONFIRMED	2020-09-16	2020-09-19	FEMALE	RESOLVED	No	No	No	No	No	No
3076689	17736	Outbreak Associated	20 to 29 Years	Eglinton East	M1J	Outbreaks, Other Settings	CONFIRMED	2020-09-12	2020-09-16	MALE	RESOLVED	No	No	No	No	No	No
3076690	17738	Sporadic	50 to 59 Years	Etobicoke West Mall	M9C	Household Contact	CONFIRMED	2020-09-14	2020-09-16	FEMALE	RESOLVED	No	No	No	No	No	No
3076691	17739	Sporadic	50 to 59 Years	Pelmo Park-Humberlea	M9M	Travel	CONFIRMED	2020-09-06	2020-09-14	FEMALE	RESOLVED	No	No	No	No	No	No
3076692	17740	Sporadic	60 to 69 Years	Rexdale-Kipling	M9W	Close Contact	CONFIRMED	2020-09-15	2020-09-20	FEMALE	RESOLVED	No	No	No	No	No	No
3076693	17741	Sporadic	20 to 29 Years	Eglinton East	M1J	Household Contact	CONFIRMED	2020-09-16	2020-09-19	MALE	RESOLVED	No	No	No	No	No	No
3076694	17742	Sporadic	20 to 29 Years	Islington-City Centre West	M9A	Community	CONFIRMED	2020-09-11	2020-09-16	FEMALE	RESOLVED	No	No	No	No	No	No
3076695	17743	Sporadic	20 to 29 Years	Briar Hill - Belgravia	M6B	Close Contact	CONFIRMED	2020-09-15	2020-09-19	MALE	RESOLVED	No	No	No	No	No	No
3076696	17744	Sporadic	40 to 49 Years	Mount Dennis	M6M	Community	CONFIRMED	2020-09-07	2020-09-16	FEMALE	RESOLVED	No	No	No	No	No	No
3076697	17745	Sporadic	50 to 59 Years	Humber Summit	M9L	Close Contact	CONFIRMED	2020-09-10	2020-09-16	FEMALE	RESOLVED	No	No	No	No	No	No
3076698	17746	Sporadic	20 to 29 Years	Eringate-Centennial-West Deane	M9C	Household Contact	CONFIRMED	2020-09-17	2020-09-19	MALE	RESOLVED	No	No	No	No	No	No
3076699	17747	Sporadic	50 to 59 Years	Victoria Village	M1R	Household Contact	CONFIRMED	2020-09-16	2020-09-19	FEMALE	RESOLVED	No	No	No	No	No	No
3076700	17748	Sporadic	19 and younger	York University Heights	M3J	Close Contact	CONFIRMED	2020-09-11	2020-09-17	MALE	RESOLVED	No	No	No	No	No	No
3076701	17749	Sporadic	30 to 39 Years	North St. James Town	M4X	Close Contact	CONFIRMED	2020-09-14	2020-09-19	MALE	RESOLVED	No	No	No	No	No	No
3076702	17750	Sporadic	20 to 29 Years	Scarborough Village	M1J	Community	CONFIRMED	2020-09-14	2020-09-20	MALE	RESOLVED	No	No	No	No	No	No
3076703	17751	Sporadic	30 to 39 Years	Yonge-St.Clair	M4V	Close Contact	CONFIRMED	2020-09-17	2020-09-21	MALE	RESOLVED	No	No	No	No	No	No
3076704	17752	Sporadic	20 to 29 Years	Wychwood	M6C	Close Contact	CONFIRMED	2020-09-16	2020-09-19	FEMALE	RESOLVED	No	No	No	No	No	No
3076705	17753	Sporadic	60 to 69 Years	Danforth	M4J	Community	CONFIRMED	2020-09-19	2020-09-21	FEMALE	RESOLVED	No	No	No	Yes	No	No
3076706	17754	Sporadic	30 to 39 Years	Kingsview Village-The Westway	M9R	Community	CONFIRMED	2020-09-13	2020-09-15	MALE	RESOLVED	No	No	No	No	No	No
3076707	17756	Sporadic	60 to 69 Years	West Humber-Clairville	M9W	Household Contact	CONFIRMED	2020-09-13	2020-09-15	FEMALE	RESOLVED	No	No	No	No	No	No
3076708	17757	Sporadic	30 to 39 Years	Bathurst Manor	M3H	Close Contact	CONFIRMED	2020-09-15	2020-09-17	MALE	RESOLVED	No	No	No	No	No	No
3076709	17758	Sporadic	20 to 29 Years	Humewood-Cedarvale	M5P	Close Contact	CONFIRMED	2020-09-15	2020-09-17	FEMALE	RESOLVED	No	No	No	No	No	No
3076710	17759	Sporadic	60 to 69 Years	Caledonia-Fairbank	M6E	Community	CONFIRMED	2020-09-13	2020-09-19	MALE	RESOLVED	No	No	No	No	No	No
3076711	17760	Sporadic	40 to 49 Years	Thistletown-Beaumond Heights	M9V	Community	CONFIRMED	2020-09-11	2020-09-18	MALE	RESOLVED	No	No	No	No	No	No
3076712	17761	Sporadic	20 to 29 Years	Corso Italia-Davenport	M6E	Close Contact	CONFIRMED	2020-09-15	2020-09-21	FEMALE	RESOLVED	No	No	No	No	No	No
3076713	17762	Sporadic	30 to 39 Years	Waterfront Communities-The Island	M5E	Community	CONFIRMED	2020-09-11	2020-09-16	MALE	RESOLVED	No	No	No	No	No	No
3076714	17763	Sporadic	19 and younger	Banbury-Don Mills	M3C	Household Contact	CONFIRMED	2020-09-14	2020-09-17	MALE	RESOLVED	No	No	No	No	No	No
3076715	17764	Sporadic	20 to 29 Years	Waterfront Communities-The Island	M5V	Household Contact	CONFIRMED	2020-09-15	2020-09-18	FEMALE	RESOLVED	No	No	No	No	No	No
3076716	17765	Sporadic	30 to 39 Years	Kingsview Village-The Westway	M9P	Household Contact	PROBABLE	2020-09-09	2020-09-18	MALE	RESOLVED	No	No	No	No	No	No
3076717	17766	Outbreak Associated	30 to 39 Years	Beechborough-Greenbrook	M6M	Outbreaks, Other Settings	CONFIRMED	2020-09-16	2020-09-20	FEMALE	RESOLVED	No	No	No	No	No	No
3076718	17767	Sporadic	30 to 39 Years	Pelmo Park-Humberlea	M9M	Community	CONFIRMED	2020-09-06	2020-09-15	FEMALE	RESOLVED	No	No	No	No	No	No
3076719	17768	Sporadic	30 to 39 Years	Willowridge-Martingrove-Richview	M9R	Travel	CONFIRMED	2020-09-18	2020-09-20	MALE	RESOLVED	No	No	No	No	No	No
3076720	17769	Outbreak Associated	40 to 49 Years	Flemingdon Park	M3C	Outbreaks, Other Settings	CONFIRMED	2020-09-14	2020-09-21	MALE	RESOLVED	No	No	No	No	No	No
3076721	17770	Sporadic	30 to 39 Years	Westminster-Branson	M2R	Community	CONFIRMED	2020-09-17	2020-09-21	MALE	RESOLVED	No	No	No	No	No	No
3076722	17771	Sporadic	30 to 39 Years	Mimico (includes Humber Bay Shores)	M8Y	Travel	CONFIRMED	2020-09-14	2020-09-17	MALE	RESOLVED	No	No	No	No	No	No
3076723	17772	Sporadic	20 to 29 Years	Ionview	M1K	Close Contact	CONFIRMED	2020-08-31	2020-09-19	MALE	RESOLVED	No	No	No	No	No	No
3076724	17774	Sporadic	20 to 29 Years	West Hill	M1E	Community	CONFIRMED	2020-09-14	2020-09-18	MALE	RESOLVED	No	No	No	No	No	No
3076725	17775	Sporadic	60 to 69 Years	Humbermede	M9M	Close Contact	CONFIRMED	2020-09-17	2020-09-20	FEMALE	RESOLVED	No	No	No	No	No	No
3076726	17776	Sporadic	20 to 29 Years	York University Heights	M3J	Household Contact	CONFIRMED	2020-09-13	2020-09-17	MALE	RESOLVED	No	No	No	No	No	No
3076727	17778	Sporadic	19 and younger	Alderwood	M8W	Household Contact	CONFIRMED	2020-09-13	2020-09-18	MALE	RESOLVED	No	No	No	No	No	No
3076728	17779	Sporadic	50 to 59 Years	Weston	M9N	Community	CONFIRMED	2020-09-13	2020-09-19	MALE	RESOLVED	No	No	No	No	No	No
3076729	17780	Sporadic	20 to 29 Years	Cabbagetown-South St. James Town	M4X	Community	CONFIRMED	2020-09-14	2020-09-16	FEMALE	RESOLVED	No	No	No	No	No	No
3076730	17781	Sporadic	30 to 39 Years	Glenfield-Jane Heights	M3N	Close Contact	CONFIRMED	2020-09-06	2020-09-17	MALE	RESOLVED	No	No	No	No	No	No
3076731	17782	Sporadic	20 to 29 Years	Humber Summit	M9L	Community	CONFIRMED	2020-09-07	2020-09-10	MALE	RESOLVED	No	No	No	No	No	No
3076732	17783	Sporadic	30 to 39 Years	Keelesdale-Eglinton West	M6M	Community	CONFIRMED	2020-09-18	2020-09-20	MALE	RESOLVED	No	No	No	No	No	No
3076733	17784	Sporadic	19 and younger	Parkwoods-Donalda	M3A	Close Contact	CONFIRMED	2020-09-12	2020-09-19	FEMALE	RESOLVED	No	No	No	No	No	No
3076734	17785	Sporadic	20 to 29 Years	Church-Yonge Corridor	M5B	Close Contact	CONFIRMED	2020-09-16	2020-09-18	FEMALE	RESOLVED	No	No	No	No	No	No
3076735	17786	Sporadic	19 and younger	Ionview	M1K	Household Contact	PROBABLE	2020-09-07	2020-09-07	FEMALE	RESOLVED	No	No	No	No	No	No
3076736	17787	Sporadic	30 to 39 Years		M8V	Community	CONFIRMED	2020-09-10	2020-09-15	FEMALE	RESOLVED	No	No	No	No	No	No
3076737	17788	Sporadic	60 to 69 Years	Willowridge-Martingrove-Richview	M9R	No Information	CONFIRMED	2020-09-20	2020-09-21	MALE	RESOLVED	No	No	No	Yes	No	No
3076738	17789	Sporadic	20 to 29 Years	Niagara	M5V	Household Contact	CONFIRMED	2020-09-16	2020-09-19	MALE	RESOLVED	No	No	No	No	No	No
3076739	17790	Sporadic	30 to 39 Years	York University Heights	M3J	Close Contact	CONFIRMED	2020-09-14	2020-09-19	FEMALE	RESOLVED	No	No	No	No	No	No
3076740	17792	Sporadic	40 to 49 Years	Milliken	M1V	Close Contact	CONFIRMED	2020-09-17	2020-09-21	MALE	RESOLVED	No	No	No	No	No	No
3076741	17793	Sporadic	40 to 49 Years	South Riverdale	M4M	Community	PROBABLE	2020-09-19	2020-09-19	MALE	RESOLVED	No	No	No	No	No	No
3076742	17794	Sporadic	20 to 29 Years	Mount Dennis	M6M	Household Contact	PROBABLE	2020-09-16	2020-09-16	FEMALE	RESOLVED	No	No	No	No	No	No
3076743	17795	Sporadic	20 to 29 Years	Scarborough Village	M1J	Travel	CONFIRMED	2020-09-13	2020-09-15	MALE	RESOLVED	No	No	No	No	No	No
3076744	17796	Sporadic	20 to 29 Years	Mount Pleasant West	M4S	Close Contact	CONFIRMED	2020-09-16	2020-09-19	FEMALE	RESOLVED	No	No	No	No	No	No
3076745	17797	Sporadic	30 to 39 Years	York University Heights	M3J	Household Contact	CONFIRMED	2020-09-14	2020-09-18	FEMALE	RESOLVED	No	No	No	No	No	No
3076746	17798	Sporadic	20 to 29 Years	Islington-City Centre West	M9B	Close Contact	CONFIRMED	2020-09-14	2020-09-20	MALE	RESOLVED	No	No	No	No	No	No
3076747	17799	Outbreak Associated	50 to 59 Years	Lansing-Westgate	M3H	Outbreaks, Other Settings	CONFIRMED	2020-09-17	2020-09-21	FEMALE	RESOLVED	No	No	No	No	No	No
3076748	17800	Outbreak Associated	20 to 29 Years	Eglinton East	M1K	Outbreaks, Other Settings	CONFIRMED	2020-09-14	2020-09-17	FEMALE	RESOLVED	No	No	No	No	No	No
3076749	17801	Outbreak Associated	30 to 39 Years	Waterfront Communities-The Island	M5V	Outbreaks, Other Settings	CONFIRMED	2020-09-18	2020-09-20	MALE	RESOLVED	No	No	No	No	No	No
3076750	17802	Sporadic	20 to 29 Years	West Humber-Clairville	M9W	Close Contact	CONFIRMED	2020-09-15	2020-09-17	MALE	RESOLVED	No	No	No	No	No	No
3076751	17804	Outbreak Associated	40 to 49 Years	Agincourt North	M1V	Outbreaks, Healthcare Institutions	CONFIRMED	2020-09-15	2020-09-17	FEMALE	RESOLVED	No	No	No	Yes	No	No
3076752	17806	Sporadic	20 to 29 Years	West Humber-Clairville	M9W	Community	CONFIRMED	2020-09-14	2020-09-17	MALE	RESOLVED	No	No	No	No	No	No
3076753	17808	Outbreak Associated	19 and younger	Mount Pleasant East	M4P	Outbreaks, Congregate Settings	CONFIRMED	2020-09-16	2020-09-19	MALE	RESOLVED	No	No	No	No	No	No
3076754	17809	Outbreak Associated	19 and younger	Henry Farm	M2J	Outbreaks, Congregate Settings	CONFIRMED	2020-09-11	2020-09-15	MALE	RESOLVED	No	No	No	Yes	Yes	Yes
3076755	17810	Sporadic	20 to 29 Years	Church-Yonge Corridor	M4Y	Close Contact	CONFIRMED	2020-09-16	2020-09-18	FEMALE	RESOLVED	No	No	No	No	No	No
3076756	17811	Sporadic	30 to 39 Years	Church-Yonge Corridor	M4Y	Community	CONFIRMED	2020-09-18	2020-09-19	MALE	RESOLVED	No	No	No	No	No	No
3076757	17812	Sporadic	50 to 59 Years	Elms-Old Rexdale	M9W	Household Contact	CONFIRMED	2020-09-10	2020-09-17	FEMALE	RESOLVED	No	No	No	No	No	No
3076758	17813	Sporadic	30 to 39 Years	Princess-Rosethorn	M9A	Household Contact	CONFIRMED	2020-09-14	2020-09-18	MALE	RESOLVED	No	No	No	No	No	No
3076759	17814	Sporadic	60 to 69 Years	Eringate-Centennial-West Deane	M9C	Community	CONFIRMED	2020-09-12	2020-09-14	MALE	RESOLVED	No	No	No	No	No	No
3076760	17815	Sporadic	60 to 69 Years	Mount Olive-Silverstone-Jamestown	M9V	Community	CONFIRMED	2020-09-17	2020-09-19	FEMALE	RESOLVED	No	No	No	No	No	No
3076761	17816	Sporadic	20 to 29 Years	Niagara	M5V	Close Contact	CONFIRMED	2020-09-13	2020-09-16	MALE	RESOLVED	No	No	No	No	No	No
3076762	17817	Sporadic	30 to 39 Years	Briar Hill - Belgravia	M6E	Community	CONFIRMED	2020-09-16	2020-09-19	FEMALE	RESOLVED	No	No	No	No	No	No
3076763	17818	Sporadic	40 to 49 Years	Eglinton East	M1K	Household Contact	CONFIRMED	2020-09-11	2020-09-17	FEMALE	RESOLVED	No	No	No	No	No	No
3076764	17819	Sporadic	20 to 29 Years	Islington-City Centre West	M9A	Community	CONFIRMED	2020-09-10	2020-09-17	MALE	RESOLVED	No	No	No	No	No	No
3076765	17820	Sporadic	20 to 29 Years	Rosedale-Moore Park	M4W	No Information	CONFIRMED	2020-09-16	2020-09-19	MALE	RESOLVED	No	No	No	No	No	No
3076766	17821	Sporadic	20 to 29 Years	Little Portugal	M6J	Close Contact	CONFIRMED	2020-09-14	2020-09-17	MALE	RESOLVED	No	No	No	No	No	No
3076767	17822	Sporadic	50 to 59 Years	Mount Pleasant West	M4S	Household Contact	CONFIRMED	2020-09-15	2020-09-19	FEMALE	RESOLVED	No	No	No	No	No	No
3076768	17824	Sporadic	20 to 29 Years	Kingsview Village-The Westway	M9P	Community	CONFIRMED	2020-09-16	2020-09-19	FEMALE	RESOLVED	No	No	No	No	No	No
3076769	17825	Sporadic	30 to 39 Years	Woburn	M1H	Community	CONFIRMED	2020-09-13	2020-09-19	FEMALE	RESOLVED	No	No	No	No	No	No
3076770	17826	Sporadic	19 and younger	York University Heights	M3J	Close Contact	CONFIRMED	2020-09-12	2020-09-17	MALE	RESOLVED	No	No	No	No	No	No
3076771	17827	Sporadic	30 to 39 Years	Corso Italia-Davenport	M6E	Community	CONFIRMED	2020-09-15	2020-09-18	FEMALE	RESOLVED	No	No	No	No	No	No
3076772	17828	Outbreak Associated	19 and younger	Bedford Park-Nortown	M6A	Outbreaks, Other Settings	CONFIRMED	2020-09-15	2020-09-17	FEMALE	RESOLVED	No	No	No	No	No	No
3076773	17829	Sporadic	20 to 29 Years	Little Portugal	M6J	Community	CONFIRMED	2020-09-17	2020-09-20	FEMALE	RESOLVED	No	No	No	No	No	No
3076774	17830	Sporadic	70 to 79 Years	Islington-City Centre West	M9B	Community	PROBABLE	2020-09-17	2020-09-17	MALE	RESOLVED	No	No	No	No	No	No
3076775	17831	Sporadic	19 and younger	Englemount-Lawrence	M6A	Close Contact	CONFIRMED	2020-09-09	2020-09-18	MALE	RESOLVED	No	No	No	No	No	No
3076776	17832	Sporadic	30 to 39 Years	Caledonia-Fairbank	M6E	Household Contact	CONFIRMED	2020-09-13	2020-09-16	MALE	RESOLVED	No	No	No	No	No	No
3076777	17833	Sporadic	20 to 29 Years	Agincourt South-Malvern West	M1S	Travel	CONFIRMED	2020-09-13	2020-09-15	MALE	RESOLVED	No	No	No	No	No	No
3076778	17834	Sporadic	50 to 59 Years	Black Creek	M3N	Close Contact	CONFIRMED	2020-09-18	2020-09-20	MALE	RESOLVED	No	No	No	Yes	No	No
3076779	17835	Sporadic	20 to 29 Years	Waterfront Communities-The Island	M5V	Community	CONFIRMED	2020-09-11	2020-09-15	FEMALE	RESOLVED	No	No	No	No	No	No
3076780	17836	Sporadic	20 to 29 Years	Eglinton East	M1J	Household Contact	CONFIRMED	2020-09-17	2020-09-20	MALE	RESOLVED	No	No	No	No	No	No
3076781	17837	Sporadic	20 to 29 Years	Newtonbrook West	M2M	Community	CONFIRMED	2020-09-11	2020-09-15	FEMALE	RESOLVED	No	No	No	No	No	No
3076782	17838	Sporadic	20 to 29 Years		M4W	Close Contact	CONFIRMED	2020-09-15	2020-09-17	FEMALE	RESOLVED	No	No	No	No	No	No
3076783	17840	Outbreak Associated	20 to 29 Years	West Humber-Clairville	M9W	Outbreaks, Other Settings	CONFIRMED	2020-09-16	2020-09-19	MALE	RESOLVED	No	No	No	No	No	No
3076784	17841	Sporadic	50 to 59 Years	York University Heights	M3J	Close Contact	CONFIRMED	2020-09-04	2020-09-16	FEMALE	RESOLVED	No	No	No	No	No	No
3076785	17843	Sporadic	30 to 39 Years	Lambton Baby Point	M6S	Community	CONFIRMED	2020-09-15	2020-09-17	MALE	RESOLVED	No	No	No	No	No	No
3076786	17844	Sporadic	30 to 39 Years	Church-Yonge Corridor	M4Y	Community	CONFIRMED	2020-09-18	2020-09-20	MALE	RESOLVED	No	No	No	No	No	No
3076787	17845	Sporadic	19 and younger	Lambton Baby Point	M6S	Community	CONFIRMED	2020-09-16	2020-09-20	MALE	RESOLVED	No	No	No	No	No	No
3076788	17846	Sporadic	30 to 39 Years	Black Creek	M3N	Household Contact	CONFIRMED	2020-09-12	2020-09-17	MALE	RESOLVED	No	No	No	No	No	No
3076789	17847	Sporadic	20 to 29 Years	South Parkdale	M6K	Community	CONFIRMED	2020-09-14	2020-09-17	MALE	RESOLVED	No	No	No	No	No	No
3076790	17848	Sporadic	30 to 39 Years	Mimico (includes Humber Bay Shores)	M8Y	Community	CONFIRMED	2020-09-11	2020-09-15	FEMALE	RESOLVED	No	No	No	No	No	No
3076791	17849	Sporadic	20 to 29 Years	Newtonbrook West	M2R	Travel	CONFIRMED	2020-09-16	2020-09-18	MALE	RESOLVED	No	No	No	No	No	No
3076792	17850	Sporadic	40 to 49 Years	Lawrence Park South	M5N	Close Contact	CONFIRMED	2020-09-14	2020-09-20	MALE	RESOLVED	No	No	No	No	No	No
3076793	17851	Sporadic	30 to 39 Years	York University Heights	M3J	Community	CONFIRMED	2020-09-15	2020-09-20	FEMALE	RESOLVED	No	No	No	No	No	No
3076794	17852	Sporadic	30 to 39 Years	Milliken	M1V	Community	CONFIRMED	2020-09-13	2020-09-15	MALE	RESOLVED	No	No	No	No	No	No
3076795	17853	Sporadic	50 to 59 Years	Church-Yonge Corridor	M4Y	Community	CONFIRMED	2020-09-13	2020-09-15	FEMALE	RESOLVED	No	No	No	No	No	No
3076796	17854	Outbreak Associated	50 to 59 Years	Wexford/Maryvale	M1R	Outbreaks, Other Settings	CONFIRMED	2020-09-12	2020-09-15	FEMALE	RESOLVED	No	No	No	No	No	No
3076797	17855	Sporadic	20 to 29 Years	Willowridge-Martingrove-Richview	M9R	Close Contact	CONFIRMED	2020-09-17	2020-09-20	FEMALE	RESOLVED	No	No	No	No	No	No
3076798	17856	Sporadic	30 to 39 Years	Westminster-Branson	M2R	Community	CONFIRMED	2020-09-21	2020-09-21	FEMALE	RESOLVED	No	No	No	Yes	No	No
3076799	17857	Sporadic	40 to 49 Years	Downsview-Roding-CFB	M3M	Close Contact	CONFIRMED	2020-09-10	2020-09-17	MALE	RESOLVED	No	No	No	No	No	No
3076800	17858	Sporadic	50 to 59 Years	York University Heights	M3J	Community	CONFIRMED	2020-05-26	2020-09-17	MALE	RESOLVED	No	No	No	No	No	No
3076801	17859	Sporadic	30 to 39 Years	Niagara	M6K	Community	CONFIRMED	2020-09-13	2020-09-19	MALE	RESOLVED	No	No	No	No	No	No
3076802	17860	Sporadic	20 to 29 Years	Kensington-Chinatown	M5T	Household Contact	CONFIRMED	2020-09-03	2020-09-21	MALE	RESOLVED	No	No	No	No	No	No
3076803	17862	Sporadic	20 to 29 Years	Waterfront Communities-The Island	M5V	Household Contact	CONFIRMED	2020-09-11	2020-09-16	FEMALE	RESOLVED	No	No	No	No	No	No
3076804	17863	Sporadic	20 to 29 Years	Cliffcrest	M1M	Close Contact	CONFIRMED	2020-09-16	2020-09-19	FEMALE	RESOLVED	No	No	No	No	No	No
3076805	17864	Sporadic	30 to 39 Years	Church-Yonge Corridor	M4Y	Close Contact	CONFIRMED	2020-09-13	2020-09-15	FEMALE	RESOLVED	No	No	No	No	No	No
3076806	17865	Sporadic	50 to 59 Years	York University Heights	M3J	Community	CONFIRMED	2020-09-15	2020-09-16	MALE	RESOLVED	No	No	No	No	No	No
3076807	17866	Outbreak Associated	19 and younger	Islington-City Centre West	M9A	Outbreaks, Other Settings	CONFIRMED	2020-09-16	2020-09-17	FEMALE	RESOLVED	No	No	No	No	No	No
3076808	17867	Sporadic	19 and younger	Bendale	M1P	Close Contact	CONFIRMED	2020-09-17	2020-09-20	FEMALE	RESOLVED	No	No	No	No	No	No
3076809	17868	Outbreak Associated	20 to 29 Years	Church-Yonge Corridor	M5B	Outbreaks, Other Settings	CONFIRMED	2020-09-17	2020-09-20	MALE	RESOLVED	No	No	No	No	No	No
3076810	17869	Sporadic	60 to 69 Years	Islington-City Centre West	M9A	No Information	CONFIRMED	2020-09-18	2020-09-19	MALE	RESOLVED	No	No	No	No	No	No
3076811	17870	Sporadic	70 to 79 Years	Brookhaven-Amesbury	M6M	Community	CONFIRMED	2020-09-12	2020-09-17	FEMALE	RESOLVED	No	No	No	No	No	No
3076812	17871	Sporadic	30 to 39 Years	West Humber-Clairville	M9V	Community	CONFIRMED	2020-09-12	2020-09-14	FEMALE	RESOLVED	No	No	No	No	No	No
3076813	17872	Sporadic	30 to 39 Years	Mount Dennis	M6M	Close Contact	CONFIRMED	2020-09-13	2020-09-17	MALE	RESOLVED	No	No	No	No	No	No
3076814	17873	Sporadic	20 to 29 Years	Islington-City Centre West	M9B	Community	CONFIRMED	2020-09-05	2020-09-16	MALE	RESOLVED	No	No	No	No	No	No
3076815	17874	Sporadic	30 to 39 Years	Henry Farm	M2J	Community	CONFIRMED	2020-09-13	2020-09-18	MALE	RESOLVED	No	No	No	No	No	No
3076816	17875	Outbreak Associated	30 to 39 Years	Glenfield-Jane Heights	M3L	Outbreaks, Other Settings	CONFIRMED	2020-09-13	2020-09-18	MALE	RESOLVED	No	No	No	No	No	No
3076817	17877	Sporadic	60 to 69 Years	Little Portugal	M6K	Community	CONFIRMED	2020-09-13	2020-09-15	FEMALE	RESOLVED	No	No	No	No	No	No
3076818	17878	Sporadic	40 to 49 Years	Malvern	M1B	Close Contact	CONFIRMED	2020-09-12	2020-09-17	MALE	RESOLVED	No	No	No	No	No	No
3076819	17879	Sporadic	30 to 39 Years	Flemingdon Park	M3C	Close Contact	CONFIRMED	2020-09-15	2020-09-18	MALE	RESOLVED	No	No	No	No	No	No
3076820	17880	Sporadic	40 to 49 Years	Mount Olive-Silverstone-Jamestown	M9V	Community	CONFIRMED	2020-09-16	2020-09-20	FEMALE	RESOLVED	No	No	No	No	No	No
3076821	17881	Sporadic	20 to 29 Years	Waterfront Communities-The Island	M5V	Community	CONFIRMED	2020-09-13	2020-09-17	FEMALE	RESOLVED	No	No	No	No	No	No
3076822	17882	Sporadic	50 to 59 Years	Keelesdale-Eglinton West	M6M	Household Contact	PROBABLE	2020-09-13	2020-09-13	FEMALE	RESOLVED	No	No	No	No	No	No
3076823	17883	Sporadic	40 to 49 Years	Downsview-Roding-CFB	M3M	Household Contact	CONFIRMED	2020-09-13	2020-09-20	FEMALE	RESOLVED	No	No	No	No	No	No
3076824	17884	Sporadic	70 to 79 Years	L'Amoreaux	M1W	Household Contact	CONFIRMED	2020-09-19	2020-09-20	FEMALE	RESOLVED	No	No	No	No	No	No
3076825	17885	Outbreak Associated	20 to 29 Years	Bay Street Corridor	M5H	Outbreaks, Other Settings	CONFIRMED	2020-09-15	2020-09-18	MALE	RESOLVED	No	No	No	Yes	No	No
3076826	17886	Sporadic	20 to 29 Years	Briar Hill - Belgravia	M6E	Close Contact	CONFIRMED	2020-09-17	2020-09-19	MALE	RESOLVED	No	No	No	No	No	No
3076827	17887	Sporadic	40 to 49 Years	Dovercourt-Wallace Emerson-Junction	M6H	Household Contact	CONFIRMED	2020-09-04	2020-09-15	FEMALE	RESOLVED	No	No	No	No	No	No
3076828	17888	Sporadic	19 and younger	Woodbine-Lumsden	M4C	Household Contact	CONFIRMED	2020-09-15	2020-09-18	FEMALE	RESOLVED	No	No	No	No	No	No
3076829	17889	Sporadic	20 to 29 Years	Taylor-Massey	M4C	Community	CONFIRMED	2020-09-16	2020-09-21	MALE	RESOLVED	No	No	No	No	No	No
3076830	17890	Sporadic	40 to 49 Years	York University Heights	M3J	Close Contact	CONFIRMED	2020-09-14	2020-09-20	FEMALE	RESOLVED	No	No	No	No	No	No
3076831	17891	Sporadic	50 to 59 Years	Bay Street Corridor	M5H	Community	CONFIRMED	2020-09-13	2020-09-15	MALE	RESOLVED	No	No	No	No	No	No
3076832	17892	Sporadic	20 to 29 Years	Agincourt South-Malvern West	M1S	Close Contact	CONFIRMED	2020-09-16	2020-09-18	FEMALE	RESOLVED	No	No	No	No	No	No
3076833	17893	Sporadic	30 to 39 Years	Rouge	M1B	Household Contact	CONFIRMED	2020-09-16	2020-09-19	FEMALE	RESOLVED	No	No	No	No	No	No
3076834	17894	Outbreak Associated	30 to 39 Years	Newtonbrook West	M2R	Outbreaks, Other Settings	CONFIRMED	2020-09-16	2020-09-18	MALE	RESOLVED	No	No	No	No	No	No
3076835	17896	Sporadic	20 to 29 Years	Trinity-Bellwoods	M6J	Community	CONFIRMED	2020-09-12	2020-09-19	FEMALE	RESOLVED	No	No	No	No	No	No
3076836	17897	Sporadic	50 to 59 Years	Flemingdon Park	M3C	Community	CONFIRMED	2020-09-09	2020-09-15	FEMALE	RESOLVED	No	No	No	No	No	No
3076837	17898	Sporadic	50 to 59 Years	Rouge	M1B	Household Contact	CONFIRMED	2020-09-12	2020-09-20	MALE	RESOLVED	No	No	No	No	No	No
3076838	17899	Sporadic	30 to 39 Years	Regent Park	M5A	Household Contact	CONFIRMED	2020-09-18	2020-09-20	MALE	RESOLVED	No	No	No	No	No	No
3076839	17901	Sporadic	30 to 39 Years	Junction Area	M6P	Household Contact	PROBABLE	2020-09-07	2020-09-10	MALE	RESOLVED	No	No	No	No	No	No
3076840	17902	Sporadic	20 to 29 Years	Rouge	M1B	Community	CONFIRMED	2020-09-15	2020-09-20	FEMALE	RESOLVED	No	No	No	No	No	No
3076841	17903	Sporadic	20 to 29 Years	South Parkdale	M6K	Community	CONFIRMED	2020-09-17	2020-09-20	FEMALE	RESOLVED	No	No	No	No	No	No
3076842	17904	Sporadic	40 to 49 Years	Brookhaven-Amesbury	M6M	Household Contact	CONFIRMED	2020-09-09	2020-09-21	MALE	RESOLVED	No	No	No	No	No	No
3076843	17905	Sporadic	19 and younger	Eringate-Centennial-West Deane	M9C	Close Contact	CONFIRMED	2020-09-11	2020-09-18	FEMALE	RESOLVED	No	No	No	No	No	No
3076844	17906	Sporadic	40 to 49 Years	Waterfront Communities-The Island	M5V	Community	CONFIRMED	2020-09-13	2020-09-20	MALE	RESOLVED	No	No	No	No	No	No
3076845	17907	Sporadic	50 to 59 Years	Brookhaven-Amesbury	M6M	Close Contact	CONFIRMED	2020-09-17	2020-09-18	FEMALE	RESOLVED	No	No	No	No	No	No
3076846	17908	Sporadic	50 to 59 Years	Annex	M5R	Community	CONFIRMED	2020-09-15	2020-09-18	MALE	RESOLVED	No	No	No	No	No	No
3076847	17909	Sporadic	30 to 39 Years	Wychwood	M6G	Community	CONFIRMED	2020-09-15	2020-09-20	FEMALE	RESOLVED	No	No	No	No	No	No
3076848	17910	Sporadic	20 to 29 Years	Englemount-Lawrence	M6B	Community	CONFIRMED	2020-09-15	2020-09-18	MALE	RESOLVED	No	No	No	No	No	No
3076849	17911	Sporadic	30 to 39 Years	Eringate-Centennial-West Deane	M9C	Household Contact	CONFIRMED	2020-09-09	2020-09-16	MALE	RESOLVED	No	No	No	No	No	No
3076850	17912	Sporadic	20 to 29 Years	Dufferin Grove	M6H	Close Contact	CONFIRMED	2020-09-14	2020-09-17	MALE	RESOLVED	No	No	No	No	No	No
3076851	17913	Sporadic	30 to 39 Years	Regent Park	M5A	Close Contact	CONFIRMED	2020-09-18	2020-09-20	MALE	RESOLVED	No	No	No	No	No	No
3076852	17914	Sporadic	50 to 59 Years	Tam O'Shanter-Sullivan	M1T	Community	CONFIRMED	2020-09-14	2020-09-18	FEMALE	RESOLVED	No	No	No	No	No	No
3076853	17915	Sporadic	60 to 69 Years	Islington-City Centre West	M9A	Community	CONFIRMED	2020-09-11	2020-09-17	MALE	RESOLVED	No	No	No	No	No	No
3076854	17916	Sporadic	60 to 69 Years	Mount Dennis	M6M	Community	CONFIRMED	2020-09-08	2020-09-16	MALE	RESOLVED	No	No	No	No	No	No
3076855	17917	Sporadic	60 to 69 Years	Parkwoods-Donalda	M3A	Close Contact	CONFIRMED	2020-09-15	2020-09-21	FEMALE	RESOLVED	No	No	No	No	No	No
3076856	17918	Sporadic	70 to 79 Years	Black Creek	M3N	Household Contact	CONFIRMED	2020-09-14	2020-09-17	MALE	RESOLVED	No	No	No	No	No	No
3076857	17919	Sporadic	19 and younger	Bay Street Corridor	M4Y	Travel	CONFIRMED	2020-09-11	2020-09-15	FEMALE	RESOLVED	No	No	No	No	No	No
3076858	17920	Sporadic	20 to 29 Years	Maple Leaf	M6L	Community	CONFIRMED	2020-09-13	2020-09-19	MALE	RESOLVED	No	No	No	No	No	No
3076859	17921	Sporadic	30 to 39 Years	Bayview Village	M2K	Community	CONFIRMED	2020-09-15	2020-09-19	FEMALE	RESOLVED	No	No	No	No	No	No
3076860	17922	Sporadic	60 to 69 Years	Mount Olive-Silverstone-Jamestown	M9V	Household Contact	CONFIRMED	2020-09-15	2020-09-17	FEMALE	RESOLVED	No	No	No	No	No	No
3076861	17924	Sporadic	20 to 29 Years	Black Creek	M3N	Household Contact	CONFIRMED	2020-09-11	2020-09-19	FEMALE	RESOLVED	No	No	No	No	No	No
3076862	17926	Outbreak Associated	50 to 59 Years	Humbermede	M9M	Outbreaks, Other Settings	CONFIRMED	2020-09-15	2020-09-18	FEMALE	RESOLVED	No	No	No	No	No	No
3076863	17927	Outbreak Associated	20 to 29 Years	Moss Park	M5A	Outbreaks, Other Settings	CONFIRMED	2020-09-15	2020-09-18	FEMALE	RESOLVED	No	No	No	No	No	No
3076864	17929	Outbreak Associated	20 to 29 Years	Waterfront Communities-The Island	M5A	Outbreaks, Other Settings	CONFIRMED	2020-09-19	2020-09-21	FEMALE	RESOLVED	No	No	No	No	No	No
3076865	17930	Sporadic	20 to 29 Years	Waterfront Communities-The Island	M5V	Community	CONFIRMED	2020-09-15	2020-09-17	MALE	RESOLVED	No	No	No	No	No	No
3076866	17931	Sporadic	20 to 29 Years	Mount Pleasant West	M4P	Travel	CONFIRMED	2020-09-16	2020-09-21	MALE	RESOLVED	No	No	No	No	No	No
3076867	17932	Sporadic	30 to 39 Years	Rockcliffe-Smythe	M6N	Household Contact	PROBABLE	2020-09-17	2020-09-19	FEMALE	RESOLVED	No	No	No	No	No	No
3076868	17933	Sporadic	20 to 29 Years	Waterfront Communities-The Island	M5V	Close Contact	CONFIRMED	2020-09-11	2020-09-17	MALE	RESOLVED	No	No	No	No	No	No
3076869	17934	Sporadic	30 to 39 Years	Malvern	M1B	Community	CONFIRMED	2020-09-15	2020-09-18	FEMALE	RESOLVED	No	No	No	No	No	No
3076870	17935	Outbreak Associated	40 to 49 Years	Humbermede	M9M	Outbreaks, Other Settings	CONFIRMED	2020-09-12	2020-09-16	MALE	RESOLVED	No	No	No	No	No	No
3076871	17936	Sporadic	19 and younger	Mount Dennis	M6M	Household Contact	CONFIRMED	2020-09-11	2020-09-16	FEMALE	RESOLVED	No	No	No	No	No	No
3076872	17937	Sporadic	70 to 79 Years	Westminster-Branson	M2R	Community	CONFIRMED	2020-09-12	2020-09-15	MALE	RESOLVED	No	No	No	No	No	No
3076873	17938	Sporadic	20 to 29 Years	North St. James Town	M4X	Community	CONFIRMED	2020-09-14	2020-09-16	MALE	RESOLVED	No	No	No	No	No	No
3076874	17939	Sporadic	30 to 39 Years	Rouge	M1B	Travel	CONFIRMED	2020-09-20	2020-09-20	FEMALE	RESOLVED	No	No	No	Yes	No	No
3076875	17940	Sporadic	19 and younger	Flemingdon Park	M3C	Community	CONFIRMED	2020-09-13	2020-09-20	FEMALE	RESOLVED	No	No	No	No	No	No
3076876	17941	Sporadic	40 to 49 Years	Bay Street Corridor	M4Y	Close Contact	CONFIRMED	2020-09-10	2020-09-17	MALE	RESOLVED	No	No	No	No	No	No
3076877	17942	Outbreak Associated	30 to 39 Years	Briar Hill - Belgravia	M6B	Outbreaks, Other Settings	CONFIRMED	2020-09-08	2020-09-17	FEMALE	RESOLVED	No	No	No	No	No	No
3076878	17943	Outbreak Associated	30 to 39 Years	Waterfront Communities-The Island	M5V	Outbreaks, Other Settings	CONFIRMED	2020-09-12	2020-09-15	MALE	RESOLVED	No	No	No	No	No	No
3076879	17944	Sporadic	19 and younger	Edenbridge-Humber Valley	M9A	Community	CONFIRMED	2020-09-11	2020-09-15	FEMALE	RESOLVED	No	No	No	No	No	No
3076880	17945	Sporadic	20 to 29 Years	Weston	M9N	Community	CONFIRMED	2020-09-14	2020-09-19	FEMALE	RESOLVED	No	No	No	No	No	No
3076881	17946	Sporadic	50 to 59 Years	Newtonbrook West	M2M	Household Contact	CONFIRMED	2020-09-15	2020-09-18	MALE	RESOLVED	No	No	No	No	No	No
3076882	17947	Outbreak Associated	40 to 49 Years	Mount Dennis	M6M	Outbreaks, Other Settings	CONFIRMED	2020-09-15	2020-09-17	UNKNOWN	RESOLVED	No	No	No	No	No	No
3076883	17948	Sporadic	40 to 49 Years	Weston-Pellam Park	M6N	Household Contact	CONFIRMED	2020-09-18	2020-09-21	FEMALE	RESOLVED	No	No	No	No	No	No
3076884	17949	Sporadic	30 to 39 Years	Regent Park	M5A	Household Contact	CONFIRMED	2020-09-14	2020-09-18	FEMALE	RESOLVED	No	No	No	No	No	No
3076885	17950	Sporadic	50 to 59 Years	Humbermede	M9M	No Information	CONFIRMED	2020-09-19	2020-09-21	FEMALE	RESOLVED	No	No	No	No	No	No
3076886	17951	Sporadic	50 to 59 Years	Lawrence Park South	M4N	Community	CONFIRMED	2020-09-17	2020-09-20	MALE	RESOLVED	No	No	No	No	No	No
3076887	17952	Sporadic	20 to 29 Years	Bay Street Corridor	M5G	Close Contact	CONFIRMED	2020-09-15	2020-09-20	FEMALE	RESOLVED	No	No	No	No	No	No
3076888	17953	Sporadic	50 to 59 Years	Alderwood	M8W	Household Contact	CONFIRMED	2020-09-13	2020-09-19	MALE	RESOLVED	No	No	No	No	No	No
3076889	17954	Sporadic	19 and younger	Princess-Rosethorn	M9A	Household Contact	CONFIRMED	2020-09-14	2020-09-18	MALE	RESOLVED	No	No	No	No	No	No
3076890	17955	Sporadic	70 to 79 Years	Brookhaven-Amesbury	M6M	Household Contact	CONFIRMED	2020-09-15	2020-09-17	MALE	RESOLVED	No	No	No	No	No	No
3076891	17956	Sporadic	80 to 89 Years	Malvern	M1B	No Information	CONFIRMED	2020-09-16	2020-09-19	MALE	RESOLVED	No	No	No	No	No	No
3076892	17957	Sporadic	30 to 39 Years	Waterfront Communities-The Island	M5V	Community	CONFIRMED	2020-09-14	2020-09-15	MALE	RESOLVED	No	No	No	No	No	No
3076893	17958	Sporadic	20 to 29 Years	Little Portugal	M6J	Close Contact	CONFIRMED	2020-09-17	2020-09-19	MALE	RESOLVED	No	No	No	No	No	No
3076894	17959	Outbreak Associated	50 to 59 Years	Glenfield-Jane Heights	M3N	Outbreaks, Healthcare Institutions	CONFIRMED	2020-05-12	2020-05-13	FEMALE	RESOLVED	No	No	No	No	No	No
3076895	17960	Sporadic	50 to 59 Years	Weston	M9N	Household Contact	CONFIRMED	2020-09-07	2020-09-16	MALE	RESOLVED	No	No	No	Yes	Yes	No
3076896	17961	Sporadic	50 to 59 Years	Roncesvalles	M6K	Community	CONFIRMED	2020-09-17	2020-09-20	MALE	RESOLVED	No	No	No	No	No	No
3076897	17962	Sporadic	20 to 29 Years	Pelmo Park-Humberlea	M9N	Household Contact	CONFIRMED	2020-09-13	2020-09-16	FEMALE	RESOLVED	No	No	No	No	No	No
3076898	17963	Sporadic	50 to 59 Years	Downsview-Roding-CFB	M3L	Close Contact	CONFIRMED	2020-09-16	2020-09-18	FEMALE	RESOLVED	No	No	No	No	No	No
3076899	17964	Outbreak Associated	70 to 79 Years	South Parkdale	M6K	Outbreaks, Healthcare Institutions	CONFIRMED	2020-09-17	2020-09-20	FEMALE	RESOLVED	No	No	No	Yes	No	No
3076900	17965	Sporadic	60 to 69 Years	Willowridge-Martingrove-Richview	M9R	Community	CONFIRMED	2020-09-15	2020-09-19	MALE	RESOLVED	No	No	No	No	No	No
3076901	17966	Sporadic	20 to 29 Years	Roncesvalles	M6R	Travel	CONFIRMED	2020-09-16	2020-09-19	FEMALE	RESOLVED	No	No	No	No	No	No
3076902	17968	Sporadic	30 to 39 Years	Mount Pleasant West	M4S	Household Contact	PROBABLE	2020-09-15	2020-09-16	FEMALE	RESOLVED	No	No	No	No	No	No
3076903	17969	Sporadic	50 to 59 Years	Morningside	M1E	Community	CONFIRMED	2020-09-16	2020-09-19	FEMALE	RESOLVED	No	No	No	No	No	No
3076904	17970	Sporadic	19 and younger	Pelmo Park-Humberlea	M9N	Household Contact	CONFIRMED	2020-09-15	2020-09-19	MALE	RESOLVED	No	No	No	No	No	No
3076905	17971	Sporadic	20 to 29 Years	Waterfront Communities-The Island	M5V	Household Contact	PROBABLE	2020-09-15	2020-09-20	MALE	RESOLVED	No	No	No	No	No	No
3076906	17972	Outbreak Associated	19 and younger	Bedford Park-Nortown	M6A	Outbreaks, Other Settings	CONFIRMED	2020-09-17	2020-09-19	FEMALE	RESOLVED	No	No	No	No	No	No
3076907	17973	Sporadic	40 to 49 Years	Eglinton East	M1K	Close Contact	CONFIRMED	2020-09-17	2020-09-19	FEMALE	RESOLVED	No	No	No	No	No	No
3076908	17975	Sporadic	20 to 29 Years	Moss Park	M5A	Household Contact	CONFIRMED	2020-09-15	2020-09-19	FEMALE	RESOLVED	No	No	No	No	No	No
3076909	17976	Sporadic	20 to 29 Years	Annex	M4W	No Information	CONFIRMED	2020-09-17	2020-09-19	MALE	RESOLVED	No	No	No	No	No	No
3076910	17977	Sporadic	19 and younger	Humbermede	M9M	Close Contact	CONFIRMED	2020-09-14	2020-09-18	MALE	RESOLVED	No	No	No	No	No	No
3076911	17978	Sporadic	30 to 39 Years	Steeles	M1W	Community	CONFIRMED	2020-09-15	2020-09-18	FEMALE	RESOLVED	No	No	No	No	No	No
3076912	17979	Sporadic	30 to 39 Years	Trinity-Bellwoods	M6J	Close Contact	CONFIRMED	2020-09-16	2020-09-18	MALE	RESOLVED	No	No	No	No	No	No
3076913	17980	Sporadic	20 to 29 Years	Bay Street Corridor	M5G	Community	CONFIRMED	2020-09-15	2020-09-19	FEMALE	RESOLVED	No	No	No	No	No	No
3076914	17981	Sporadic	20 to 29 Years	Waterfront Communities-The Island	M5V	Community	CONFIRMED	2020-09-10	2020-09-21	FEMALE	RESOLVED	No	No	No	No	No	No
3076915	17982	Sporadic	19 and younger	Junction Area	M6P	No Information	CONFIRMED	2020-09-15	2020-09-17	FEMALE	RESOLVED	No	No	No	No	No	No
3076916	17983	Sporadic	50 to 59 Years	Cliffcrest	M1M	Household Contact	CONFIRMED	2020-09-12	2020-09-14	FEMALE	RESOLVED	No	No	No	No	No	No
3076917	17984	Outbreak Associated	30 to 39 Years			Outbreaks, Other Settings	PROBABLE	2020-09-14	2020-09-14	FEMALE	RESOLVED	No	No	No	No	No	No
3076918	17985	Sporadic	20 to 29 Years	Kingsview Village-The Westway	M9R	Close Contact	CONFIRMED	2020-09-15	2020-09-20	FEMALE	RESOLVED	No	No	No	No	No	No
3076919	17986	Outbreak Associated	19 and younger	Islington-City Centre West	M9A	Outbreaks, Other Settings	CONFIRMED	2020-09-16	2020-09-19	MALE	RESOLVED	No	No	No	No	No	No
3076920	17987	Sporadic	50 to 59 Years	Dovercourt-Wallace Emerson-Junction	M6H	Household Contact	PROBABLE	2020-09-12	2020-09-18	FEMALE	RESOLVED	No	No	No	No	No	No
3076921	17988	Sporadic	20 to 29 Years	Casa Loma	M4V	Community	CONFIRMED	2020-09-12	2020-09-15	MALE	RESOLVED	No	No	No	No	No	No
3076922	17990	Sporadic	20 to 29 Years	Beechborough-Greenbrook	M6M	Household Contact	CONFIRMED	2020-09-09	2020-09-15	MALE	RESOLVED	No	No	No	No	No	No
3076923	17991	Sporadic	30 to 39 Years	Niagara	M5V	Close Contact	CONFIRMED	2020-09-15	2020-09-20	MALE	RESOLVED	No	No	No	No	No	No
3076924	17992	Sporadic	20 to 29 Years	Black Creek	M3N	Community	CONFIRMED	2020-09-15	2020-09-18	MALE	RESOLVED	No	No	No	No	No	No
3076925	17993	Sporadic	20 to 29 Years	Mount Olive-Silverstone-Jamestown	M9V	Close Contact	CONFIRMED	2020-09-11	2020-09-17	MALE	RESOLVED	No	No	No	No	No	No
3076926	17994	Sporadic	50 to 59 Years	Caledonia-Fairbank	M6E	Household Contact	PROBABLE	2020-09-14	2020-09-15	FEMALE	RESOLVED	No	No	No	No	No	No
3076927	17995	Sporadic	20 to 29 Years	Little Portugal	M6J	Close Contact	CONFIRMED	2020-09-15	2020-09-18	FEMALE	RESOLVED	No	No	No	No	No	No
3076928	17996	Sporadic	20 to 29 Years	Church-Yonge Corridor	M5B	Household Contact	CONFIRMED	2020-09-15	2020-09-18	MALE	RESOLVED	No	No	No	No	No	No
3076929	17997	Sporadic	20 to 29 Years	Bayview Village	M2K	Community	CONFIRMED	2020-09-13	2020-09-15	FEMALE	RESOLVED	No	No	No	No	No	No
3076930	17998	Outbreak Associated	30 to 39 Years	Brookhaven-Amesbury	M6M	Outbreaks, Congregate Settings	CONFIRMED	2020-09-18	2020-09-21	FEMALE	RESOLVED	No	No	No	No	No	No
3076931	17999	Sporadic	30 to 39 Years	Humewood-Cedarvale	M6C	Close Contact	CONFIRMED	2020-09-18	2020-09-21	FEMALE	RESOLVED	No	No	No	No	No	No
3076932	18000	Sporadic	30 to 39 Years	West Humber-Clairville	M9V	Community	CONFIRMED	2020-09-15	2020-09-20	MALE	RESOLVED	No	No	No	No	No	No
3076933	18001	Outbreak Associated	20 to 29 Years	Waterfront Communities-The Island	M5V	Outbreaks, Healthcare Institutions	CONFIRMED	2020-09-15	2020-09-16	FEMALE	RESOLVED	No	No	No	No	No	No
3076934	18002	Sporadic	20 to 29 Years	Malvern	M1B	Community	CONFIRMED	2020-09-12	2020-09-19	MALE	RESOLVED	No	No	No	No	No	No
3076935	18004	Sporadic	20 to 29 Years	Islington-City Centre West	M9A	Travel	CONFIRMED	2020-09-14	2020-09-17	MALE	RESOLVED	No	No	No	No	No	No
3076936	18005	Sporadic	30 to 39 Years	Taylor-Massey	M4C	No Information	CONFIRMED	2020-09-16	2020-09-20	MALE	RESOLVED	No	No	No	No	No	No
3076937	18006	Sporadic	60 to 69 Years	Bendale	M1P	Community	CONFIRMED	2020-09-16	2020-09-18	FEMALE	RESOLVED	No	No	No	No	No	No
3076938	18007	Sporadic	50 to 59 Years	Islington-City Centre West	M9A	Community	CONFIRMED	2020-09-14	2020-09-16	FEMALE	RESOLVED	No	No	No	No	No	No
3076939	18009	Sporadic	19 and younger	Kennedy Park	M1K	Household Contact	CONFIRMED	2020-09-15	2020-09-17	FEMALE	RESOLVED	No	No	No	No	No	No
3076940	18010	Sporadic	20 to 29 Years	Niagara	M6K	Community	CONFIRMED	2020-09-14	2020-09-15	MALE	RESOLVED	No	No	No	No	No	No
3076941	18011	Sporadic	60 to 69 Years	Oakridge	M1L	Community	CONFIRMED	2020-09-16	2020-09-20	FEMALE	RESOLVED	No	No	No	No	No	No
3076942	18012	Sporadic	70 to 79 Years	High Park-Swansea	M6R	Community	CONFIRMED	2020-09-15	2020-09-19	MALE	RESOLVED	No	No	No	No	No	No
3076943	18013	Sporadic	20 to 29 Years	Kensington-Chinatown	M5T	Household Contact	CONFIRMED	2020-09-11	2020-09-17	MALE	RESOLVED	No	No	No	No	No	No
3076944	18014	Sporadic	20 to 29 Years	Bendale	M1P	Close Contact	CONFIRMED	2020-09-11	2020-09-16	MALE	RESOLVED	No	No	No	No	No	No
3076945	18015	Sporadic	19 and younger	Black Creek	M3N	Household Contact	CONFIRMED	2020-09-16	2020-09-19	MALE	RESOLVED	No	No	No	No	No	No
3076946	18016	Sporadic	50 to 59 Years	Weston	M9N	Community	CONFIRMED	2020-09-14	2020-09-20	MALE	RESOLVED	No	No	No	Yes	Yes	No
3076947	18017	Sporadic	19 and younger	Black Creek	M3N	Household Contact	CONFIRMED	2020-09-17	2020-09-19	MALE	RESOLVED	No	No	No	No	No	No
3076948	18018	Sporadic	50 to 59 Years	Downsview-Roding-CFB	M3L	Community	CONFIRMED	2020-09-13	2020-09-17	FEMALE	RESOLVED	No	No	No	No	No	No
3076949	18019	Sporadic	30 to 39 Years	Roncesvalles	M6K	No Information	PROBABLE	2020-09-02	2020-09-16	FEMALE	RESOLVED	No	No	No	Yes	No	No
3076950	18020	Sporadic	40 to 49 Years	Moss Park	M5A	Community	CONFIRMED	2020-09-16	2020-09-18	MALE	RESOLVED	No	No	No	No	No	No
3076951	18021	Sporadic	40 to 49 Years	Birchcliffe-Cliffside	M1N	Close Contact	CONFIRMED	2020-09-11	2020-09-15	FEMALE	RESOLVED	No	No	No	No	No	No
3076952	18022	Sporadic	20 to 29 Years	Church-Yonge Corridor	M5B	Household Contact	CONFIRMED	2020-09-13	2020-09-16	MALE	RESOLVED	No	No	No	No	No	No
3076953	18024	Sporadic	30 to 39 Years	Yonge-St.Clair	M4V	Close Contact	CONFIRMED	2020-09-18	2020-09-20	FEMALE	RESOLVED	No	No	No	No	No	No
3076954	18025	Outbreak Associated	20 to 29 Years	Waterfront Communities-The Island	M5V	Outbreaks, Other Settings	CONFIRMED	2020-09-15	2020-09-17	FEMALE	RESOLVED	No	No	No	No	No	No
3076955	18026	Sporadic	20 to 29 Years	Waterfront Communities-The Island	M5V	Community	CONFIRMED	2020-09-12	2020-09-15	FEMALE	RESOLVED	No	No	No	No	No	No
3076956	18027	Sporadic	30 to 39 Years	Kennedy Park	M1K	Community	CONFIRMED	2020-09-13	2020-09-16	MALE	RESOLVED	No	No	No	Yes	No	No
3076957	18028	Sporadic	30 to 39 Years			No Information	PROBABLE	2020-09-17	2020-09-17	MALE	RESOLVED	No	No	No	No	No	No
3076958	18029	Sporadic	20 to 29 Years	Bendale	M1P	Community	CONFIRMED	2020-09-10	2020-09-16	FEMALE	RESOLVED	No	No	No	No	No	No
3076959	18030	Sporadic	19 and younger	Rockcliffe-Smythe	M6N	Household Contact	PROBABLE	2020-09-17	2020-09-19	FEMALE	RESOLVED	No	No	No	No	No	No
3076960	18031	Sporadic	60 to 69 Years	Kennedy Park	M1K	Community	CONFIRMED	2020-09-12	2020-09-17	FEMALE	RESOLVED	No	No	No	No	No	No
3076961	18032	Sporadic	40 to 49 Years	Waterfront Communities-The Island	M5V	Household Contact	CONFIRMED	2020-09-13	2020-09-18	FEMALE	RESOLVED	No	No	No	No	No	No
3076962	18033	Sporadic	40 to 49 Years	Agincourt North	M1V	Close Contact	CONFIRMED	2020-09-16	2020-09-21	FEMALE	RESOLVED	No	No	No	No	No	No
3076963	18035	Sporadic	30 to 39 Years	Waterfront Communities-The Island	M5V	Close Contact	CONFIRMED	2020-09-11	2020-09-15	FEMALE	RESOLVED	No	No	No	No	No	No
3076964	18036	Sporadic	50 to 59 Years	Mount Pleasant West	M4P	Close Contact	CONFIRMED	2020-09-13	2020-09-18	MALE	RESOLVED	No	No	No	No	No	No
3076965	18037	Sporadic	20 to 29 Years	Moss Park	M5A	Household Contact	PROBABLE	2020-09-16	2020-09-19	FEMALE	RESOLVED	No	No	No	No	No	No
3076966	18038	Sporadic	30 to 39 Years	Playter Estates-Danforth	M4K	Community	CONFIRMED	2020-09-15	2020-09-19	MALE	RESOLVED	No	No	No	No	No	No
3076967	18039	Sporadic	20 to 29 Years	Lansing-Westgate	M2N	Close Contact	CONFIRMED	2020-09-14	2020-09-18	FEMALE	RESOLVED	No	No	No	No	No	No
3076968	18041	Sporadic	40 to 49 Years	West Humber-Clairville	M9W	Community	CONFIRMED	2020-09-14	2020-09-17	MALE	RESOLVED	No	No	No	No	No	No
3076969	18042	Sporadic	50 to 59 Years	Stonegate-Queensway	M8Y	Community	CONFIRMED	2020-09-14	2020-09-17	MALE	RESOLVED	No	No	No	No	No	No
3076970	18043	Sporadic	19 and younger	York University Heights	M3J	Household Contact	CONFIRMED	2020-09-14	2020-09-17	FEMALE	RESOLVED	No	No	No	No	No	No
3076971	18044	Sporadic	50 to 59 Years	Beechborough-Greenbrook	M6M	Close Contact	CONFIRMED	2020-09-14	2020-09-17	FEMALE	RESOLVED	No	No	No	No	No	No
3076972	18046	Sporadic	60 to 69 Years	St.Andrew-Windfields	M2L	Household Contact	CONFIRMED	2020-09-13	2020-09-18	MALE	RESOLVED	No	No	No	No	No	No
3076973	18047	Sporadic	19 and younger	York University Heights	M3J	Community	CONFIRMED	2020-09-16	2020-09-19	FEMALE	RESOLVED	No	No	No	No	No	No
3076974	18049	Outbreak Associated	60 to 69 Years	Keelesdale-Eglinton West	M6M	Outbreaks, Healthcare Institutions	CONFIRMED	2020-09-16	2020-09-20	FEMALE	RESOLVED	No	No	No	No	No	No
3076975	18050	Sporadic	20 to 29 Years	Humber Summit	M9L	Community	CONFIRMED	2020-09-09	2020-09-17	MALE	RESOLVED	No	No	No	No	No	No
3076976	18051	Sporadic	60 to 69 Years	Birchcliffe-Cliffside	M1N	Household Contact	CONFIRMED	2020-09-13	2020-09-18	MALE	RESOLVED	No	No	No	No	No	No
3076977	18052	Outbreak Associated	20 to 29 Years	Niagara	M5V	Outbreaks, Other Settings	CONFIRMED	2020-09-14	2020-09-16	FEMALE	RESOLVED	No	No	No	No	No	No
3076978	18053	Sporadic	20 to 29 Years	Willowridge-Martingrove-Richview	M9R	No Information	CONFIRMED	2020-09-20	2020-09-21	MALE	RESOLVED	No	No	No	No	No	No
3076979	18054	Sporadic				No Information	PROBABLE	2020-09-17	2020-09-17	MALE	RESOLVED	No	No	No	No	No	No
3076980	18055	Sporadic	20 to 29 Years	Niagara	M6K	Household Contact	CONFIRMED	2020-09-17	2020-09-18	MALE	RESOLVED	No	No	No	No	No	No
3076981	18056	Sporadic	30 to 39 Years	Kensington-Chinatown	M5T	Household Contact	CONFIRMED	2020-09-14	2020-09-16	MALE	RESOLVED	No	No	No	No	No	No
3076982	18057	Sporadic	70 to 79 Years	Islington-City Centre West	M9B	Close Contact	CONFIRMED	2020-09-16	2020-09-18	MALE	RESOLVED	No	No	No	No	No	No
3076983	18058	Sporadic	40 to 49 Years	Birchcliffe-Cliffside	M1N	Household Contact	CONFIRMED	2020-09-14	2020-09-21	FEMALE	RESOLVED	No	No	No	No	No	No
3076984	18059	Sporadic	20 to 29 Years	Islington-City Centre West	M8Z	Community	CONFIRMED	2020-09-12	2020-09-15	FEMALE	RESOLVED	No	No	No	No	No	No
3076985	18060	Sporadic	50 to 59 Years	Annex	M6G	Household Contact	CONFIRMED	2020-09-09	2020-09-16	MALE	RESOLVED	No	No	No	No	No	No
3076986	18061	Sporadic	30 to 39 Years	Glenfield-Jane Heights	M3N	Close Contact	CONFIRMED	2020-09-13	2020-09-20	FEMALE	RESOLVED	No	No	No	Yes	No	No
3076987	18062	Outbreak Associated	30 to 39 Years	Waterfront Communities-The Island	M5V	Outbreaks, Other Settings	CONFIRMED	2020-09-18	2020-09-20	FEMALE	RESOLVED	No	No	No	No	No	No
3076988	18063	Sporadic	20 to 29 Years	Church-Yonge Corridor	M5B	Household Contact	CONFIRMED	2020-09-16	2020-09-17	MALE	RESOLVED	No	No	No	No	No	No
3076989	18064	Sporadic	19 and younger	Church-Yonge Corridor	M4Y	Household Contact	PROBABLE	2020-09-16	2020-09-19	MALE	RESOLVED	No	No	No	No	No	No
3076990	18065	Sporadic	50 to 59 Years	Kennedy Park	M1K	Community	CONFIRMED	2020-09-14	2020-09-19	FEMALE	RESOLVED	No	No	No	No	No	No
3076991	18067	Sporadic	90 and older	Trinity-Bellwoods	M6J	Community	CONFIRMED	2020-09-15	2020-09-20	MALE	RESOLVED	No	No	No	Yes	No	No
3076992	18068	Outbreak Associated	20 to 29 Years	Mount Pleasant East	M4P	Outbreaks, Congregate Settings	CONFIRMED	2020-09-17	2020-09-22	FEMALE	RESOLVED	No	No	No	No	No	No
3076993	18069	Sporadic	30 to 39 Years	West Humber-Clairville	M9W	Community	CONFIRMED	2020-09-14	2020-09-18	FEMALE	RESOLVED	No	No	No	No	No	No
3076994	18070	Sporadic	40 to 49 Years	Banbury-Don Mills	M3C	Community	CONFIRMED	2020-09-14	2020-09-18	MALE	RESOLVED	No	No	No	No	No	No
3076995	18071	Sporadic	19 and younger	Kingsview Village-The Westway	M9P	Household Contact	PROBABLE	2020-09-16	2020-09-18	MALE	RESOLVED	No	No	No	No	No	No
3076996	18072	Sporadic	20 to 29 Years	Church-Yonge Corridor	M4Y	Household Contact	CONFIRMED	2020-09-07	2020-09-15	MALE	RESOLVED	No	No	No	No	No	No
3076997	18073	Sporadic	19 and younger	Black Creek	M3N	Household Contact	CONFIRMED	2020-09-17	2020-09-19	FEMALE	RESOLVED	No	No	No	No	No	No
3076998	18074	Sporadic	20 to 29 Years	Niagara	M6K	Community	CONFIRMED	2020-09-17	2020-09-18	FEMALE	RESOLVED	No	No	No	No	No	No
3076999	18075	Sporadic	60 to 69 Years	Weston	M9N	Community	CONFIRMED	2020-09-16	2020-09-18	MALE	RESOLVED	No	No	No	No	No	No
3077000	18076	Sporadic	20 to 29 Years	Church-Yonge Corridor	M4Y	Close Contact	CONFIRMED	2020-09-17	2020-09-19	MALE	RESOLVED	No	No	No	No	No	No
3077001	18077	Sporadic	40 to 49 Years	Danforth	M4C	Close Contact	CONFIRMED	2020-09-17	2020-09-21	MALE	RESOLVED	No	No	No	No	No	No
3077002	18078	Sporadic	20 to 29 Years	Stonegate-Queensway	M8Z	Close Contact	CONFIRMED	2020-09-15	2020-09-17	FEMALE	RESOLVED	No	No	No	No	No	No
3077003	18079	Sporadic	60 to 69 Years	L'Amoreaux	M1W	Community	CONFIRMED	2020-09-09	2020-09-19	MALE	RESOLVED	No	No	No	No	No	No
3077004	18080	Outbreak Associated	20 to 29 Years	Oakridge	M1L	Outbreaks, Other Settings	CONFIRMED	2020-09-16	2020-09-21	MALE	RESOLVED	No	No	No	No	No	No
3077005	18081	Sporadic	60 to 69 Years	Tam O'Shanter-Sullivan	M1T	Community	CONFIRMED	2020-09-14	2020-09-19	MALE	RESOLVED	No	No	No	No	No	No
3077006	18082	Sporadic	30 to 39 Years	Briar Hill - Belgravia	M6E	Community	CONFIRMED	2020-09-12	2020-09-15	FEMALE	RESOLVED	No	No	No	No	No	No
3077007	18083	Sporadic	40 to 49 Years	Weston	M9N	Household Contact	CONFIRMED	2020-09-14	2020-09-17	FEMALE	RESOLVED	No	No	No	No	No	No
3077008	18084	Sporadic	30 to 39 Years	Waterfront Communities-The Island	M5A	Close Contact	CONFIRMED	2020-09-15	2020-09-18	MALE	RESOLVED	No	No	No	No	No	No
3077009	18085	Sporadic	20 to 29 Years	Dovercourt-Wallace Emerson-Junction	M6G	Community	CONFIRMED	2020-09-18	2020-09-19	MALE	RESOLVED	No	No	No	No	No	No
3077010	18086	Outbreak Associated	30 to 39 Years	Trinity-Bellwoods	M6J	Outbreaks, Other Settings	CONFIRMED	2020-09-16	2020-09-17	FEMALE	RESOLVED	No	No	No	No	No	No
3077011	18087	Sporadic	19 and younger	Black Creek	M3N	Household Contact	CONFIRMED	2020-09-19	2020-09-20	FEMALE	RESOLVED	No	No	No	No	No	No
3077012	18088	Sporadic	20 to 29 Years	Malvern	M1B	Household Contact	CONFIRMED	2020-09-13	2020-09-15	MALE	RESOLVED	No	No	No	No	No	No
3077013	18089	Sporadic	30 to 39 Years	West Humber-Clairville	M9W	Household Contact	PROBABLE	2020-09-11	2020-09-15	FEMALE	RESOLVED	No	No	No	No	No	No
3077014	18090	Sporadic	20 to 29 Years	Edenbridge-Humber Valley	M9A	Community	CONFIRMED	2020-09-15	2020-09-19	MALE	RESOLVED	No	No	No	No	No	No
3077015	18091	Sporadic	30 to 39 Years	West Humber-Clairville	M9V	Community	CONFIRMED	2020-09-10	2020-09-16	FEMALE	RESOLVED	No	No	No	No	No	No
3077016	18092	Sporadic	20 to 29 Years	Niagara	M6K	Household Contact	PROBABLE	2020-09-17	2020-09-19	FEMALE	RESOLVED	No	No	No	No	No	No
3077017	18093	Sporadic	20 to 29 Years	Waterfront Communities-The Island	M5V	Household Contact	CONFIRMED	2020-09-16	2020-09-19	MALE	RESOLVED	No	No	No	No	No	No
3077018	18095	Sporadic	30 to 39 Years	Willowdale East	M2N	Household Contact	CONFIRMED	2020-09-11	2020-09-17	MALE	RESOLVED	No	No	No	No	No	No
3077019	18097	Sporadic	20 to 29 Years		M5A	Outbreaks, Other Settings	CONFIRMED	2020-09-13	2020-09-15	FEMALE	RESOLVED	No	No	No	No	No	No
3077020	18098	Sporadic	20 to 29 Years	Kingsview Village-The Westway	M9R	Community	CONFIRMED	2020-09-11	2020-09-17	FEMALE	RESOLVED	No	No	No	No	No	No
3077021	18099	Sporadic	20 to 29 Years	Oakwood Village	M6E	Travel	CONFIRMED	2020-09-13	2020-09-18	MALE	RESOLVED	No	No	No	No	No	No
3077022	18100	Sporadic	20 to 29 Years	Black Creek	M3N	Community	CONFIRMED	2020-09-09	2020-09-20	MALE	RESOLVED	No	No	No	No	No	No
3077023	18101	Sporadic	30 to 39 Years	Mount Pleasant East	M4S	Community	CONFIRMED	2020-09-14	2020-09-15	MALE	RESOLVED	No	No	No	No	No	No
3077024	18102	Outbreak Associated	20 to 29 Years	Bendale	M1K	Outbreaks, Other Settings	CONFIRMED	2020-09-15	2020-09-18	FEMALE	RESOLVED	No	No	No	No	No	No
3077025	18103	Sporadic	20 to 29 Years	Church-Yonge Corridor	M5B	Community	CONFIRMED	2020-09-11	2020-09-15	FEMALE	RESOLVED	No	No	No	No	No	No
3077026	18104	Sporadic	40 to 49 Years	Thistletown-Beaumond Heights	M9V	Community	CONFIRMED	2020-09-15	2020-09-18	FEMALE	RESOLVED	No	No	No	No	No	No
3077027	18105	Sporadic	19 and younger	East End-Danforth	M4E	Close Contact	CONFIRMED	2020-09-17	2020-09-20	MALE	RESOLVED	No	No	No	No	No	No
3077028	18106	Sporadic	20 to 29 Years	Beechborough-Greenbrook	M6M	Household Contact	CONFIRMED	2020-09-12	2020-09-14	FEMALE	RESOLVED	No	No	No	No	No	No
3077029	18107	Sporadic	60 to 69 Years	Downsview-Roding-CFB	M3K	Close Contact	CONFIRMED	2020-09-04	2020-09-15	FEMALE	RESOLVED	No	No	No	No	No	No
3077030	18108	Sporadic	30 to 39 Years	Waterfront Communities-The Island	M5V	Community	CONFIRMED	2020-09-17	2020-09-20	FEMALE	RESOLVED	No	No	No	No	No	No
3077031	18109	Sporadic	50 to 59 Years	Bedford Park-Nortown	M5N	Community	CONFIRMED	2020-09-15	2020-09-19	FEMALE	RESOLVED	No	No	No	No	No	No
3077032	18110	Sporadic	19 and younger	Beechborough-Greenbrook	M6M	Household Contact	CONFIRMED	2020-09-17	2020-09-19	FEMALE	RESOLVED	No	No	No	No	No	No
3077033	18111	Sporadic	50 to 59 Years	Oakwood Village	M6E	Community	CONFIRMED	2020-09-13	2020-09-15	MALE	RESOLVED	No	No	No	No	No	No
3077034	18112	Sporadic	30 to 39 Years	Willowridge-Martingrove-Richview	M9R	Close Contact	CONFIRMED	2020-09-13	2020-09-17	FEMALE	RESOLVED	No	No	No	No	No	No
3077035	18114	Outbreak Associated	20 to 29 Years	Trinity-Bellwoods	M6J	Outbreaks, Other Settings	CONFIRMED	2020-09-15	2020-09-19	FEMALE	RESOLVED	No	No	No	No	No	No
3077036	18115	Sporadic	19 and younger	Pelmo Park-Humberlea	M9N	Household Contact	CONFIRMED	2020-09-18	2020-09-19	MALE	RESOLVED	No	No	No	No	No	No
3077037	18116	Sporadic	19 and younger	York University Heights	M3J	Close Contact	CONFIRMED	2020-09-13	2020-09-17	MALE	RESOLVED	No	No	No	No	No	No
3077038	18117	Sporadic	19 and younger	Kennedy Park	M1K	Household Contact	PROBABLE	2020-09-17	2020-09-17	FEMALE	RESOLVED	No	No	No	No	No	No
3077039	18118	Sporadic	30 to 39 Years	Waterfront Communities-The Island	M5E	Community	CONFIRMED	2020-09-16	2020-09-18	MALE	RESOLVED	No	No	No	No	No	No
3077040	18119	Sporadic	20 to 29 Years	Casa Loma	M4V	Travel	CONFIRMED	2020-09-10	2020-09-17	MALE	RESOLVED	No	No	No	No	No	No
3077041	18120	Sporadic	20 to 29 Years	Niagara	M6K	Household Contact	CONFIRMED	2020-09-18	2020-09-23	MALE	RESOLVED	No	No	No	No	No	No
3077042	18121	Outbreak Associated	19 and younger	Oakwood Village	M6E	Outbreaks, Other Settings	CONFIRMED	2020-09-19	2020-09-20	MALE	RESOLVED	No	No	No	No	No	No
3077043	18122	Sporadic	70 to 79 Years	L'Amoreaux	M1W	Close Contact	CONFIRMED	2020-09-15	2020-09-18	MALE	RESOLVED	No	No	No	Yes	No	No
3077044	18123	Sporadic	20 to 29 Years	Agincourt South-Malvern West	M1S	Community	CONFIRMED	2020-09-11	2020-09-15	MALE	RESOLVED	No	No	No	No	No	No
3077045	18124	Sporadic	30 to 39 Years	Kensington-Chinatown	M5T	Close Contact	CONFIRMED	2020-09-17	2020-09-18	MALE	RESOLVED	No	No	No	No	No	No
3077046	18125	Sporadic	20 to 29 Years	University	M5S	Close Contact	CONFIRMED	2020-09-14	2020-09-18	FEMALE	RESOLVED	No	No	No	No	No	No
3077047	18126	Sporadic	50 to 59 Years	Old East York	M4J	Community	CONFIRMED	2020-09-12	2020-09-16	MALE	RESOLVED	No	No	No	No	No	No
3077048	18127	Sporadic	20 to 29 Years	Bayview Village	M2K	Community	CONFIRMED	2020-09-15	2020-09-18	MALE	RESOLVED	No	No	No	No	No	No
3077049	18128	Sporadic				No Information	PROBABLE	2020-09-17	2020-09-17	MALE	RESOLVED	No	No	No	No	No	No
3077050	18129	Outbreak Associated	20 to 29 Years	Bendale	M1K	Outbreaks, Other Settings	CONFIRMED	2020-09-15	2020-09-20	FEMALE	RESOLVED	No	No	No	No	No	No
3077051	18130	Sporadic	20 to 29 Years	Moss Park	M5A	Household Contact	PROBABLE	2020-09-08	2020-09-11	MALE	RESOLVED	No	No	No	No	No	No
3077052	18131	Sporadic	20 to 29 Years	Eringate-Centennial-West Deane	M9C	Household Contact	CONFIRMED	2020-09-16	2020-09-20	FEMALE	RESOLVED	No	No	No	No	No	No
3077053	18132	Sporadic	19 and younger	Willowdale East	M2N	Outbreaks, Other Settings	CONFIRMED	2020-09-15	2020-09-17	MALE	RESOLVED	No	No	No	No	No	No
3077054	18133	Outbreak Associated	20 to 29 Years	Waterfront Communities-The Island	M5V	Outbreaks, Other Settings	CONFIRMED	2020-09-12	2020-09-16	FEMALE	RESOLVED	No	No	No	No	No	No
3077055	18134	Sporadic	50 to 59 Years	Brookhaven-Amesbury	M6M	Close Contact	CONFIRMED	2020-09-17	2020-09-18	MALE	RESOLVED	No	No	No	No	No	No
3077056	18135	Sporadic	19 and younger	Corso Italia-Davenport	M6E	Household Contact	CONFIRMED	2020-09-18	2020-09-21	FEMALE	RESOLVED	No	No	No	No	No	No
3077057	18137	Sporadic	30 to 39 Years	Humber Summit	M9L	Close Contact	CONFIRMED	2020-09-12	2020-09-15	MALE	RESOLVED	No	No	No	No	No	No
3077058	18138	Sporadic	30 to 39 Years	Niagara	M5V	Community	CONFIRMED	2020-09-14	2020-09-19	MALE	RESOLVED	No	No	No	No	No	No
3077059	18139	Sporadic	40 to 49 Years	Islington-City Centre West	M9B	Household Contact	CONFIRMED	2020-09-14	2020-09-16	FEMALE	RESOLVED	No	No	No	No	No	No
3077060	18140	Sporadic	30 to 39 Years	Church-Yonge Corridor	M5B	Close Contact	CONFIRMED	2020-09-15	2020-09-18	MALE	RESOLVED	No	No	No	No	No	No
3077061	18141	Sporadic	20 to 29 Years	Etobicoke West Mall	M9C	Household Contact	PROBABLE	2020-09-13	2020-09-17	FEMALE	RESOLVED	No	No	No	No	No	No
3077062	18142	Outbreak Associated	20 to 29 Years	Church-Yonge Corridor	M5B	Outbreaks, Other Settings	CONFIRMED	2020-09-13	2020-09-16	FEMALE	RESOLVED	No	No	No	No	No	No
3077063	18143	Outbreak Associated	30 to 39 Years	Waterfront Communities-The Island	M5V	Outbreaks, Other Settings	CONFIRMED	2020-09-15	2020-09-19	MALE	RESOLVED	No	No	No	No	No	No
3077064	18144	Sporadic	50 to 59 Years	Keelesdale-Eglinton West	M6M	Household Contact	CONFIRMED	2020-09-16	2020-09-21	MALE	RESOLVED	No	No	No	No	No	No
3077065	18145	Outbreak Associated	40 to 49 Years	Briar Hill - Belgravia	M6E	Outbreaks, Other Settings	CONFIRMED	2020-09-15	2020-09-19	FEMALE	RESOLVED	No	No	No	No	No	No
3077066	18146	Sporadic	19 and younger	York University Heights	M3J	Household Contact	CONFIRMED	2020-09-10	2020-09-17	MALE	RESOLVED	No	No	No	No	No	No
3077067	18148	Sporadic	50 to 59 Years	West Humber-Clairville	M9V	Close Contact	CONFIRMED	2020-09-10	2020-09-14	MALE	RESOLVED	No	No	No	No	No	No
3077068	18149	Outbreak Associated	40 to 49 Years	Stonegate-Queensway	M8Y	Outbreaks, Other Settings	CONFIRMED	2020-09-09	2020-09-16	FEMALE	RESOLVED	No	No	No	No	No	No
3077069	18150	Sporadic	19 and younger	Black Creek	M3N	Household Contact	CONFIRMED	2020-09-15	2020-09-20	MALE	RESOLVED	No	No	No	No	No	No
3077070	18151	Sporadic	19 and younger	Etobicoke West Mall	M9C	Close Contact	CONFIRMED	2020-09-08	2020-09-16	FEMALE	RESOLVED	No	No	No	No	No	No
3077071	18152	Sporadic	20 to 29 Years	Etobicoke West Mall	M9C	Close Contact	CONFIRMED	2020-09-14	2020-09-16	MALE	RESOLVED	No	No	No	No	No	No
3077072	18153	Sporadic	50 to 59 Years	Black Creek	M3N	Household Contact	CONFIRMED	2020-09-17	2020-09-20	MALE	RESOLVED	No	No	No	No	No	No
3077073	18154	Sporadic	40 to 49 Years	Keelesdale-Eglinton West	M6M	Household Contact	PROBABLE	2020-09-12	2020-09-18	FEMALE	RESOLVED	No	No	No	No	No	No
3077074	18155	Sporadic	40 to 49 Years	Waterfront Communities-The Island	M5V	Close Contact	CONFIRMED	2020-09-16	2020-09-19	MALE	RESOLVED	No	No	No	No	No	No
3077075	18156	Sporadic	20 to 29 Years	Keelesdale-Eglinton West	M6M	Community	CONFIRMED	2020-09-14	2020-09-16	MALE	RESOLVED	No	No	No	No	No	No
3077076	18157	Sporadic	30 to 39 Years	Lawrence Park North	M4N	Travel	CONFIRMED	2020-09-14	2020-09-17	MALE	RESOLVED	No	No	No	No	No	No
3077077	18158	Outbreak Associated	20 to 29 Years	Weston	M9N	Outbreaks, Other Settings	CONFIRMED	2020-09-16	2020-09-18	MALE	RESOLVED	No	No	No	No	No	No
3077078	18159	Sporadic	19 and younger	South Riverdale	M4M	Household Contact	CONFIRMED	2020-09-15	2020-09-15	MALE	RESOLVED	No	No	No	No	No	No
3077079	18160	Sporadic	60 to 69 Years		M5A	Outbreaks, Other Settings	CONFIRMED	2020-09-12	2020-09-15	MALE	RESOLVED	No	No	No	No	No	No
3077080	18161	Sporadic	30 to 39 Years	Church-Yonge Corridor	M4Y	Close Contact	CONFIRMED	2020-09-15	2020-09-17	MALE	RESOLVED	No	No	No	No	No	No
3077081	18162	Sporadic	20 to 29 Years	Brookhaven-Amesbury	M6M	Household Contact	CONFIRMED	2020-09-20	2020-09-21	FEMALE	RESOLVED	No	No	No	No	No	No
3077082	18163	Sporadic	20 to 29 Years	Weston	M9N	Household Contact	CONFIRMED	2020-09-14	2020-09-17	FEMALE	RESOLVED	No	No	No	No	No	No
3077083	18164	Sporadic	20 to 29 Years	York University Heights	M3J	Close Contact	CONFIRMED	2020-09-14	2020-09-19	FEMALE	RESOLVED	No	No	No	No	No	No
3077084	18165	Sporadic	30 to 39 Years	Mimico (includes Humber Bay Shores)	M8Z	No Information	CONFIRMED	2020-09-07	2020-09-15	MALE	RESOLVED	No	No	No	No	No	No
3077085	18166	Sporadic	20 to 29 Years	Cabbagetown-South St. James Town	M5A	Community	CONFIRMED	2020-09-16	2020-09-19	FEMALE	RESOLVED	No	No	No	No	No	No
3077086	18167	Sporadic	20 to 29 Years	Yorkdale-Glen Park	M6A	Community	CONFIRMED	2020-09-12	2020-09-18	MALE	RESOLVED	No	No	No	No	No	No
3077087	18168	Sporadic	20 to 29 Years	Kingsview Village-The Westway	M9P	Household Contact	CONFIRMED	2020-09-06	2020-09-15	FEMALE	RESOLVED	No	No	No	No	No	No
3077088	18169	Sporadic	20 to 29 Years	Birchcliffe-Cliffside	M1N	Close Contact	CONFIRMED	2020-09-11	2020-09-18	MALE	RESOLVED	No	No	No	No	No	No
3077089	18171	Sporadic	20 to 29 Years	Downsview-Roding-CFB	M3L	Community	CONFIRMED	2020-09-18	2020-09-20	FEMALE	RESOLVED	No	No	No	Yes	No	No
3077090	18172	Sporadic	30 to 39 Years	Waterfront Communities-The Island	M5J	Community	CONFIRMED	2020-09-15	2020-09-17	MALE	RESOLVED	No	No	No	No	No	No
3077091	18173	Outbreak Associated	20 to 29 Years	Waterfront Communities-The Island	M5V	Outbreaks, Other Settings	CONFIRMED	2020-09-13	2020-09-17	FEMALE	RESOLVED	No	No	No	No	No	No
3077092	18174	Sporadic	30 to 39 Years	Kingsview Village-The Westway	M9P	Travel	CONFIRMED	2020-09-09	2020-09-16	FEMALE	RESOLVED	No	No	No	No	No	No
3077093	18175	Sporadic	20 to 29 Years	Henry Farm	M2J	Close Contact	CONFIRMED	2020-09-16	2020-09-21	MALE	RESOLVED	No	No	No	No	No	No
3077094	18176	Sporadic	19 and younger	Regent Park	M5A	Household Contact	CONFIRMED	2020-09-13	2020-09-21	FEMALE	RESOLVED	No	No	No	No	No	No
3077095	18177	Sporadic	20 to 29 Years	Downsview-Roding-CFB	M3L	Close Contact	CONFIRMED	2020-09-16	2020-09-18	MALE	RESOLVED	No	No	No	No	No	No
3077096	18178	Outbreak Associated	20 to 29 Years			Outbreaks, Healthcare Institutions	CONFIRMED	2020-09-12	2020-09-13	FEMALE	RESOLVED	No	No	No	No	No	No
3077097	18179	Sporadic	19 and younger	Black Creek	M3N	Household Contact	CONFIRMED	2020-09-16	2020-09-19	FEMALE	RESOLVED	No	No	No	No	No	No
3077098	18181	Sporadic	40 to 49 Years	Lawrence Park South	M5N	Community	CONFIRMED	2020-09-19	2020-09-21	MALE	RESOLVED	No	No	No	No	No	No
3077099	18182	Sporadic	20 to 29 Years	Kingsview Village-The Westway	M9P	Community	CONFIRMED	2020-09-14	2020-09-17	FEMALE	RESOLVED	No	No	No	No	No	No
3077100	18183	Sporadic	50 to 59 Years	Lambton Baby Point	M6S	Community	CONFIRMED	2020-09-08	2020-09-20	FEMALE	RESOLVED	No	No	No	No	No	No
3077101	18184	Sporadic	30 to 39 Years	Downsview-Roding-CFB	M3L	No Information	CONFIRMED	2020-09-16	2020-09-19	FEMALE	RESOLVED	No	No	No	No	No	No
3077102	18185	Sporadic	20 to 29 Years	South Riverdale	M4M	Close Contact	CONFIRMED	2020-09-12	2020-09-16	FEMALE	RESOLVED	No	No	No	No	No	No
3077103	18187	Sporadic	50 to 59 Years	Niagara	M6J	Community	CONFIRMED	2020-09-13	2020-09-21	MALE	RESOLVED	No	No	No	No	No	No
3077104	18188	Sporadic				No Information	PROBABLE	2020-09-17	2020-09-17	MALE	RESOLVED	No	No	No	No	No	No
3077105	18189	Sporadic	30 to 39 Years	Malvern	M1B	Close Contact	CONFIRMED	2020-09-14	2020-09-16	MALE	RESOLVED	No	No	No	No	No	No
3077106	18190	Outbreak Associated	20 to 29 Years	University	M5S	Outbreaks, Other Settings	CONFIRMED	2020-09-17	2020-09-21	FEMALE	RESOLVED	No	No	No	No	No	No
3077107	18191	Sporadic	20 to 29 Years	Tam O'Shanter-Sullivan	M1T	Community	CONFIRMED	2020-09-11	2020-09-15	FEMALE	RESOLVED	No	No	No	No	No	No
3077108	18192	Sporadic	20 to 29 Years	Malvern	M1B	Travel	CONFIRMED	2020-09-14	2020-09-17	FEMALE	RESOLVED	No	No	No	No	No	No
3077109	18193	Sporadic	20 to 29 Years	Wexford/Maryvale	M1R	Household Contact	CONFIRMED	2020-09-15	2020-09-18	MALE	RESOLVED	No	No	No	No	No	No
3077110	18194	Sporadic	20 to 29 Years	Keelesdale-Eglinton West	M6M	Close Contact	CONFIRMED	2020-09-14	2020-09-21	FEMALE	RESOLVED	No	No	No	No	No	No
3077111	18195	Sporadic	60 to 69 Years	O'Connor-Parkview	M4B	Household Contact	CONFIRMED	2020-09-15	2020-09-18	FEMALE	RESOLVED	No	No	No	Yes	No	No
3077112	18196	Sporadic	20 to 29 Years	Willowdale East	M2N	Close Contact	CONFIRMED	2020-09-17	2020-09-21	MALE	RESOLVED	No	No	No	No	No	No
3077113	18198	Sporadic	20 to 29 Years	Downsview-Roding-CFB	M3M	Community	CONFIRMED	2020-09-16	2020-09-21	MALE	RESOLVED	No	No	No	No	No	No
3077114	18199	Sporadic	30 to 39 Years	Victoria Village	M1R	Household Contact	CONFIRMED	2020-09-17	2020-09-21	MALE	RESOLVED	No	No	No	No	No	No
3077115	18200	Sporadic	30 to 39 Years	Niagara	M6K	Travel	CONFIRMED	2020-09-16	2020-09-17	MALE	RESOLVED	No	No	No	No	No	No
3077116	18201	Sporadic	20 to 29 Years	Forest Hill North	M6B	Close Contact	CONFIRMED	2020-09-19	2020-09-20	FEMALE	RESOLVED	No	No	No	No	No	No
3077117	18202	Sporadic	20 to 29 Years	Humbermede	M9M	Household Contact	CONFIRMED	2020-09-17	2020-09-19	MALE	RESOLVED	No	No	No	No	No	No
3077118	18203	Sporadic	50 to 59 Years	Birchcliffe-Cliffside	M1N	Community	CONFIRMED	2020-09-17	2020-09-24	FEMALE	RESOLVED	No	No	No	No	No	No
3077119	18204	Sporadic	70 to 79 Years	Willowdale East	M2N	No Information	CONFIRMED	2020-09-24	2020-09-28	MALE	RESOLVED	No	No	No	No	No	No
3077120	18205	Sporadic	60 to 69 Years	Malvern	M1B	Close Contact	CONFIRMED	2020-09-22	2020-09-27	FEMALE	RESOLVED	No	No	No	No	No	No
3077121	18206	Sporadic	20 to 29 Years	Bay Street Corridor	M4Y	No Information	CONFIRMED	2020-09-25	2020-09-28	FEMALE	RESOLVED	No	No	No	No	No	No
3077122	18207	Sporadic	50 to 59 Years	Clairlea-Birchmount	M1K	Community	CONFIRMED	2020-09-21	2020-09-25	MALE	RESOLVED	No	No	No	No	No	No
3077123	18208	Sporadic	19 and younger	Glenfield-Jane Heights	M3L	Community	CONFIRMED	2020-09-23	2020-09-27	MALE	RESOLVED	No	No	No	No	No	No
3077124	18209	Sporadic	40 to 49 Years	Weston	M9N	Community	CONFIRMED	2020-09-22	2020-09-25	FEMALE	RESOLVED	No	No	No	No	No	No
3077125	18210	Sporadic	20 to 29 Years	Eglinton East	M1J	Close Contact	CONFIRMED	2020-09-13	2020-09-22	FEMALE	RESOLVED	No	No	No	No	No	No
3077126	18211	Sporadic	90 and older	Elms-Old Rexdale	M9W	No Information	CONFIRMED	2020-09-24	2020-09-27	FEMALE	RESOLVED	No	No	No	Yes	No	No
3077127	18212	Sporadic	20 to 29 Years	Malvern	M1B	Household Contact	CONFIRMED	2020-09-19	2020-09-23	MALE	RESOLVED	No	No	No	No	No	No
3077128	18213	Outbreak Associated	50 to 59 Years	Niagara	M6J	Outbreaks, Other Settings	CONFIRMED	2020-09-19	2020-09-26	MALE	RESOLVED	No	No	No	No	No	No
3077129	18214	Sporadic	50 to 59 Years	Yorkdale-Glen Park	M6B	No Information	CONFIRMED	2020-09-21	2020-09-25	FEMALE	RESOLVED	No	No	No	No	No	No
3077130	18215	Sporadic	30 to 39 Years	Alderwood	M8W	Close Contact	CONFIRMED	2020-09-19	2020-09-22	MALE	RESOLVED	No	No	No	No	No	No
3077131	18216	Sporadic	19 and younger	Englemount-Lawrence	M6A	No Information	CONFIRMED	2020-09-20	2020-09-25	MALE	RESOLVED	No	No	No	No	No	No
3077132	18217	Outbreak Associated	60 to 69 Years	Parkwoods-Donalda	M3A	Outbreaks, Other Settings	CONFIRMED	2020-09-22	2020-09-27	MALE	RESOLVED	No	No	No	No	No	No
3077133	18218	Sporadic	20 to 29 Years	Willowdale East	M2N	Household Contact	CONFIRMED	2020-09-22	2020-09-26	FEMALE	RESOLVED	No	No	No	No	No	No
3077134	18219	Sporadic	40 to 49 Years	Glenfield-Jane Heights	M3L	Household Contact	CONFIRMED	2020-09-21	2020-09-27	FEMALE	RESOLVED	No	No	No	No	No	No
3077135	18220	Outbreak Associated	40 to 49 Years	Bathurst Manor	M3H	Outbreaks, Other Settings	CONFIRMED	2020-09-17	2020-09-22	MALE	RESOLVED	No	No	No	No	No	No
3077136	18221	Sporadic	19 and younger	Weston	M9N	Household Contact	CONFIRMED	2020-09-26	2020-09-28	MALE	RESOLVED	No	No	No	No	No	No
3077137	18222	Sporadic	20 to 29 Years	Newtonbrook West	M2R	No Information	CONFIRMED	2020-09-12	2020-09-28	MALE	RESOLVED	No	No	No	No	No	No
3077138	18223	Sporadic	40 to 49 Years	Weston	M9N	No Information	CONFIRMED	2020-09-24	2020-09-28	FEMALE	RESOLVED	No	No	No	No	No	No
3077139	18224	Sporadic	20 to 29 Years	West Humber-Clairville	M9W	No Information	CONFIRMED	2020-09-21	2020-09-27	FEMALE	RESOLVED	No	No	No	No	No	No
3077140	18225	Sporadic	20 to 29 Years	Niagara	M6J	Community	CONFIRMED	2020-09-20	2020-09-23	FEMALE	RESOLVED	No	No	No	No	No	No
3077141	18226	Sporadic	30 to 39 Years	Glenfield-Jane Heights	M3N	Household Contact	CONFIRMED	2020-09-20	2020-09-25	FEMALE	RESOLVED	No	No	No	No	No	No
3077142	18227	Sporadic	20 to 29 Years	Maple Leaf	M6L	Community	CONFIRMED	2020-09-21	2020-09-27	MALE	RESOLVED	No	No	No	No	No	No
3077143	18228	Sporadic	20 to 29 Years	Kingsview Village-The Westway	M9R	Close Contact	CONFIRMED	2020-09-21	2020-09-26	FEMALE	RESOLVED	No	No	No	No	No	No
3077144	18229	Sporadic	30 to 39 Years	Westminster-Branson	M2R	No Information	CONFIRMED	2020-09-22	2020-09-26	FEMALE	RESOLVED	No	No	No	No	No	No
3077145	18230	Sporadic	20 to 29 Years	Maple Leaf	M6L	Community	CONFIRMED	2020-09-17	2020-09-27	FEMALE	RESOLVED	No	No	No	No	No	No
3077146	18231	Sporadic	20 to 29 Years	Agincourt North	M1V	Close Contact	CONFIRMED	2020-09-24	2020-09-27	MALE	RESOLVED	No	No	No	No	No	No
3077147	18233	Sporadic	50 to 59 Years	Corso Italia-Davenport	M6E	Community	CONFIRMED	2020-09-21	2020-09-27	MALE	RESOLVED	No	No	No	No	No	No
3077148	18234	Sporadic	50 to 59 Years	Lansing-Westgate	M3H	Household Contact	CONFIRMED	2020-09-21	2020-09-25	MALE	RESOLVED	No	No	No	Yes	No	No
3077149	18235	Sporadic	40 to 49 Years	North St. James Town	M4X	Household Contact	CONFIRMED	2020-09-26	2020-09-27	MALE	RESOLVED	No	No	No	No	No	No
3077150	18236	Sporadic	50 to 59 Years	South Parkdale	M6K	Household Contact	PROBABLE	2020-09-22	2020-09-24	MALE	RESOLVED	No	No	No	No	No	No
3077151	18237	Outbreak Associated	80 to 89 Years	Little Portugal	M6J	Outbreaks, Healthcare Institutions	CONFIRMED	2020-09-24	2020-09-27	FEMALE	RESOLVED	No	No	No	No	No	No
3077152	18238	Sporadic	50 to 59 Years	Rouge	M1B	Community	CONFIRMED	2020-09-20	2020-09-25	MALE	RESOLVED	No	No	No	No	No	No
3077153	18239	Outbreak Associated	20 to 29 Years	Forest Hill South	M5P	Outbreaks, Other Settings	CONFIRMED	2020-09-19	2020-09-25	MALE	RESOLVED	No	No	No	No	No	No
3077154	18240	Sporadic	80 to 89 Years	York University Heights	M3J	Community	CONFIRMED	2020-09-02	2020-09-26	MALE	RESOLVED	No	No	No	No	No	No
3077155	18241	Sporadic	19 and younger	Mount Olive-Silverstone-Jamestown	M9V	Household Contact	CONFIRMED	2020-09-18	2020-09-23	FEMALE	RESOLVED	No	No	No	No	No	No
3077156	18242	Sporadic	50 to 59 Years	Downsview-Roding-CFB	M3M	Household Contact	CONFIRMED	2020-09-18	2020-09-26	MALE	RESOLVED	No	No	No	No	No	No
3077157	18243	Sporadic	20 to 29 Years	Little Portugal	M6J	No Information	CONFIRMED	2020-09-21	2020-09-26	MALE	RESOLVED	No	No	No	No	No	No
3077158	18244	Sporadic	30 to 39 Years	Agincourt South-Malvern West	M1S	Community	CONFIRMED	2020-09-17	2020-09-23	MALE	RESOLVED	No	No	No	No	No	No
3077159	18245	Sporadic	40 to 49 Years	Eglinton East	M1J	Household Contact	CONFIRMED	2020-09-24	2020-09-27	FEMALE	RESOLVED	No	No	No	No	No	No
3077160	18246	Sporadic	60 to 69 Years	South Parkdale	M6K	Household Contact	CONFIRMED	2020-09-20	2020-09-27	FEMALE	RESOLVED	No	No	No	Yes	No	No
3077161	18248	Sporadic	20 to 29 Years	Niagara	M6K	Community	CONFIRMED	2020-09-23	2020-09-25	FEMALE	RESOLVED	No	No	No	No	No	No
3077162	18249	Sporadic	70 to 79 Years	Moss Park	M5A	Community	CONFIRMED	2020-09-19	2020-09-26	MALE	RESOLVED	No	No	No	Yes	No	No
3077163	18250	Sporadic	20 to 29 Years	Annex	M5R	Close Contact	CONFIRMED	2020-09-22	2020-09-23	MALE	RESOLVED	No	No	No	No	No	No
3077164	18251	Outbreak Associated	40 to 49 Years	Weston	M9N	Outbreaks, Healthcare Institutions	CONFIRMED	2020-09-19	2020-09-23	FEMALE	RESOLVED	No	No	No	No	No	No
3077165	18252	Sporadic	30 to 39 Years	Agincourt South-Malvern West	M1S	Household Contact	CONFIRMED	2020-09-24	2020-09-26	MALE	RESOLVED	No	No	No	No	No	No
3077166	18253	Sporadic	30 to 39 Years	Agincourt South-Malvern West	M1T	Close Contact	CONFIRMED	2020-09-17	2020-09-25	MALE	RESOLVED	No	No	No	No	No	No
3077167	18254	Sporadic	50 to 59 Years	High Park North	M6P	Travel	CONFIRMED	2020-09-18	2020-09-24	MALE	RESOLVED	No	No	No	No	No	No
3077168	18255	Sporadic	20 to 29 Years	Highland Creek	M1C	Travel	CONFIRMED	2020-09-23	2020-09-26	FEMALE	RESOLVED	No	No	No	No	No	No
3077169	18256	Sporadic	19 and younger	Westminster-Branson	M2R	Household Contact	CONFIRMED	2020-09-19	2020-09-23	MALE	RESOLVED	No	No	No	No	No	No
3077170	18257	Outbreak Associated	20 to 29 Years	South Parkdale	M6K	Outbreaks, Other Settings	CONFIRMED	2020-09-20	2020-09-24	FEMALE	RESOLVED	No	No	No	No	No	No
3077171	18258	Sporadic	20 to 29 Years	Lawrence Park North	M4N	Close Contact	CONFIRMED	2020-09-21	2020-09-25	MALE	RESOLVED	No	No	No	No	No	No
3077172	18259	Sporadic	30 to 39 Years	Roncesvalles	M6R	Close Contact	CONFIRMED	2020-09-21	2020-09-25	MALE	RESOLVED	No	No	No	No	No	No
3077173	18260	Sporadic	30 to 39 Years	Bathurst Manor	M3H	Community	CONFIRMED	2020-09-19	2020-09-24	FEMALE	RESOLVED	No	No	No	No	No	No
3077174	18261	Sporadic	40 to 49 Years	Lansing-Westgate	M3H	Community	CONFIRMED	2020-09-22	2020-09-25	MALE	RESOLVED	No	No	No	No	No	No
3077175	18262	Sporadic	20 to 29 Years	South Riverdale	M4M	Community	CONFIRMED	2020-09-18	2020-09-23	FEMALE	RESOLVED	No	No	No	No	No	No
3077176	18263	Sporadic	20 to 29 Years	Tam O'Shanter-Sullivan	M1T	Household Contact	CONFIRMED	2020-09-16	2020-09-22	MALE	RESOLVED	No	No	No	No	No	No
3077177	18264	Sporadic	19 and younger	Woburn	M1H	Household Contact	CONFIRMED	2020-09-25	2020-09-27	MALE	RESOLVED	No	No	No	No	No	No
3077178	18265	Sporadic	40 to 49 Years	Parkwoods-Donalda	M3A	Household Contact	CONFIRMED	2020-09-16	2020-09-26	FEMALE	RESOLVED	No	No	No	Yes	No	No
3077179	18266	Sporadic	20 to 29 Years	Westminster-Branson	M2R	No Information	CONFIRMED	2020-09-22	2020-09-28	MALE	RESOLVED	No	No	No	No	No	No
3077180	18268	Sporadic	19 and younger	Birchcliffe-Cliffside	M1N	Household Contact	CONFIRMED	2020-09-16	2020-09-24	FEMALE	RESOLVED	No	No	No	No	No	No
3077181	18269	Sporadic	20 to 29 Years	Kensington-Chinatown	M5T	Community	CONFIRMED	2020-09-23	2020-09-27	MALE	RESOLVED	No	No	No	No	No	No
3077182	18270	Sporadic	40 to 49 Years	Glenfield-Jane Heights	M3N	No Information	CONFIRMED	2020-09-23	2020-09-26	FEMALE	RESOLVED	No	No	No	No	No	No
3077183	18271	Sporadic	40 to 49 Years	Keelesdale-Eglinton West	M6N	Community	CONFIRMED	2020-09-23	2020-09-27	MALE	RESOLVED	No	No	No	No	No	No
3077184	18272	Sporadic	30 to 39 Years	York University Heights	M3J	Household Contact	CONFIRMED	2020-09-21	2020-09-26	FEMALE	RESOLVED	No	No	No	No	No	No
3077185	18273	Sporadic	40 to 49 Years	Briar Hill - Belgravia	M6E	Community	CONFIRMED	2020-09-19	2020-09-25	MALE	RESOLVED	No	No	No	No	No	No
3077186	18274	Sporadic	20 to 29 Years	Rockcliffe-Smythe	M6N	Household Contact	CONFIRMED	2020-09-23	2020-09-27	MALE	RESOLVED	No	No	No	No	No	No
3077187	18275	Sporadic	20 to 29 Years	Tam O'Shanter-Sullivan	M1T	Household Contact	PROBABLE	2020-09-15	2020-09-24	MALE	RESOLVED	No	No	No	No	No	No
3077188	18276	Sporadic	50 to 59 Years	Maple Leaf	M6L	Household Contact	PROBABLE	2020-09-11	2020-09-21	FEMALE	RESOLVED	No	No	No	No	No	No
3077189	18277	Sporadic	50 to 59 Years	Flemingdon Park	M3C	Household Contact	PROBABLE	2020-09-23	2020-09-24	FEMALE	RESOLVED	No	No	No	No	No	No
3077190	18278	Sporadic	70 to 79 Years	Briar Hill - Belgravia	M6E	Close Contact	CONFIRMED	2020-09-26	2020-09-27	MALE	RESOLVED	No	No	No	Yes	No	No
3077191	18279	Sporadic	30 to 39 Years	The Beaches	M4E	Community	CONFIRMED	2020-09-20	2020-09-22	MALE	RESOLVED	No	No	No	No	No	No
3077192	18281	Sporadic	20 to 29 Years		M8V	Close Contact	CONFIRMED	2020-09-21	2020-09-27	MALE	RESOLVED	No	No	No	No	No	No
3077193	18282	Outbreak Associated	19 and younger	Waterfront Communities-The Island	M5V	Outbreaks, Other Settings	CONFIRMED	2020-09-22	2020-09-24	FEMALE	RESOLVED	No	No	No	No	No	No
3077194	18283	Sporadic	30 to 39 Years	Weston-Pellam Park	M6N	Close Contact	CONFIRMED	2020-09-21	2020-09-24	FEMALE	RESOLVED	No	No	No	No	No	No
3077195	18284	Sporadic	30 to 39 Years	Waterfront Communities-The Island	M5V	Household Contact	CONFIRMED	2020-09-22	2020-09-29	MALE	RESOLVED	No	No	No	No	No	No
3077196	18285	Sporadic	50 to 59 Years	York University Heights	M3J	Household Contact	CONFIRMED	2020-09-24	2020-09-27	FEMALE	RESOLVED	No	No	No	No	No	No
3077197	18286	Outbreak Associated	30 to 39 Years	Maple Leaf	M6L	Outbreaks, Healthcare Institutions	CONFIRMED	2020-09-24	2020-09-27	MALE	RESOLVED	No	No	No	No	No	No
3077198	18287	Outbreak Associated	19 and younger	Willowdale West	M2R	Outbreaks, Other Settings	CONFIRMED	2020-09-23	2020-09-25	MALE	RESOLVED	No	No	No	No	No	No
3077199	18288	Sporadic	20 to 29 Years			Community	CONFIRMED	2020-09-18	2020-09-24	MALE	RESOLVED	No	No	No	No	No	No
3077200	18289	Sporadic	20 to 29 Years	Dufferin Grove	M6P	Travel	CONFIRMED	2020-09-19	2020-09-27	MALE	RESOLVED	No	No	No	No	No	No
3077201	18290	Sporadic	19 and younger	York University Heights	M3J	Household Contact	CONFIRMED	2020-09-21	2020-09-27	MALE	RESOLVED	No	No	No	No	No	No
3077202	18291	Outbreak Associated	30 to 39 Years	Englemount-Lawrence	M6A	Outbreaks, Healthcare Institutions	CONFIRMED	2020-09-22	2020-09-26	FEMALE	RESOLVED	No	No	No	No	No	No
3077203	18292	Sporadic	30 to 39 Years	Mimico (includes Humber Bay Shores)	M8V	Household Contact	PROBABLE	2020-09-10	2020-09-15	MALE	RESOLVED	No	No	No	No	No	No
3077204	18293	Sporadic	60 to 69 Years	Yonge-Eglinton	M4R	Household Contact	CONFIRMED	2020-09-16	2020-09-22	FEMALE	RESOLVED	No	No	No	No	No	No
3077205	18294	Outbreak Associated	30 to 39 Years	Downsview-Roding-CFB	M3M	Outbreaks, Healthcare Institutions	CONFIRMED	2020-09-22	2020-09-22	FEMALE	RESOLVED	No	No	No	No	No	No
3077206	18295	Sporadic	20 to 29 Years	Malvern	M1B	Household Contact	CONFIRMED	2020-09-22	2020-09-25	FEMALE	RESOLVED	No	No	No	No	No	No
3077207	18296	Outbreak Associated	20 to 29 Years	The Beaches	M4E	Outbreaks, Other Settings	CONFIRMED	2020-09-22	2020-09-27	MALE	RESOLVED	No	No	No	No	No	No
3077208	18298	Sporadic	20 to 29 Years	Little Portugal	M6J	No Information	CONFIRMED	2020-09-26	2020-09-28	MALE	RESOLVED	No	No	No	No	No	No
3077209	18299	Sporadic	50 to 59 Years	Glenfield-Jane Heights	M3L	Household Contact	CONFIRMED	2020-09-24	2020-09-27	MALE	RESOLVED	No	No	No	No	No	No
3077210	18300	Sporadic	40 to 49 Years	Annex	M5R	Household Contact	CONFIRMED	2020-09-18	2020-09-22	FEMALE	RESOLVED	No	No	No	No	No	No
3077211	18301	Sporadic	40 to 49 Years	Rexdale-Kipling	M9W	No Information	CONFIRMED	2020-09-18	2020-09-28	MALE	RESOLVED	No	No	No	No	No	No
3077212	18302	Sporadic	60 to 69 Years	Birchcliffe-Cliffside	M1N	Household Contact	CONFIRMED	2020-09-16	2020-09-22	FEMALE	RESOLVED	No	No	No	No	No	No
3077213	18303	Sporadic	50 to 59 Years	Birchcliffe-Cliffside	M1N	Household Contact	PROBABLE	2020-09-20	2020-09-22	MALE	RESOLVED	No	No	No	No	No	No
3077214	18305	Outbreak Associated	30 to 39 Years	Kingsway South	M8X	Outbreaks, Other Settings	CONFIRMED	2020-09-22	2020-09-24	FEMALE	RESOLVED	No	No	No	No	No	No
3077215	18306	Sporadic	30 to 39 Years	Oakridge	M1L	Household Contact	CONFIRMED	2020-09-15	2020-09-27	FEMALE	RESOLVED	No	No	No	No	No	No
3077216	18307	Outbreak Associated	70 to 79 Years	South Parkdale	M6K	Outbreaks, Healthcare Institutions	CONFIRMED	2020-09-20	2020-09-22	FEMALE	RESOLVED	No	No	No	No	No	No
3077217	18308	Sporadic	60 to 69 Years	North St. James Town	M4Y	No Information	CONFIRMED	2020-09-25	2020-09-27	FEMALE	RESOLVED	No	No	No	No	No	No
3077218	18309	Sporadic	20 to 29 Years	High Park-Swansea	M6S	Community	CONFIRMED	2020-09-16	2020-09-24	MALE	RESOLVED	No	No	No	No	No	No
3077219	18310	Sporadic	20 to 29 Years	Waterfront Communities-The Island	M5V	No Information	CONFIRMED	2020-09-23	2020-09-25	MALE	RESOLVED	No	No	No	No	No	No
3077220	18311	Sporadic	20 to 29 Years	Westminster-Branson	M2R	Close Contact	CONFIRMED	2020-09-20	2020-09-23	FEMALE	RESOLVED	No	No	No	No	No	No
3077221	18312	Sporadic	70 to 79 Years	Englemount-Lawrence	M6A	No Information	CONFIRMED	2020-09-16	2020-09-26	FEMALE	RESOLVED	No	No	No	Yes	No	No
3077222	18313	Sporadic	50 to 59 Years	Victoria Village	M4A	Close Contact	CONFIRMED	2020-09-23	2020-09-28	FEMALE	RESOLVED	No	No	No	No	No	No
3077223	18314	Sporadic	19 and younger	West Hill	M1E	Community	CONFIRMED	2020-09-24	2020-09-27	MALE	RESOLVED	No	No	No	No	No	No
3077224	18315	Sporadic	50 to 59 Years	Oakridge	M1L	Household Contact	CONFIRMED	2020-09-23	2020-09-27	FEMALE	RESOLVED	No	No	No	No	No	No
3077225	18316	Sporadic	19 and younger	Eringate-Centennial-West Deane	M9B	Community	CONFIRMED	2020-09-20	2020-09-28	MALE	RESOLVED	No	No	No	No	No	No
3077226	18317	Sporadic	20 to 29 Years	South Riverdale	M4M	Close Contact	CONFIRMED	2020-09-22	2020-09-24	MALE	RESOLVED	No	No	No	No	No	No
3077227	18318	Outbreak Associated	20 to 29 Years	Malvern	M1B	Outbreaks, Other Settings	CONFIRMED	2020-09-22	2020-09-23	MALE	RESOLVED	No	No	No	No	No	No
3077228	18319	Sporadic	20 to 29 Years	Waterfront Communities-The Island	M5V	No Information	CONFIRMED	2020-09-24	2020-09-26	FEMALE	RESOLVED	No	No	No	No	No	No
3077229	18320	Sporadic	20 to 29 Years	Niagara	M6K	Close Contact	CONFIRMED	2020-09-20	2020-09-24	MALE	RESOLVED	No	No	No	No	No	No
3077230	18321	Sporadic	30 to 39 Years	Niagara	M6J	Close Contact	CONFIRMED	2020-09-17	2020-09-28	FEMALE	RESOLVED	No	No	No	No	No	No
3077231	18322	Sporadic	20 to 29 Years	South Parkdale	M6K	Close Contact	CONFIRMED	2020-09-23	2020-09-26	MALE	RESOLVED	No	No	No	No	No	No
3077232	18323	Sporadic	30 to 39 Years	Birchcliffe-Cliffside	M1N	Close Contact	CONFIRMED	2020-09-22	2020-09-27	MALE	RESOLVED	No	No	No	No	No	No
3077233	18324	Sporadic	60 to 69 Years	Markland Wood	M9C	Community	CONFIRMED	2020-09-21	2020-09-25	MALE	RESOLVED	No	No	No	No	No	No
3077234	18326	Sporadic	70 to 79 Years	Rustic	M6L	Household Contact	CONFIRMED	2020-09-14	2020-09-23	FEMALE	RESOLVED	No	No	No	No	No	No
3077235	18327	Sporadic	30 to 39 Years	Waterfront Communities-The Island	M5V	Household Contact	CONFIRMED	2020-09-26	2020-09-28	MALE	RESOLVED	No	No	No	No	No	No
3077236	18328	Sporadic	30 to 39 Years	Mount Pleasant West	M4P	Travel	CONFIRMED	2020-09-14	2020-09-27	FEMALE	RESOLVED	No	No	No	No	No	No
3077237	18329	Sporadic	20 to 29 Years	Hillcrest Village	M2H	Community	CONFIRMED	2020-09-22	2020-09-26	MALE	RESOLVED	No	No	No	No	No	No
3077238	18330	Sporadic	40 to 49 Years	Yorkdale-Glen Park	M6B	Close Contact	CONFIRMED	2020-09-21	2020-09-26	FEMALE	RESOLVED	No	No	No	No	No	No
3077239	18331	Sporadic	20 to 29 Years	Niagara	M6K	No Information	CONFIRMED	2020-09-23	2020-09-28	FEMALE	RESOLVED	No	No	No	No	No	No
3077240	18332	Sporadic	20 to 29 Years	Westminster-Branson	M2R	Household Contact	CONFIRMED	2020-09-22	2020-09-28	FEMALE	RESOLVED	No	No	No	No	No	No
3077241	18334	Sporadic	50 to 59 Years	Yonge-St.Clair	M4V	Travel	PROBABLE	2020-09-13	2020-09-22	FEMALE	RESOLVED	No	No	No	No	No	No
3077242	18335	Sporadic	19 and younger	Humber Summit	M9L	Close Contact	CONFIRMED	2020-09-25	2020-09-28	MALE	RESOLVED	No	No	No	No	No	No
3077243	18336	Sporadic	30 to 39 Years	Mount Dennis	M6M	Community	CONFIRMED	2020-09-19	2020-09-27	MALE	RESOLVED	No	No	No	No	No	No
3077244	18337	Sporadic	20 to 29 Years	Eglinton East	M1J	Community	CONFIRMED	2020-09-17	2020-09-25	MALE	RESOLVED	No	No	No	No	No	No
3077245	18338	Sporadic	20 to 29 Years	Niagara	M6J	Community	CONFIRMED	2020-09-22	2020-09-26	FEMALE	RESOLVED	No	No	No	No	No	No
3077246	18339	Sporadic	50 to 59 Years	Lansing-Westgate	M2N	Close Contact	CONFIRMED	2020-09-20	2020-09-25	MALE	RESOLVED	No	No	No	No	No	No
3077247	18340	Sporadic	19 and younger	Rouge	M1X	Community	PROBABLE	2020-09-27	2020-09-27	MALE	RESOLVED	No	No	No	No	No	No
3077248	18341	Sporadic	20 to 29 Years	Humewood-Cedarvale	M6C	Community	CONFIRMED	2020-09-24	2020-09-27	FEMALE	RESOLVED	No	No	No	No	No	No
3077249	18342	Sporadic	20 to 29 Years	Kensington-Chinatown	M5T	Travel	CONFIRMED	2020-09-21	2020-09-23	MALE	RESOLVED	No	No	No	No	No	No
3077250	18343	Sporadic	30 to 39 Years	Brookhaven-Amesbury	M6M	Community	CONFIRMED	2020-09-20	2020-09-23	MALE	RESOLVED	No	No	No	No	No	No
3077251	18344	Sporadic	19 and younger	Rexdale-Kipling	M9W	Household Contact	CONFIRMED	2020-09-18	2020-09-26	FEMALE	RESOLVED	No	No	No	No	No	No
3077252	18346	Sporadic	30 to 39 Years	Little Portugal	M6J	No Information	CONFIRMED	2020-09-21	2020-09-27	MALE	RESOLVED	No	No	No	No	No	No
3077253	18347	Sporadic	19 and younger	Malvern	M1B	Household Contact	CONFIRMED	2020-09-18	2020-09-21	MALE	RESOLVED	No	No	No	No	No	No
3077254	18348	Sporadic	70 to 79 Years	Agincourt South-Malvern West	M1S	Household Contact	CONFIRMED	2020-09-21	2020-10-09	MALE	RESOLVED	No	No	No	No	No	No
3077255	18349	Sporadic	30 to 39 Years	Mimico (includes Humber Bay Shores)	M8Y	Household Contact	CONFIRMED	2020-09-23	2020-09-27	FEMALE	RESOLVED	No	No	No	No	No	No
3077256	18350	Sporadic	19 and younger	West Humber-Clairville	M9W	Household Contact	PROBABLE	2020-09-21	2020-09-24	FEMALE	RESOLVED	No	No	No	No	No	No
3077257	18351	Sporadic	19 and younger	New Toronto	M8V	Community	CONFIRMED	2020-09-15	2020-09-23	FEMALE	RESOLVED	No	No	No	No	No	No
3077258	18352	Sporadic	70 to 79 Years	Caledonia-Fairbank	M6E	Close Contact	CONFIRMED	2020-09-23	2020-09-27	FEMALE	RESOLVED	No	No	No	No	No	No
3077259	18353	Sporadic	20 to 29 Years	Taylor-Massey	M4C	No Information	CONFIRMED	2020-09-25	2020-09-28	MALE	RESOLVED	No	No	No	No	No	No
3077260	18354	Sporadic	30 to 39 Years	Bedford Park-Nortown	M5M	Community	CONFIRMED	2020-09-22	2020-09-26	FEMALE	RESOLVED	No	No	No	No	No	No
3077261	18355	Sporadic	20 to 29 Years	Woburn	M1G	Close Contact	CONFIRMED	2020-09-21	2020-09-24	FEMALE	RESOLVED	No	No	No	No	No	No
3077262	18356	Sporadic	30 to 39 Years	Moss Park	M5A	Close Contact	CONFIRMED	2020-09-20	2020-09-23	FEMALE	RESOLVED	No	No	No	No	No	No
3077263	18357	Sporadic	20 to 29 Years	O'Connor-Parkview	M4B	Household Contact	CONFIRMED	2020-09-19	2020-09-24	FEMALE	RESOLVED	No	No	No	No	No	No
3077264	18358	Sporadic	50 to 59 Years	Rouge	M1B	Community	CONFIRMED	2020-09-18	2020-09-25	MALE	RESOLVED	No	No	No	No	No	No
3077265	18359	Sporadic	40 to 49 Years	Mount Olive-Silverstone-Jamestown	M9V	Community	CONFIRMED	2020-09-19	2020-09-26	FEMALE	RESOLVED	No	No	No	No	No	No
3077266	18360	Sporadic	30 to 39 Years	High Park-Swansea	M6R	Community	CONFIRMED	2020-09-24	2020-09-27	FEMALE	RESOLVED	No	No	No	No	No	No
3077267	18361	Sporadic	20 to 29 Years	Bendale	M1P	Community	CONFIRMED	2020-09-21	2020-09-23	FEMALE	RESOLVED	No	No	No	No	No	No
3077268	18363	Sporadic	30 to 39 Years	Bayview Village	M2K	Community	CONFIRMED	2020-09-21	2020-09-22	MALE	RESOLVED	No	No	No	No	No	No
3077269	18364	Sporadic	19 and younger	East End-Danforth	M4E	Close Contact	CONFIRMED	2020-09-20	2020-09-23	FEMALE	RESOLVED	No	No	No	No	No	No
3077270	18365	Sporadic	60 to 69 Years	Rockcliffe-Smythe	M6N	Household Contact	CONFIRMED	2020-09-20	2020-09-25	FEMALE	RESOLVED	No	No	No	No	No	No
3077271	18366	Sporadic	60 to 69 Years	Kingsview Village-The Westway	M9P	Household Contact	CONFIRMED	2020-09-22	2020-09-25	FEMALE	RESOLVED	No	No	No	No	No	No
3077272	18367	Sporadic	30 to 39 Years	Niagara	M6K	Household Contact	CONFIRMED	2020-09-25	2020-09-27	MALE	RESOLVED	No	No	No	No	No	No
3077273	18368	Sporadic	40 to 49 Years	Waterfront Communities-The Island	M5V	Close Contact	CONFIRMED	2020-09-22	2020-09-27	MALE	RESOLVED	No	No	No	No	No	No
3077274	18370	Sporadic	20 to 29 Years	Little Portugal	M6J	Community	CONFIRMED	2020-09-20	2020-09-25	FEMALE	RESOLVED	No	No	No	No	No	No
3077275	18371	Outbreak Associated	20 to 29 Years	Mount Olive-Silverstone-Jamestown	M9V	Outbreaks, Healthcare Institutions	CONFIRMED	2020-09-22	2020-09-25	FEMALE	RESOLVED	No	No	No	No	No	No
3077276	18373	Sporadic	20 to 29 Years	L'Amoreaux	M1W	Close Contact	CONFIRMED	2020-09-21	2020-09-28	MALE	RESOLVED	No	No	No	No	No	No
3077277	18374	Sporadic	50 to 59 Years	L'Amoreaux	M1W	Household Contact	CONFIRMED	2020-09-21	2020-10-12	FEMALE	RESOLVED	No	No	No	No	No	No
3077278	18375	Sporadic	50 to 59 Years	University	M5S	Community	CONFIRMED	2020-09-14	2020-09-26	FEMALE	RESOLVED	No	No	No	No	No	No
3077279	18376	Sporadic	30 to 39 Years	Willowdale East	M2N	Household Contact	CONFIRMED	2020-09-23	2020-09-26	MALE	RESOLVED	No	No	No	No	No	No
3077280	18377	Sporadic	40 to 49 Years	Englemount-Lawrence	M6A	Community	CONFIRMED	2020-09-21	2020-09-23	MALE	RESOLVED	No	No	No	No	No	No
3077281	18378	Outbreak Associated	40 to 49 Years	Weston	M9N	Outbreaks, Other Settings	CONFIRMED	2020-09-21	2020-09-25	MALE	RESOLVED	No	No	No	No	No	No
3077282	18379	Sporadic	40 to 49 Years	Forest Hill North	M5N	Community	CONFIRMED	2020-09-17	2020-09-23	MALE	RESOLVED	No	No	No	No	No	No
3077283	18380	Sporadic	20 to 29 Years	Moss Park	M5A	Close Contact	CONFIRMED	2020-09-24	2020-09-27	MALE	RESOLVED	No	No	No	No	No	No
3077284	18381	Sporadic	19 and younger	Roncesvalles	M6R	Community	CONFIRMED	2020-09-11	2020-09-23	MALE	RESOLVED	No	No	No	No	No	No
3077285	18382	Sporadic	50 to 59 Years	Glenfield-Jane Heights	M3L	Community	CONFIRMED	2020-09-19	2020-09-26	FEMALE	RESOLVED	No	No	No	No	No	No
3077286	18383	Sporadic	60 to 69 Years	South Parkdale	M6K	Community	CONFIRMED	2020-09-18	2020-09-27	FEMALE	RESOLVED	No	No	No	No	No	No
3077287	18384	Sporadic	30 to 39 Years	Lansing-Westgate	M3H	Community	CONFIRMED	2020-09-21	2020-09-25	MALE	RESOLVED	No	No	No	No	No	No
3077288	18386	Sporadic	20 to 29 Years	West Hill	M1E	No Information	CONFIRMED	2020-09-25	2020-09-28	FEMALE	RESOLVED	No	No	No	No	No	No
3077289	18388	Sporadic	20 to 29 Years	Clairlea-Birchmount	M1L	Close Contact	CONFIRMED	2020-09-21	2020-09-26	MALE	RESOLVED	No	No	No	No	No	No
3077290	18389	Sporadic	20 to 29 Years	Niagara	M5V	Close Contact	PROBABLE	2020-09-20	2020-09-20	FEMALE	RESOLVED	No	No	No	No	No	No
3077291	18390	Sporadic	50 to 59 Years	High Park-Swansea	M6S	Household Contact	CONFIRMED	2020-09-19	2020-09-24	FEMALE	RESOLVED	No	No	No	No	No	No
3077292	18391	Sporadic	30 to 39 Years	Black Creek	M3N	No Information	CONFIRMED	2020-09-16	2020-09-26	MALE	RESOLVED	No	No	No	No	No	No
3077293	18392	Sporadic	30 to 39 Years	North St. James Town	M4X	Household Contact	CONFIRMED	2020-09-25	2020-09-26	FEMALE	RESOLVED	No	No	No	No	No	No
3077294	18393	Sporadic	20 to 29 Years	Pelmo Park-Humberlea	M9M	No Information	CONFIRMED	2020-09-19	2020-09-28	FEMALE	RESOLVED	No	No	No	No	No	No
3077295	18394	Sporadic	20 to 29 Years	Woburn	M1G	Community	CONFIRMED	2020-09-22	2020-09-25	MALE	RESOLVED	No	No	No	No	No	No
3077296	18395	Sporadic	40 to 49 Years	Forest Hill North	M5N	Household Contact	CONFIRMED	2020-09-15	2020-09-22	MALE	RESOLVED	No	No	No	No	No	No
3077297	18396	Sporadic	50 to 59 Years	Niagara	M6J	Household Contact	CONFIRMED	2020-09-19	2020-09-22	FEMALE	RESOLVED	No	No	No	No	No	No
3077298	18398	Sporadic	20 to 29 Years	Birchcliffe-Cliffside	M1N	Household Contact	CONFIRMED	2020-09-14	2020-09-24	MALE	RESOLVED	No	No	No	No	No	No
3077299	18399	Sporadic	30 to 39 Years	Mount Pleasant West	M4S	Close Contact	CONFIRMED	2020-09-19	2020-09-24	MALE	RESOLVED	No	No	No	No	No	No
3077300	18400	Sporadic	50 to 59 Years	Moss Park	M5A	Community	CONFIRMED	2020-09-20	2020-09-24	FEMALE	RESOLVED	No	No	No	No	No	No
3077301	18401	Sporadic	30 to 39 Years	Waterfront Communities-The Island	M5V	Community	CONFIRMED	2020-09-19	2020-09-23	MALE	RESOLVED	No	No	No	No	No	No
3077302	18402	Sporadic	40 to 49 Years	West Hill	M1E	Community	CONFIRMED	2020-09-21	2020-09-26	MALE	RESOLVED	No	No	No	No	No	No
3077303	18403	Sporadic	19 and younger	York University Heights	M3J	Household Contact	CONFIRMED	2020-09-16	2020-09-22	MALE	RESOLVED	No	No	No	No	No	No
3077304	18404	Sporadic	20 to 29 Years	Mount Olive-Silverstone-Jamestown	M9V	No Information	CONFIRMED	2020-09-23	2020-09-28	FEMALE	RESOLVED	No	No	No	No	No	No
3077305	18405	Sporadic	19 and younger	Stonegate-Queensway	M8Y	Household Contact	PROBABLE	2020-09-19	2020-09-23	FEMALE	RESOLVED	No	No	No	No	No	No
3077306	18406	Outbreak Associated	70 to 79 Years	Little Portugal	M6J	Outbreaks, Healthcare Institutions	CONFIRMED	2020-09-24	2020-09-27	MALE	RESOLVED	No	No	No	No	No	No
3077307	18407	Sporadic	40 to 49 Years	Oakwood Village	M6E	Household Contact	CONFIRMED	2020-09-23	2020-10-15	MALE	RESOLVED	No	No	No	Yes	No	No
3077308	18408	Sporadic	40 to 49 Years	Oakridge	M1L	Household Contact	CONFIRMED	2020-09-21	2020-09-25	MALE	RESOLVED	No	No	No	Yes	No	No
3077309	18409	Sporadic	20 to 29 Years	Waterfront Communities-The Island	M5V	Household Contact	CONFIRMED	2020-09-23	2020-09-26	MALE	RESOLVED	No	No	No	No	No	No
3077310	18410	Outbreak Associated	70 to 79 Years	Banbury-Don Mills	M3C	Outbreaks, Healthcare Institutions	CONFIRMED	2020-09-17	2020-09-22	FEMALE	RESOLVED	No	No	No	No	No	No
3077311	18411	Outbreak Associated		Waterfront Communities-The Island	M5V	Outbreaks, Other Settings	PROBABLE	2020-09-19	2020-09-22	FEMALE	RESOLVED	No	No	No	No	No	No
3077312	18412	Sporadic	20 to 29 Years	Mount Olive-Silverstone-Jamestown	M9V	Community	CONFIRMED	2020-09-17	2020-09-21	MALE	RESOLVED	No	No	No	No	No	No
3077313	18413	Sporadic	30 to 39 Years	Little Portugal	M6J	Community	CONFIRMED	2020-09-21	2020-09-24	MALE	RESOLVED	No	No	No	No	No	No
3077314	18414	Sporadic	40 to 49 Years	Bendale	M1P	No Information	CONFIRMED	2020-09-24	2020-09-28	MALE	RESOLVED	No	No	No	No	No	No
3077315	18415	Sporadic	19 and younger	Islington-City Centre West	M9A	Household Contact	CONFIRMED	2020-09-20	2020-09-22	FEMALE	RESOLVED	No	No	No	No	No	No
3077316	18416	Outbreak Associated	40 to 49 Years	Rockcliffe-Smythe	M6N	Outbreaks, Other Settings	CONFIRMED	2020-09-15	2020-09-25	MALE	RESOLVED	No	No	No	No	No	No
3077317	18417	Outbreak Associated	20 to 29 Years	Niagara	M5V	Outbreaks, Other Settings	CONFIRMED	2020-09-22	2020-09-23	FEMALE	RESOLVED	No	No	No	No	No	No
3077318	18418	Sporadic	20 to 29 Years	Parkwoods-Donalda	M3A	Community	CONFIRMED	2020-09-15	2020-09-23	MALE	RESOLVED	No	No	No	No	No	No
3077319	18419	Sporadic	30 to 39 Years	Bendale	M1K	Close Contact	CONFIRMED	2020-09-23	2020-09-27	FEMALE	RESOLVED	No	No	No	No	No	No
3077320	18420	Sporadic	20 to 29 Years	West Humber-Clairville	M9W	Community	CONFIRMED	2020-09-21	2020-09-22	MALE	RESOLVED	No	No	No	No	No	No
3077321	18421	Sporadic	20 to 29 Years	Niagara	M6K	No Information	CONFIRMED	2020-09-23	2020-09-28	FEMALE	RESOLVED	No	No	No	No	No	No
3077322	18422	Sporadic	30 to 39 Years	Downsview-Roding-CFB	M3K	Community	CONFIRMED	2020-09-23	2020-09-26	MALE	RESOLVED	No	No	No	No	No	No
3077323	18423	Sporadic	30 to 39 Years	Agincourt North	M1V	Household Contact	CONFIRMED	2020-09-22	2020-09-28	FEMALE	RESOLVED	No	No	No	No	No	No
3077324	18424	Sporadic	19 and younger	Mimico (includes Humber Bay Shores)	M8V	Community	CONFIRMED	2020-09-22	2020-09-25	MALE	RESOLVED	No	No	No	No	No	No
3077325	18425	Sporadic	40 to 49 Years	Stonegate-Queensway	M8Y	Household Contact	PROBABLE	2020-09-19	2020-09-23	MALE	RESOLVED	No	No	No	No	No	No
3077326	18426	Sporadic	20 to 29 Years	Parkwoods-Donalda	M3A	Community	CONFIRMED	2020-09-21	2020-09-25	MALE	RESOLVED	No	No	No	No	No	No
3077327	18427	Sporadic	40 to 49 Years	Forest Hill South	M5P	Community	CONFIRMED	2020-09-19	2020-09-22	MALE	RESOLVED	No	No	No	No	No	No
3077328	18428	Sporadic	60 to 69 Years	Eglinton East	M1K	No Information	CONFIRMED	2020-09-25	2020-09-27	FEMALE	RESOLVED	No	No	No	Yes	Yes	No
3077329	18429	Sporadic	50 to 59 Years	Mount Olive-Silverstone-Jamestown	M9V	Community	CONFIRMED	2020-09-17	2020-09-26	FEMALE	RESOLVED	No	No	No	No	No	No
3077330	18430	Sporadic	19 and younger	Glenfield-Jane Heights	M3N	Household Contact	PROBABLE	2020-09-25	2020-09-25	FEMALE	RESOLVED	No	No	No	No	No	No
3077331	18431	Sporadic	20 to 29 Years	Weston	M9N	No Information	CONFIRMED	2020-09-20	2020-09-26	MALE	RESOLVED	No	No	No	No	No	No
3077332	18432	Sporadic	50 to 59 Years	Yorkdale-Glen Park	M6A	Close Contact	CONFIRMED	2020-09-14	2020-09-24	FEMALE	RESOLVED	No	No	No	No	No	No
3077333	18433	Sporadic	19 and younger	Westminster-Branson	M2R	No Information	CONFIRMED	2020-09-22	2020-09-26	FEMALE	RESOLVED	No	No	No	No	No	No
3077334	18434	Sporadic	60 to 69 Years	Weston	M9N	Community	CONFIRMED	2020-09-20	2020-09-24	MALE	RESOLVED	No	No	No	No	No	No
3077335	18435	Sporadic	20 to 29 Years	Newtonbrook West	M2M	No Information	CONFIRMED	2020-09-23	2020-09-27	FEMALE	RESOLVED	No	No	No	No	No	No
3077336	18436	Outbreak Associated	40 to 49 Years	Trinity-Bellwoods	M6J	Outbreaks, Other Settings	CONFIRMED	2020-09-19	2020-09-22	FEMALE	RESOLVED	No	No	No	No	No	No
3077337	18437	Outbreak Associated	90 and older	Little Portugal	M6J	Outbreaks, Healthcare Institutions	CONFIRMED	2020-09-24	2020-09-25	MALE	FATAL	No	No	No	Yes	No	No
3077338	18438	Sporadic	40 to 49 Years	Black Creek	M3N	Community	CONFIRMED	2020-09-19	2020-09-26	FEMALE	RESOLVED	No	No	No	No	No	No
3077339	18439	Sporadic	20 to 29 Years	University	M5S	Close Contact	CONFIRMED	2020-09-14	2020-09-23	MALE	RESOLVED	No	No	No	No	No	No
3077340	18440	Sporadic	60 to 69 Years	Kennedy Park	M1K	Community	CONFIRMED	2020-09-23	2020-09-27	FEMALE	RESOLVED	No	No	No	No	No	No
3077341	18441	Sporadic	20 to 29 Years	Woburn	M1H	Community	CONFIRMED	2020-09-13	2020-09-24	FEMALE	RESOLVED	No	No	No	No	No	No
3077342	18442	Sporadic	60 to 69 Years	Kingsview Village-The Westway	M9P	Household Contact	CONFIRMED	2020-09-22	2020-09-26	FEMALE	RESOLVED	No	No	No	No	No	No
3077343	18443	Sporadic	40 to 49 Years	Pelmo Park-Humberlea	M9M	Community	CONFIRMED	2020-09-22	2020-09-26	MALE	RESOLVED	No	No	No	No	No	No
3077344	18444	Sporadic	40 to 49 Years	Oakwood Village	M6E	Community	CONFIRMED	2020-09-20	2020-09-26	MALE	RESOLVED	No	No	No	No	No	No
3077345	18445	Sporadic	20 to 29 Years	Englemount-Lawrence	M6A	No Information	CONFIRMED	2020-09-19	2020-09-23	MALE	RESOLVED	No	No	No	No	No	No
3077346	18446	Sporadic	30 to 39 Years	Oakridge	M1L	Close Contact	CONFIRMED	2020-09-17	2020-09-25	FEMALE	RESOLVED	No	No	No	No	No	No
3077347	18447	Sporadic	19 and younger	Alderwood	M8W	No Information	CONFIRMED	2020-09-27	2020-09-28	FEMALE	RESOLVED	No	No	No	No	No	No
3077348	18448	Sporadic	50 to 59 Years	Clairlea-Birchmount	M1K	Community	CONFIRMED	2020-09-10	2020-09-26	MALE	RESOLVED	No	No	No	No	No	No
3077349	18449	Sporadic	20 to 29 Years	Kensington-Chinatown	M5T	Close Contact	CONFIRMED	2020-09-22	2020-09-25	MALE	RESOLVED	No	No	No	No	No	No
3077350	18450	Sporadic	20 to 29 Years	Mount Pleasant West	M4P	Community	CONFIRMED	2020-09-14	2020-09-21	FEMALE	RESOLVED	No	No	No	No	No	No
3077351	18451	Sporadic	19 and younger	Woburn	M1G	Community	CONFIRMED	2020-09-15	2020-09-24	FEMALE	RESOLVED	No	No	No	No	No	No
3077352	18453	Sporadic	80 to 89 Years	Long Branch	M8V	No Information	PROBABLE	2020-09-21	2020-09-21	FEMALE	RESOLVED	No	No	No	No	No	No
3077353	18454	Sporadic	19 and younger	Bedford Park-Nortown	M5M	Community	CONFIRMED	2020-09-23	2020-09-25	MALE	RESOLVED	No	No	No	No	No	No
3077354	18455	Sporadic	50 to 59 Years	Islington-City Centre West	M9B	Community	CONFIRMED	2020-09-18	2020-09-24	FEMALE	RESOLVED	No	No	No	No	No	No
3077355	18456	Sporadic	20 to 29 Years	Niagara	M6K	Community	CONFIRMED	2020-09-20	2020-09-24	FEMALE	RESOLVED	No	No	No	No	No	No
3077356	18457	Sporadic	40 to 49 Years	Westminster-Branson	M2R	Household Contact	CONFIRMED	2020-09-21	2020-09-27	FEMALE	RESOLVED	No	No	No	No	No	No
3077357	18458	Sporadic	30 to 39 Years	North St. James Town	M4X	Close Contact	CONFIRMED	2020-09-24	2020-09-26	MALE	RESOLVED	No	No	No	No	No	No
3077358	18459	Sporadic	20 to 29 Years	Clairlea-Birchmount	M1L	Close Contact	CONFIRMED	2020-09-20	2020-09-26	MALE	RESOLVED	No	No	No	No	No	No
3077359	18460	Sporadic	60 to 69 Years	Black Creek	M3N	Household Contact	CONFIRMED	2020-09-22	2020-09-27	FEMALE	RESOLVED	No	No	No	Yes	Yes	No
3077360	18461	Sporadic	60 to 69 Years	Princess-Rosethorn	M9A	Community	CONFIRMED	2020-09-19	2020-09-23	FEMALE	RESOLVED	No	No	No	No	No	No
3077361	18462	Sporadic	40 to 49 Years	Parkwoods-Donalda	M3A	Household Contact	CONFIRMED	2020-09-21	2020-09-26	FEMALE	RESOLVED	No	No	No	No	No	No
3077362	18463	Sporadic	50 to 59 Years	West Humber-Clairville	M9W	No Information	CONFIRMED	2020-09-24	2020-09-27	MALE	RESOLVED	No	No	No	No	No	No
3077363	18464	Sporadic	20 to 29 Years	Banbury-Don Mills	M3C	Community	CONFIRMED	2020-09-17	2020-09-24	MALE	RESOLVED	No	No	No	No	No	No
3077364	18465	Sporadic	20 to 29 Years	Willowridge-Martingrove-Richview	M9R	Community	CONFIRMED	2020-09-20	2020-09-25	MALE	RESOLVED	No	No	No	No	No	No
3077365	18466	Sporadic	20 to 29 Years	Malvern	M1B	Travel	CONFIRMED	2020-09-22	2020-09-25	FEMALE	RESOLVED	No	No	No	No	No	No
3077366	18467	Sporadic	20 to 29 Years	Caledonia-Fairbank	M6E	No Information	CONFIRMED	2020-09-07	2020-09-28	FEMALE	RESOLVED	No	No	No	No	No	No
3077367	18468	Sporadic	50 to 59 Years	Danforth-East York	M4C	Community	CONFIRMED	2020-09-21	2020-09-27	MALE	RESOLVED	No	No	No	No	No	No
3077368	18469	Sporadic	19 and younger	Yonge-Eglinton	M4R	Household Contact	CONFIRMED	2020-09-09	2020-09-22	FEMALE	RESOLVED	No	No	No	No	No	No
3077369	18470	Sporadic	30 to 39 Years	Mount Dennis	M6M	Community	CONFIRMED	2020-09-24	2020-09-26	FEMALE	RESOLVED	No	No	No	No	No	No
3077370	18471	Sporadic	20 to 29 Years	Don Valley Village	M2J	Close Contact	CONFIRMED	2020-09-25	2020-09-26	MALE	RESOLVED	No	No	No	No	No	No
3077371	18472	Sporadic	60 to 69 Years	Bendale	M6L	Community	CONFIRMED	2020-09-22	2020-09-27	MALE	RESOLVED	No	No	No	Yes	No	No
3077372	18473	Sporadic	30 to 39 Years	Old East York	M4C	Household Contact	CONFIRMED	2020-09-21	2020-09-24	FEMALE	RESOLVED	No	No	No	No	No	No
3077373	18474	Sporadic	20 to 29 Years	Agincourt North	M1V	Household Contact	CONFIRMED	2020-09-23	2020-09-26	FEMALE	RESOLVED	No	No	No	No	No	No
3077374	18475	Sporadic	19 and younger	Downsview-Roding-CFB	M3K	Household Contact	CONFIRMED	2020-09-24	2020-09-25	FEMALE	RESOLVED	No	No	No	No	No	No
3077375	18476	Sporadic	30 to 39 Years			Close Contact	CONFIRMED	2020-09-21	2020-09-22	UNKNOWN	RESOLVED	No	No	No	No	No	No
3077376	18477	Sporadic	20 to 29 Years	Rexdale-Kipling	M9W	Community	CONFIRMED	2020-09-19	2020-09-22	MALE	RESOLVED	No	No	No	No	No	No
3077377	18478	Sporadic	19 and younger	Malvern	M1B	Household Contact	CONFIRMED	2020-09-23	2020-09-27	MALE	RESOLVED	No	No	No	No	No	No
3077378	18480	Outbreak Associated	19 and younger	Bathurst Manor	M3H	Outbreaks, Other Settings	CONFIRMED	2020-09-18	2020-09-21	MALE	RESOLVED	No	No	No	No	No	No
3077379	18481	Sporadic	19 and younger	High Park North	M6P	Household Contact	PROBABLE	2020-09-17	2020-09-27	MALE	RESOLVED	No	No	No	No	No	No
3077380	18482	Sporadic	20 to 29 Years	Mount Pleasant West	M4P	Household Contact	PROBABLE	2020-09-22	2020-09-25	FEMALE	RESOLVED	No	No	No	No	No	No
3077381	18483	Sporadic	20 to 29 Years	Downsview-Roding-CFB	M3L	Household Contact	CONFIRMED	2020-09-21	2020-09-24	MALE	RESOLVED	No	No	No	No	No	No
3077382	18484	Sporadic	40 to 49 Years	High Park-Swansea	M6R	Community	CONFIRMED	2020-09-23	2020-09-27	MALE	RESOLVED	No	No	No	No	No	No
3077383	18485	Sporadic	40 to 49 Years	Pleasant View	M2J	Close Contact	CONFIRMED	2020-09-24	2020-09-28	FEMALE	RESOLVED	No	No	No	No	No	No
3077384	18486	Sporadic	30 to 39 Years	Niagara	M5V	Community	CONFIRMED	2020-09-17	2020-09-24	FEMALE	RESOLVED	No	No	No	No	No	No
3077385	18487	Sporadic	30 to 39 Years	Dovercourt-Wallace Emerson-Junction	M6P	Close Contact	CONFIRMED	2020-09-20	2020-09-23	MALE	RESOLVED	No	No	No	No	No	No
3077386	18488	Sporadic	80 to 89 Years	Rouge	M1B	Community	CONFIRMED	2020-09-21	2020-09-25	FEMALE	RESOLVED	No	No	No	No	No	No
3077387	18489	Sporadic	20 to 29 Years	Pelmo Park-Humberlea	M9M	Community	CONFIRMED	2020-09-15	2020-09-25	MALE	RESOLVED	No	No	No	No	No	No
3077388	18490	Sporadic	20 to 29 Years	Regent Park	M5A	Close Contact	CONFIRMED	2020-09-20	2020-09-23	MALE	RESOLVED	No	No	No	No	No	No
3077389	18491	Sporadic	40 to 49 Years	Forest Hill North	M5N	Household Contact	CONFIRMED	2020-09-16	2020-09-21	FEMALE	RESOLVED	No	No	No	No	No	No
3077390	18492	Sporadic	40 to 49 Years	L'Amoreaux	M1V	Close Contact	CONFIRMED	2020-09-22	2020-09-26	MALE	RESOLVED	No	No	No	No	No	No
3077391	18493	Sporadic	20 to 29 Years	Palmerston-Little Italy	M6H	Household Contact	CONFIRMED	2020-09-22	2020-09-25	FEMALE	RESOLVED	No	No	No	No	No	No
3077392	18494	Sporadic	19 and younger	Willowdale East	M2N	Household Contact	CONFIRMED	2020-09-21	2020-09-24	FEMALE	RESOLVED	No	No	No	No	No	No
3077393	18495	Sporadic	20 to 29 Years	L'Amoreaux	M1W	Close Contact	CONFIRMED	2020-09-23	2020-09-27	FEMALE	RESOLVED	No	No	No	No	No	No
3077394	18496	Sporadic	20 to 29 Years	Bay Street Corridor	M5S	Household Contact	CONFIRMED	2020-09-16	2020-09-22	FEMALE	RESOLVED	No	No	No	No	No	No
3077395	18497	Sporadic	20 to 29 Years		M3C	Close Contact	CONFIRMED	2020-09-12	2020-09-21	MALE	RESOLVED	No	No	No	No	No	No
3077396	18498	Sporadic	60 to 69 Years	Waterfront Communities-The Island	M5E	Close Contact	CONFIRMED	2020-09-23	2020-09-27	MALE	RESOLVED	No	No	No	No	No	No
3077397	18499	Sporadic	19 and younger	Caledonia-Fairbank	M6E	Household Contact	CONFIRMED	2020-09-21	2020-09-25	MALE	RESOLVED	No	No	No	No	No	No
3077398	18500	Sporadic	60 to 69 Years		M3K	Community	CONFIRMED	2020-09-14	2020-09-22	MALE	RESOLVED	No	No	No	No	No	No
3077399	18501	Sporadic	20 to 29 Years	Greenwood-Coxwell	M4L	Close Contact	CONFIRMED	2020-09-21	2020-09-26	FEMALE	RESOLVED	No	No	No	No	No	No
3077400	18502	Sporadic	60 to 69 Years	Mount Dennis	M6M	Close Contact	CONFIRMED	2020-09-21	2020-09-25	FEMALE	RESOLVED	No	No	No	No	No	No
3077401	18503	Sporadic	20 to 29 Years	Rustic	M6L	Community	CONFIRMED	2020-09-19	2020-09-22	FEMALE	RESOLVED	No	No	No	No	No	No
3077402	18504	Sporadic	80 to 89 Years	Humbermede	M9M	No Information	CONFIRMED	2020-09-20	2020-09-22	MALE	FATAL	No	No	No	Yes	No	No
3077403	18506	Sporadic	20 to 29 Years	Waterfront Communities-The Island	M5V	Community	CONFIRMED	2020-09-22	2020-09-24	MALE	RESOLVED	No	No	No	No	No	No
3077404	18507	Sporadic	50 to 59 Years	Tam O'Shanter-Sullivan	M1T	Community	CONFIRMED	2020-09-22	2020-09-25	MALE	RESOLVED	No	No	No	No	No	No
3077405	18508	Sporadic	20 to 29 Years	Church-Yonge Corridor	M5B	Community	CONFIRMED	2020-09-26	2020-09-28	FEMALE	RESOLVED	No	No	No	No	No	No
3077406	18509	Sporadic	20 to 29 Years	New Toronto	M8V	Community	CONFIRMED	2020-09-19	2020-09-21	FEMALE	RESOLVED	No	No	No	No	No	No
3077407	18510	Sporadic	20 to 29 Years	Bayview Village	M2J	Household Contact	CONFIRMED	2020-09-25	2020-09-28	MALE	RESOLVED	No	No	No	No	No	No
3077408	18511	Sporadic	20 to 29 Years			Household Contact	PROBABLE	2020-09-19	2020-09-23	MALE	RESOLVED	No	No	No	No	No	No
3077409	18512	Sporadic	30 to 39 Years	Eglinton East	M1K	Household Contact	CONFIRMED	2020-09-16	2020-09-23	MALE	RESOLVED	No	No	No	No	No	No
3077410	18513	Outbreak Associated	30 to 39 Years	Waterfront Communities-The Island	M5V	Outbreaks, Other Settings	CONFIRMED	2020-09-20	2020-09-23	FEMALE	RESOLVED	No	No	No	No	No	No
3077411	18514	Outbreak Associated	20 to 29 Years	Casa Loma	M5R	Outbreaks, Other Settings	CONFIRMED	2020-09-16	2020-09-24	FEMALE	RESOLVED	No	No	No	No	No	No
3077412	18515	Sporadic	60 to 69 Years	Tam O'Shanter-Sullivan	M1T	Community	CONFIRMED	2020-09-14	2020-09-24	MALE	RESOLVED	No	No	No	No	No	No
3077413	18516	Sporadic	30 to 39 Years	Rustic	M6L	Household Contact	CONFIRMED	2020-09-22	2020-09-26	FEMALE	RESOLVED	No	No	No	No	No	No
3077414	18517	Sporadic	20 to 29 Years	Bedford Park-Nortown	M5N	Close Contact	CONFIRMED	2020-09-16	2020-09-24	FEMALE	RESOLVED	No	No	No	No	No	No
3077415	18518	Sporadic	20 to 29 Years	Victoria Village	M4A	Close Contact	CONFIRMED	2020-09-22	2020-09-26	MALE	RESOLVED	No	No	No	No	No	No
3077416	18519	Sporadic	30 to 39 Years	Mount Dennis	M6M	Close Contact	CONFIRMED	2020-09-23	2020-09-27	MALE	RESOLVED	No	No	No	No	No	No
3077417	18520	Sporadic	40 to 49 Years	L'Amoreaux	M1V	Household Contact	CONFIRMED	2020-09-20	2020-09-23	FEMALE	RESOLVED	No	No	No	No	No	No
3077418	18521	Sporadic	19 and younger	Tam O'Shanter-Sullivan	M1T	Community	CONFIRMED	2020-09-18	2020-09-26	MALE	RESOLVED	No	No	No	No	No	No
3077419	18522	Sporadic	40 to 49 Years	Malvern	M1B	Household Contact	CONFIRMED	2020-09-19	2020-09-23	FEMALE	RESOLVED	No	No	No	No	No	No
3077420	18523	Sporadic	30 to 39 Years	Agincourt South-Malvern West	M1S	Household Contact	CONFIRMED	2020-09-24	2020-09-26	FEMALE	RESOLVED	No	No	No	No	No	No
3077421	18524	Sporadic	20 to 29 Years	Wychwood	M6H	Household Contact	CONFIRMED	2020-09-25	2020-09-28	FEMALE	RESOLVED	No	No	No	No	No	No
3077422	18525	Sporadic	19 and younger	Humber Summit	M9L	Household Contact	CONFIRMED	2020-09-13	2020-09-22	FEMALE	RESOLVED	No	No	No	No	No	No
3077423	18526	Sporadic	19 and younger	Kingsview Village-The Westway	M9R	Community	CONFIRMED	2020-09-21	2020-09-23	FEMALE	RESOLVED	No	No	No	No	No	No
3077424	18527	Sporadic	19 and younger	High Park North	M6P	Household Contact	PROBABLE	2020-09-16	2020-09-27	MALE	RESOLVED	No	No	No	No	No	No
3077425	18528	Sporadic	20 to 29 Years	Kensington-Chinatown	M5T	Close Contact	CONFIRMED	2020-09-18	2020-09-21	FEMALE	RESOLVED	No	No	No	No	No	No
3077426	18529	Sporadic	30 to 39 Years	Clanton Park	M3H	Household Contact	CONFIRMED	2020-09-17	2020-09-27	MALE	RESOLVED	No	No	No	No	No	No
3077427	18530	Sporadic	19 and younger	Kingsview Village-The Westway	M9P	Household Contact	CONFIRMED	2020-09-18	2020-09-26	MALE	RESOLVED	No	No	No	No	No	No
3077428	18531	Sporadic	50 to 59 Years	Glenfield-Jane Heights	M3N	Household Contact	PROBABLE	2020-09-25	2020-09-25	FEMALE	RESOLVED	No	No	No	No	No	No
3077429	18532	Outbreak Associated	90 and older	Little Portugal	M6J	Outbreaks, Healthcare Institutions	CONFIRMED	2020-09-24	2020-09-27	MALE	RESOLVED	No	No	No	No	No	No
3077430	18533	Sporadic	20 to 29 Years	Maple Leaf	M6L	Close Contact	CONFIRMED	2020-09-23	2020-09-27	FEMALE	RESOLVED	No	No	No	No	No	No
3077431	18534	Sporadic	20 to 29 Years	West Humber-Clairville	M9W	Travel	CONFIRMED	2020-09-19	2020-09-23	MALE	RESOLVED	No	No	No	No	No	No
3077432	18535	Sporadic	60 to 69 Years	Birchcliffe-Cliffside	M1N	Community	CONFIRMED	2020-09-21	2020-09-25	MALE	RESOLVED	No	No	No	No	No	No
3077433	18536	Sporadic	20 to 29 Years	North St. James Town	M4Y	No Information	CONFIRMED	2020-09-25	2020-09-28	MALE	RESOLVED	No	No	No	No	No	No
3077434	18537	Sporadic	60 to 69 Years	High Park-Swansea	M6S	Household Contact	CONFIRMED	2020-09-19	2020-09-24	FEMALE	RESOLVED	No	No	No	No	No	No
3077435	18538	Sporadic	20 to 29 Years	Westminster-Branson	M2R	Close Contact	CONFIRMED	2020-09-22	2020-09-26	MALE	RESOLVED	No	No	No	No	No	No
3077436	18539	Sporadic	20 to 29 Years	Dovercourt-Wallace Emerson-Junction	M6G	Close Contact	CONFIRMED	2020-09-15	2020-09-22	MALE	RESOLVED	No	No	No	No	No	No
3077437	18540	Sporadic	40 to 49 Years	Dovercourt-Wallace Emerson-Junction	M6H	Close Contact	CONFIRMED	2020-09-21	2020-09-23	FEMALE	RESOLVED	No	No	No	No	No	No
3077438	18541	Sporadic	20 to 29 Years	Mount Dennis	M6M	Household Contact	CONFIRMED	2020-09-18	2020-09-23	MALE	RESOLVED	No	No	No	No	No	No
3077439	18542	Outbreak Associated	30 to 39 Years	South Parkdale	M6K	Outbreaks, Other Settings	CONFIRMED	2020-09-24	2020-09-25	FEMALE	RESOLVED	No	No	No	No	No	No
3077440	18543	Sporadic	60 to 69 Years	Englemount-Lawrence	M6A	Household Contact	CONFIRMED	2020-09-20	2020-09-26	MALE	RESOLVED	No	No	No	No	No	No
3077441	18544	Sporadic	19 and younger	Westminster-Branson	M2R	Household Contact	CONFIRMED	2020-09-22	2020-09-26	FEMALE	RESOLVED	No	No	No	No	No	No
3077442	18545	Sporadic	70 to 79 Years	Rustic	M6L	Community	CONFIRMED	2020-09-25	2020-09-26	MALE	RESOLVED	No	No	No	No	No	No
3077443	18546	Sporadic	60 to 69 Years	York University Heights	M3J	Household Contact	CONFIRMED	2020-09-19	2020-09-22	FEMALE	RESOLVED	No	No	No	No	No	No
3077444	18547	Sporadic	30 to 39 Years	Niagara	M6J	No Information	CONFIRMED	2020-09-24	2020-09-25	FEMALE	RESOLVED	No	No	No	No	No	No
3077445	18548	Sporadic	19 and younger	North Riverdale	M4K	Household Contact	PROBABLE	2020-09-24	2020-09-26	MALE	RESOLVED	No	No	No	No	No	No
3077446	18549	Sporadic	30 to 39 Years		M5B	Community	CONFIRMED	2020-09-19	2020-09-22	MALE	RESOLVED	No	No	No	No	No	No
3077447	18551	Sporadic	50 to 59 Years	Dovercourt-Wallace Emerson-Junction	M6G	Close Contact	CONFIRMED	2020-09-22	2020-09-26	FEMALE	RESOLVED	No	No	No	No	No	No
3077448	18552	Sporadic	20 to 29 Years	West Hill	M1E	Household Contact	CONFIRMED	2020-09-18	2020-09-23	MALE	RESOLVED	No	No	No	No	No	No
3077449	18553	Sporadic	20 to 29 Years	High Park-Swansea	M6S	No Information	CONFIRMED	2020-09-19	2020-09-23	FEMALE	RESOLVED	No	No	No	No	No	No
3077450	18554	Sporadic	19 and younger	Eringate-Centennial-West Deane	M9C	Close Contact	CONFIRMED	2020-09-17	2020-09-25	MALE	RESOLVED	No	No	No	No	No	No
3077451	18555	Sporadic	20 to 29 Years	Junction Area	M6P	Community	CONFIRMED	2020-09-15	2020-09-25	MALE	RESOLVED	No	No	No	No	No	No
3077452	18556	Sporadic	70 to 79 Years	Princess-Rosethorn	M9B	Community	CONFIRMED	2020-09-25	2020-09-27	MALE	RESOLVED	No	No	No	Yes	No	No
3077453	18557	Sporadic	20 to 29 Years	Glenfield-Jane Heights	M3N	No Information	CONFIRMED	2020-09-22	2020-09-26	FEMALE	RESOLVED	No	No	No	No	No	No
3077454	18558	Sporadic	20 to 29 Years	Waterfront Communities-The Island	M5J	Community	CONFIRMED	2020-09-23	2020-09-25	MALE	RESOLVED	No	No	No	No	No	No
3077455	18559	Sporadic	30 to 39 Years	Mount Dennis	M6M	Close Contact	CONFIRMED	2020-09-20	2020-09-26	MALE	RESOLVED	No	No	No	No	No	No
3077456	18560	Sporadic	50 to 59 Years	Glenfield-Jane Heights	M3L	No Information	CONFIRMED	2020-09-23	2020-09-27	FEMALE	RESOLVED	No	No	No	No	No	No
3077457	18561	Sporadic	30 to 39 Years	Waterfront Communities-The Island	M5V	Travel	CONFIRMED	2020-09-22	2020-09-23	MALE	RESOLVED	No	No	No	No	No	No
3077458	18562	Sporadic	30 to 39 Years	Mimico (includes Humber Bay Shores)	M8V	Close Contact	CONFIRMED	2020-09-14	2020-09-23	MALE	RESOLVED	No	No	No	No	No	No
3077459	18563	Sporadic	50 to 59 Years	Wexford/Maryvale	M1R	Household Contact	CONFIRMED	2020-09-24	2020-09-27	FEMALE	RESOLVED	No	No	No	No	No	No
3077460	18564	Sporadic	70 to 79 Years	Rouge	M1B	Household Contact	CONFIRMED	2020-09-22	2020-09-27	MALE	RESOLVED	No	No	No	No	No	No
3077461	18565	Sporadic	60 to 69 Years	Wexford/Maryvale	M1R	No Information	CONFIRMED	2020-09-23	2020-09-27	MALE	RESOLVED	No	No	No	No	No	No
3077462	18566	Sporadic	70 to 79 Years	Oakwood Village	M6E	Community	CONFIRMED	2020-09-20	2020-09-24	MALE	RESOLVED	No	No	No	Yes	No	No
3077463	18567	Sporadic	20 to 29 Years	Lawrence Park South	M4R	Close Contact	CONFIRMED	2020-09-23	2020-09-28	MALE	RESOLVED	No	No	No	No	No	No
3077464	18568	Sporadic	20 to 29 Years	Bedford Park-Nortown	M5M	Close Contact	CONFIRMED	2020-09-17	2020-09-21	MALE	RESOLVED	No	No	No	No	No	No
3077465	18569	Outbreak Associated	80 to 89 Years	South Parkdale	M6K	Outbreaks, Healthcare Institutions	CONFIRMED	2020-09-23	2020-09-26	FEMALE	RESOLVED	No	No	No	No	No	No
3077466	18570	Sporadic	50 to 59 Years	Newtonbrook West	M2R	Community	CONFIRMED	2020-09-23	2020-09-27	MALE	RESOLVED	No	No	No	No	No	No
3077467	18571	Sporadic	20 to 29 Years	Moss Park	M5A	Close Contact	CONFIRMED	2020-09-22	2020-09-26	FEMALE	RESOLVED	No	No	No	No	No	No
3077468	18572	Sporadic	50 to 59 Years	Woburn	M1G	Community	CONFIRMED	2020-09-21	2020-09-26	MALE	RESOLVED	No	No	No	No	No	No
3077469	18573	Sporadic	70 to 79 Years	Rouge	M1B	Household Contact	CONFIRMED	2020-09-22	2020-09-27	FEMALE	RESOLVED	No	No	No	No	No	No
3077470	18574	Sporadic	80 to 89 Years	Yonge-Eglinton	M4R	Household Contact	CONFIRMED	2020-09-21	2020-09-25	FEMALE	FATAL	No	No	No	Yes	Yes	Yes
3077471	18576	Sporadic	50 to 59 Years	Cabbagetown-South St. James Town	M4X	Household Contact	CONFIRMED	2020-09-24	2020-09-26	MALE	RESOLVED	No	No	No	No	No	No
3077472	18577	Sporadic	40 to 49 Years	Waterfront Communities-The Island	M5V	Community	CONFIRMED	2020-09-19	2020-09-21	FEMALE	RESOLVED	No	No	No	No	No	No
3077473	18578	Sporadic	20 to 29 Years	Roncesvalles	M6R	Household Contact	CONFIRMED	2020-09-18	2020-09-23	FEMALE	RESOLVED	No	No	No	No	No	No
3077474	18580	Sporadic	19 and younger	Forest Hill North	M5N	Community	CONFIRMED	2020-09-23	2020-09-26	MALE	RESOLVED	No	No	No	No	No	No
3077475	18581	Outbreak Associated	20 to 29 Years	Broadview North	M4K	Outbreaks, Congregate Settings	CONFIRMED	2020-09-19	2020-09-25	MALE	RESOLVED	No	No	No	No	No	No
3077476	18583	Sporadic	20 to 29 Years	Moss Park	M5A	Household Contact	CONFIRMED	2020-09-24	2020-09-27	MALE	RESOLVED	No	No	No	No	No	No
3077477	18584	Outbreak Associated	20 to 29 Years	Willowridge-Martingrove-Richview	M9P	Outbreaks, Other Settings	CONFIRMED	2020-09-19	2020-09-22	MALE	RESOLVED	No	No	No	No	No	No
3077478	18585	Sporadic	40 to 49 Years	Glenfield-Jane Heights	M3N	Close Contact	CONFIRMED	2020-09-18	2020-09-24	FEMALE	RESOLVED	No	No	No	No	No	No
3077479	18586	Sporadic	20 to 29 Years	West Humber-Clairville	M9V	Travel	CONFIRMED	2020-09-19	2020-09-23	MALE	RESOLVED	No	No	No	No	No	No
3077480	18587	Sporadic	20 to 29 Years	Waterfront Communities-The Island	M5V	Community	CONFIRMED	2020-09-20	2020-09-26	FEMALE	RESOLVED	No	No	No	No	No	No
3077481	18588	Sporadic	20 to 29 Years	Mount Olive-Silverstone-Jamestown	M9V	Household Contact	CONFIRMED	2020-09-14	2020-09-22	FEMALE	RESOLVED	No	No	No	No	No	No
3077482	18589	Sporadic	50 to 59 Years	West Hill	M1E	Community	CONFIRMED	2020-09-18	2020-09-23	FEMALE	RESOLVED	No	No	No	No	No	No
3077483	18590	Sporadic	30 to 39 Years	Waterfront Communities-The Island	M5V	Household Contact	CONFIRMED	2020-09-14	2020-09-25	MALE	RESOLVED	No	No	No	No	No	No
3077484	18591	Sporadic	19 and younger	Markland Wood	M9C	Household Contact	CONFIRMED	2020-09-23	2020-09-24	FEMALE	RESOLVED	No	No	No	No	No	No
3077485	18592	Sporadic	70 to 79 Years	Islington-City Centre West	M9B	Community	CONFIRMED	2020-09-16	2020-09-26	MALE	RESOLVED	No	No	No	No	No	No
3077486	18593	Sporadic	50 to 59 Years	Highland Creek	M1C	Household Contact	CONFIRMED	2020-09-20	2020-09-24	MALE	RESOLVED	No	No	No	No	No	No
3077487	18594	Sporadic	20 to 29 Years	Brookhaven-Amesbury	M6M	Close Contact	CONFIRMED	2020-09-24	2020-09-27	MALE	RESOLVED	No	No	No	No	No	No
3077488	18595	Sporadic	20 to 29 Years	O'Connor-Parkview	M4B	Household Contact	CONFIRMED	2020-09-25	2020-09-28	FEMALE	RESOLVED	No	No	No	No	No	No
3077489	18596	Sporadic	30 to 39 Years	Weston	M9N	Community	CONFIRMED	2020-09-19	2020-09-26	FEMALE	RESOLVED	No	No	No	No	No	No
3077490	18597	Sporadic	20 to 29 Years	Mount Pleasant West	M4S	Travel	CONFIRMED	2020-09-17	2020-09-26	FEMALE	RESOLVED	No	No	No	No	No	No
3077491	18598	Sporadic	20 to 29 Years	Waterfront Communities-The Island	M5V	Community	CONFIRMED	2020-09-19	2020-09-23	MALE	RESOLVED	No	No	No	No	No	No
3077492	18599	Sporadic	19 and younger	Mimico (includes Humber Bay Shores)	M8Y	Household Contact	PROBABLE	2020-09-22	2020-09-27	MALE	RESOLVED	No	No	No	No	No	No
3077493	18601	Sporadic	20 to 29 Years	Mount Olive-Silverstone-Jamestown	M9V	Close Contact	CONFIRMED	2020-09-19	2020-09-21	MALE	RESOLVED	No	No	No	No	No	No
3077494	18602	Sporadic	19 and younger	Oakridge	M1L	Household Contact	CONFIRMED	2020-09-21	2020-09-25	FEMALE	RESOLVED	No	No	No	No	No	No
3077495	18603	Sporadic	30 to 39 Years	York University Heights	M3J	Close Contact	CONFIRMED	2020-09-18	2020-09-22	MALE	RESOLVED	No	No	No	No	No	No
3077496	18604	Sporadic	30 to 39 Years	Moss Park	M5A	Community	CONFIRMED	2020-09-19	2020-09-22	FEMALE	RESOLVED	No	No	No	No	No	No
3077497	18605	Sporadic	40 to 49 Years	Willowdale East	M2N	Household Contact	CONFIRMED	2020-09-24	2020-09-26	MALE	RESOLVED	No	No	No	No	No	No
3077498	18606	Sporadic	20 to 29 Years	Humber Heights-Westmount	M9P	Community	CONFIRMED	2020-09-21	2020-09-26	MALE	RESOLVED	No	No	No	No	No	No
3077499	18607	Sporadic	40 to 49 Years	Palmerston-Little Italy	M6H	Community	CONFIRMED	2020-09-19	2020-09-26	MALE	RESOLVED	No	No	No	No	No	No
3077500	18608	Sporadic	20 to 29 Years	Wexford/Maryvale	M1R	Household Contact	CONFIRMED	2020-09-23	2020-09-26	FEMALE	RESOLVED	No	No	No	No	No	No
3077501	18609	Sporadic	19 and younger	Victoria Village	M1R	Close Contact	CONFIRMED	2020-09-20	2020-09-24	MALE	RESOLVED	No	No	No	No	No	No
3077502	18610	Sporadic	30 to 39 Years	Mount Pleasant West	M4S	Community	CONFIRMED	2020-09-18	2020-09-23	FEMALE	RESOLVED	No	No	No	No	No	No
3077503	18611	Sporadic	30 to 39 Years	Taylor-Massey	M4C	Community	CONFIRMED	2020-09-19	2020-09-24	MALE	RESOLVED	No	No	No	No	No	No
3077504	18613	Sporadic	30 to 39 Years	Malvern	M1B	Community	CONFIRMED	2020-09-23	2020-09-26	MALE	RESOLVED	No	No	No	No	No	No
3077505	18614	Sporadic	50 to 59 Years	Clairlea-Birchmount	M1L	Household Contact	CONFIRMED	2020-09-24	2020-09-29	FEMALE	RESOLVED	No	No	No	No	No	No
3077506	18615	Outbreak Associated	90 and older	Mount Pleasant West	M4S	Outbreaks, Healthcare Institutions	CONFIRMED	2020-09-22	2020-09-25	MALE	RESOLVED	No	No	No	No	No	No
3077507	18616	Sporadic	20 to 29 Years	Englemount-Lawrence	M6A	Community	CONFIRMED	2020-09-23	2020-09-23	FEMALE	RESOLVED	No	No	No	Yes	No	No
3077508	18617	Sporadic	50 to 59 Years	Danforth-East York	M4J	Community	CONFIRMED	2020-09-23	2020-09-28	MALE	RESOLVED	No	No	No	No	No	No
3077509	18618	Sporadic	20 to 29 Years	Oakridge	M1L	No Information	CONFIRMED	2020-09-21	2020-09-27	FEMALE	RESOLVED	No	No	No	Yes	No	No
3077510	18619	Sporadic	30 to 39 Years	Moss Park	M5A	Community	CONFIRMED	2020-09-23	2020-09-24	MALE	RESOLVED	No	No	No	No	No	No
3077511	18620	Sporadic	40 to 49 Years	North St. James Town	M4X	No Information	CONFIRMED	2020-09-14	2020-09-21	MALE	RESOLVED	No	No	No	No	No	No
3077512	18621	Sporadic	30 to 39 Years	York University Heights	M3J	Household Contact	CONFIRMED	2020-09-16	2020-09-22	FEMALE	RESOLVED	No	No	No	No	No	No
3077513	18622	Sporadic	19 and younger	York University Heights	M3J	Household Contact	CONFIRMED	2020-09-19	2020-09-23	MALE	RESOLVED	No	No	No	No	No	No
3077514	18623	Sporadic	50 to 59 Years	Taylor-Massey	M4C	Community	CONFIRMED	2020-09-17	2020-09-24	MALE	RESOLVED	No	No	No	No	No	No
3077515	18624	Sporadic	70 to 79 Years	Bendale	M1K	Community	CONFIRMED	2020-09-23	2020-09-25	FEMALE	FATAL	No	No	No	Yes	Yes	No
3077516	18625	Sporadic	50 to 59 Years	West Humber-Clairville	M9W	Outbreaks, Other Settings	CONFIRMED	2020-09-24	2020-09-26	MALE	RESOLVED	No	No	No	No	No	No
3077517	18626	Sporadic	70 to 79 Years	Briar Hill - Belgravia	M6B	Community	CONFIRMED	2020-09-25	2020-09-25	MALE	RESOLVED	No	No	No	No	No	No
3077518	18627	Sporadic	20 to 29 Years	Parkwoods-Donalda	M3A	No Information	CONFIRMED	2020-09-23	2020-09-27	MALE	RESOLVED	No	No	No	No	No	No
3077519	18629	Outbreak Associated	30 to 39 Years	Niagara	M6K	Outbreaks, Other Settings	CONFIRMED	2020-09-18	2020-09-23	FEMALE	RESOLVED	No	No	No	No	No	No
3077520	18630	Outbreak Associated	30 to 39 Years	Eglinton East	M1J	Outbreaks, Other Settings	CONFIRMED	2020-09-10	2020-09-23	MALE	RESOLVED	No	No	No	No	No	No
3077521	18631	Sporadic	30 to 39 Years	Downsview-Roding-CFB	M3M	Close Contact	CONFIRMED	2020-09-21	2020-09-26	MALE	RESOLVED	No	No	No	No	No	No
3077522	18632	Sporadic	40 to 49 Years	Oakwood Village	M6C	Community	CONFIRMED	2020-09-17	2020-09-26	MALE	RESOLVED	No	No	No	No	No	No
3077523	18633	Sporadic	40 to 49 Years	Clairlea-Birchmount	M1L	Household Contact	CONFIRMED	2020-09-21	2020-09-22	MALE	RESOLVED	No	No	No	No	No	No
3077524	18635	Sporadic	40 to 49 Years	Kingsview Village-The Westway	M9R	Household Contact	CONFIRMED	2020-09-20	2020-09-24	MALE	RESOLVED	No	No	No	No	No	No
3077525	18636	Sporadic	30 to 39 Years	Kingsview Village-The Westway	M9P	Household Contact	CONFIRMED	2020-09-23	2020-09-26	MALE	RESOLVED	No	No	No	No	No	No
3077526	18637	Sporadic	20 to 29 Years	Yonge-St.Clair	M4V	Close Contact	CONFIRMED	2020-09-24	2020-09-27	MALE	RESOLVED	No	No	No	No	No	No
3077527	18638	Sporadic	20 to 29 Years	Dufferin Grove	M6H	Community	CONFIRMED	2020-09-23	2020-09-28	MALE	RESOLVED	No	No	No	No	No	No
3077528	18639	Sporadic	40 to 49 Years	Islington-City Centre West	M9B	Community	CONFIRMED	2020-09-26	2020-09-27	MALE	RESOLVED	No	No	No	No	No	No
3077529	18640	Sporadic	80 to 89 Years	Mount Olive-Silverstone-Jamestown	M9V	Community	CONFIRMED	2020-09-22	2020-09-26	FEMALE	FATAL	No	No	No	Yes	No	No
3077530	18641	Sporadic	30 to 39 Years	Waterfront Communities-The Island	M5V	Household Contact	CONFIRMED	2020-09-20	2020-09-25	FEMALE	RESOLVED	No	No	No	No	No	No
3077531	18642	Sporadic	50 to 59 Years	York University Heights	M3J	Close Contact	CONFIRMED	2020-09-17	2020-09-23	MALE	RESOLVED	No	No	No	No	No	No
3077532	18643	Sporadic	20 to 29 Years	Birchcliffe-Cliffside	M1N	Household Contact	CONFIRMED	2020-09-13	2020-09-24	FEMALE	RESOLVED	No	No	No	No	No	No
3077533	18644	Sporadic	60 to 69 Years	Dovercourt-Wallace Emerson-Junction	M6P	Community	CONFIRMED	2020-09-13	2020-09-22	MALE	RESOLVED	No	No	No	Yes	No	No
3077534	18645	Sporadic	30 to 39 Years	Forest Hill South	M5P	No Information	CONFIRMED	2020-09-24	2020-09-26	FEMALE	RESOLVED	No	No	No	No	No	No
3077535	18646	Sporadic	40 to 49 Years	Malvern	M1B	Household Contact	CONFIRMED	2020-09-19	2020-09-23	FEMALE	RESOLVED	No	No	No	No	No	No
3077536	18647	Sporadic	60 to 69 Years	Markland Wood	M9C	Household Contact	CONFIRMED	2020-09-21	2020-09-26	FEMALE	RESOLVED	No	No	No	No	No	No
3077537	18648	Sporadic	50 to 59 Years	North St. James Town	M4X	Close Contact	CONFIRMED	2020-09-20	2020-09-23	FEMALE	RESOLVED	No	No	No	No	No	No
3077538	18649	Sporadic	20 to 29 Years	Niagara	M6K	Household Contact	PROBABLE	2020-09-21	2020-09-26	FEMALE	RESOLVED	No	No	No	No	No	No
3077539	18650	Sporadic	50 to 59 Years	Runnymede-Bloor West Village	M6S	Community	CONFIRMED	2020-09-20	2020-09-25	MALE	RESOLVED	No	No	No	No	No	No
3077540	18651	Sporadic	40 to 49 Years	West Humber-Clairville	M9W	Community	CONFIRMED	2020-09-16	2020-09-24	FEMALE	RESOLVED	No	No	No	No	No	No
3077541	18652	Sporadic	20 to 29 Years	North St. James Town	M4X	Outbreaks, Other Settings	CONFIRMED	2020-09-21	2020-09-26	MALE	RESOLVED	No	No	No	No	No	No
3077542	18653	Sporadic	20 to 29 Years	Clairlea-Birchmount	M1L	No Information	CONFIRMED	2020-09-21	2020-09-26	FEMALE	RESOLVED	No	No	No	No	No	No
3077543	18654	Sporadic	19 and younger	The Beaches	M4L	Travel	CONFIRMED	2020-04-01	2020-09-24	FEMALE	RESOLVED	No	No	No	No	No	No
3077544	18655	Sporadic	40 to 49 Years	Rouge	M1X	Household Contact	CONFIRMED	2020-09-20	2020-09-24	FEMALE	RESOLVED	No	No	No	No	No	No
3077545	18656	Sporadic	19 and younger	York University Heights	M3J	Community	CONFIRMED	2020-09-22	2020-09-28	FEMALE	RESOLVED	No	No	No	No	No	No
3077546	18657	Sporadic	20 to 29 Years	Palmerston-Little Italy	M6H	No Information	CONFIRMED	2020-09-23	2020-09-28	FEMALE	RESOLVED	No	No	No	No	No	No
3077547	18658	Sporadic	90 and older	Clairlea-Birchmount	M1L	Household Contact	CONFIRMED	2020-09-21	2020-10-02	MALE	RESOLVED	No	No	No	No	No	No
3077548	18659	Sporadic	20 to 29 Years	Thorncliffe Park	M4H	Household Contact	CONFIRMED	2020-09-20	2020-09-27	FEMALE	RESOLVED	No	No	No	No	No	No
3077549	18660	Sporadic	60 to 69 Years	Greenwood-Coxwell	M4L	Household Contact	CONFIRMED	2020-09-22	2020-09-26	FEMALE	RESOLVED	No	No	No	No	No	No
3077550	18661	Sporadic	19 and younger	West Humber-Clairville	M9V	Community	PROBABLE	2020-09-19	2020-09-23	FEMALE	RESOLVED	No	No	No	No	No	No
3077551	18662	Sporadic	20 to 29 Years	Palmerston-Little Italy	M6G	Community	CONFIRMED	2020-09-25	2020-09-27	FEMALE	RESOLVED	No	No	No	No	No	No
3077552	18663	Sporadic	20 to 29 Years	Malvern	M1B	Household Contact	CONFIRMED	2020-09-19	2020-09-23	MALE	RESOLVED	No	No	No	No	No	No
3077553	18664	Sporadic	30 to 39 Years	Bendale	M1P	Close Contact	CONFIRMED	2020-09-24	2020-09-25	FEMALE	RESOLVED	No	No	No	No	No	No
3077554	18665	Outbreak Associated	40 to 49 Years	South Riverdale	M4M	Outbreaks, Other Settings	CONFIRMED	2020-09-21	2020-09-25	MALE	RESOLVED	No	No	No	No	No	No
3077555	18666	Sporadic	50 to 59 Years	West Humber-Clairville	M9W	Community	CONFIRMED	2020-09-17	2020-09-26	MALE	RESOLVED	No	No	No	No	No	No
3077556	18667	Sporadic	30 to 39 Years	Waterfront Communities-The Island	M5J	Community	CONFIRMED	2020-09-21	2020-09-26	MALE	RESOLVED	No	No	No	No	No	No
3077557	18668	Sporadic	30 to 39 Years	Little Portugal	M6J	Close Contact	CONFIRMED	2020-09-20	2020-09-23	FEMALE	RESOLVED	No	No	No	No	No	No
3077558	18670	Sporadic	20 to 29 Years	Niagara	M6J	No Information	CONFIRMED	2020-09-24	2020-09-26	MALE	RESOLVED	No	No	No	No	No	No
3077559	18671	Sporadic	40 to 49 Years	Rustic	M6L	Close Contact	PROBABLE	2020-09-08	2020-09-25	MALE	RESOLVED	No	No	No	No	No	No
3077560	18672	Sporadic	30 to 39 Years	Waterfront Communities-The Island	M5J	Community	CONFIRMED	2020-09-20	2020-09-23	FEMALE	RESOLVED	No	No	No	No	No	No
3077561	18673	Sporadic	30 to 39 Years	Weston	M9N	Community	CONFIRMED	2020-09-24	2020-09-25	FEMALE	RESOLVED	No	No	No	No	No	No
3077562	18674	Sporadic	60 to 69 Years	Roncesvalles	M6R	No Information	CONFIRMED	2020-09-15	2020-09-27	MALE	RESOLVED	No	No	No	No	No	No
3077563	18675	Sporadic	60 to 69 Years	Long Branch	M8V	Household Contact	CONFIRMED	2020-09-16	2020-09-23	FEMALE	RESOLVED	No	No	No	No	No	No
3077564	18676	Outbreak Associated	30 to 39 Years	Waterfront Communities-The Island	M5V	Outbreaks, Other Settings	CONFIRMED	2020-09-23	2020-09-26	MALE	RESOLVED	No	No	No	No	No	No
3077565	18677	Sporadic	60 to 69 Years	Flemingdon Park	M3C	Household Contact	CONFIRMED	2020-09-16	2020-09-26	FEMALE	RESOLVED	No	No	No	No	No	No
3077566	18678	Sporadic	20 to 29 Years	Agincourt South-Malvern West	M1S	Household Contact	PROBABLE	2020-09-19	2020-09-19	MALE	RESOLVED	No	No	No	No	No	No
3077567	18679	Sporadic	30 to 39 Years	Waterfront Communities-The Island	M5V	Close Contact	CONFIRMED	2020-09-22	2020-09-24	MALE	RESOLVED	No	No	No	No	No	No
3077568	18680	Sporadic	60 to 69 Years	L'Amoreaux	M1W	No Information	CONFIRMED	2020-09-23	2020-09-26	FEMALE	RESOLVED	No	No	No	No	No	No
3077569	18681	Sporadic	50 to 59 Years	Tam O'Shanter-Sullivan	M1T	No Information	CONFIRMED	2020-09-25	2020-09-28	MALE	RESOLVED	No	No	No	No	No	No
3077570	18682	Sporadic	30 to 39 Years	Kingsview Village-The Westway	M9R	Community	CONFIRMED	2020-09-17	2020-09-19	MALE	RESOLVED	No	No	No	No	No	No
3077571	18683	Sporadic	20 to 29 Years	Steeles	M1V	Close Contact	CONFIRMED	2020-09-20	2020-09-22	MALE	RESOLVED	No	No	No	No	No	No
3077572	18684	Sporadic	50 to 59 Years	Tam O'Shanter-Sullivan	M1T	Community	CONFIRMED	2020-09-21	2020-09-23	FEMALE	RESOLVED	No	No	No	No	No	No
3077573	18685	Sporadic	20 to 29 Years	Beechborough-Greenbrook	M6M	Close Contact	CONFIRMED	2020-09-18	2020-09-24	MALE	RESOLVED	No	No	No	No	No	No
3077574	18686	Sporadic	20 to 29 Years	Brookhaven-Amesbury	M6M	Community	CONFIRMED	2020-09-19	2020-09-26	FEMALE	RESOLVED	No	No	No	No	No	No
3077575	18687	Sporadic	90 and older	Stonegate-Queensway	M8Z	No Information	CONFIRMED	2020-09-26	2020-09-28	FEMALE	RESOLVED	No	No	No	No	No	No
3077576	18688	Sporadic	19 and younger	North St. James Town	M4X	No Information	CONFIRMED	2020-09-18	2020-09-26	FEMALE	RESOLVED	No	No	No	No	No	No
3077577	18690	Outbreak Associated	30 to 39 Years	Cabbagetown-South St. James Town	M4X	Outbreaks, Other Settings	CONFIRMED	2020-09-23	2020-09-27	MALE	RESOLVED	No	No	No	No	No	No
3077578	18691	Sporadic	60 to 69 Years	Pelmo Park-Humberlea	M9N	Household Contact	CONFIRMED	2020-09-23	2020-09-27	MALE	RESOLVED	No	No	No	No	No	No
3077579	18692	Sporadic	30 to 39 Years	Newtonbrook West	M2M	No Information	CONFIRMED	2020-09-23	2020-09-27	FEMALE	RESOLVED	No	No	No	No	No	No
3077580	18693	Sporadic	20 to 29 Years	Wexford/Maryvale	M1R	Household Contact	CONFIRMED	2020-09-14	2020-09-22	FEMALE	RESOLVED	No	No	No	No	No	No
3077581	18694	Sporadic	30 to 39 Years	Bay Street Corridor	M5H	Community	CONFIRMED	2020-09-21	2020-09-24	MALE	RESOLVED	No	No	No	No	No	No
3077582	18695	Sporadic	50 to 59 Years	Bedford Park-Nortown	M5M	Community	CONFIRMED	2020-09-20	2020-09-26	MALE	RESOLVED	No	No	No	No	No	No
3077583	18696	Sporadic	20 to 29 Years	Wychwood	M6C	Close Contact	CONFIRMED	2020-09-22	2020-09-24	FEMALE	RESOLVED	No	No	No	No	No	No
3077584	18697	Sporadic	19 and younger	Etobicoke West Mall	M9C	Household Contact	CONFIRMED	2020-09-20	2020-09-23	FEMALE	RESOLVED	No	No	No	No	No	No
3077585	18698	Outbreak Associated	19 and younger	Yorkdale-Glen Park	M6A	Outbreaks, Other Settings	CONFIRMED	2020-09-21	2020-09-23	FEMALE	RESOLVED	No	No	No	No	No	No
3077586	18699	Outbreak Associated	20 to 29 Years	Flemingdon Park	M3C	Outbreaks, Healthcare Institutions	CONFIRMED	2020-09-23	2020-10-04	FEMALE	RESOLVED	No	No	No	No	No	No
3077587	18700	Sporadic	20 to 29 Years	High Park North	M6P	No Information	CONFIRMED	2020-09-24	2020-09-28	FEMALE	RESOLVED	No	No	No	No	No	No
3077588	18701	Sporadic	19 and younger	Bathurst Manor	M3H	Household Contact	PROBABLE	2020-09-20	2020-09-20	FEMALE	RESOLVED	No	No	No	No	No	No
3077589	18702	Sporadic	20 to 29 Years	Waterfront Communities-The Island	M5V	No Information	CONFIRMED	2020-09-18	2020-09-25	FEMALE	RESOLVED	No	No	No	No	No	No
3077590	18703	Sporadic	60 to 69 Years	Downsview-Roding-CFB	M3M	Community	CONFIRMED	2020-09-22	2020-09-26	MALE	RESOLVED	No	No	No	No	No	No
3077591	18704	Sporadic	20 to 29 Years	West Humber-Clairville	M9V	Community	CONFIRMED	2020-09-11	2020-09-21	FEMALE	RESOLVED	No	No	No	No	No	No
3077592	18705	Sporadic	20 to 29 Years	West Hill	M1E	Household Contact	CONFIRMED	2020-09-12	2020-09-22	FEMALE	RESOLVED	No	No	No	No	No	No
3077593	18706	Sporadic	60 to 69 Years	Elms-Old Rexdale	M9W	Community	CONFIRMED	2020-09-18	2020-09-21	MALE	RESOLVED	No	No	No	No	No	No
3077594	18707	Outbreak Associated	80 to 89 Years	Little Portugal	M6J	Outbreaks, Healthcare Institutions	CONFIRMED	2020-09-21	2020-09-23	FEMALE	RESOLVED	No	No	No	No	No	No
3077595	18708	Sporadic	40 to 49 Years	Rouge	M1X	Household Contact	CONFIRMED	2020-09-23	2020-09-29	FEMALE	RESOLVED	No	No	No	No	No	No
3077596	18709	Sporadic	40 to 49 Years	Woburn	M1G	Close Contact	CONFIRMED	2020-09-23	2020-09-26	FEMALE	RESOLVED	No	No	No	No	No	No
3077597	18710	Sporadic	20 to 29 Years	Maple Leaf	M6L	Close Contact	CONFIRMED	2020-09-19	2020-09-27	MALE	RESOLVED	No	No	No	No	No	No
3077598	18711	Sporadic	20 to 29 Years	Mount Olive-Silverstone-Jamestown	M9V	Community	CONFIRMED	2020-09-20	2020-09-26	MALE	RESOLVED	No	No	No	No	No	No
3077599	18712	Sporadic	20 to 29 Years	Morningside	M1E	Household Contact	CONFIRMED	2020-09-19	2020-09-23	FEMALE	RESOLVED	No	No	No	No	No	No
3077600	18713	Sporadic	30 to 39 Years	Eglinton East	M1K	Community	CONFIRMED	2020-09-18	2020-09-22	FEMALE	RESOLVED	No	No	No	No	No	No
3077601	18714	Sporadic	19 and younger	Taylor-Massey	M4C	Household Contact	CONFIRMED	2020-09-24	2020-09-27	MALE	RESOLVED	No	No	No	No	No	No
3077602	18715	Sporadic	20 to 29 Years	Bayview Village	M2J	Household Contact	CONFIRMED	2020-09-25	2020-09-28	MALE	RESOLVED	No	No	No	No	No	No
3077603	18716	Sporadic	40 to 49 Years	Yonge-St.Clair	M4V	Close Contact	CONFIRMED	2020-09-20	2020-09-25	MALE	RESOLVED	No	No	No	No	No	No
3077604	18717	Sporadic	50 to 59 Years	Niagara	M6J	Community	CONFIRMED	2020-09-22	2020-09-27	FEMALE	RESOLVED	No	No	No	No	No	No
3077605	18718	Sporadic	30 to 39 Years	East End-Danforth	M4C	Community	CONFIRMED	2020-09-26	2020-09-27	MALE	RESOLVED	No	No	No	No	No	No
3077606	18719	Outbreak Associated	50 to 59 Years	Mount Dennis	M6M	Outbreaks, Other Settings	CONFIRMED	2020-09-22	2020-09-26	FEMALE	RESOLVED	No	No	No	No	No	No
3077607	18720	Sporadic	40 to 49 Years	Rockcliffe-Smythe	M6N	No Information	CONFIRMED	2020-09-22	2020-09-26	FEMALE	RESOLVED	No	No	No	No	No	No
3077608	18721	Sporadic	40 to 49 Years	Taylor-Massey	M4C	Community	CONFIRMED	2020-09-19	2020-09-24	FEMALE	RESOLVED	No	No	No	No	No	No
3077609	18722	Sporadic	20 to 29 Years	Wychwood	M6C	Close Contact	CONFIRMED	2020-09-20	2020-09-23	MALE	RESOLVED	No	No	No	No	No	No
3077610	18723	Sporadic	50 to 59 Years	Rosedale-Moore Park	M4W	Community	CONFIRMED	2020-09-23	2020-09-25	FEMALE	RESOLVED	No	No	No	No	No	No
3077611	18724	Sporadic	30 to 39 Years	Mount Pleasant West	M4S	No Information	CONFIRMED	2020-09-22	2020-09-26	MALE	RESOLVED	No	No	No	No	No	No
3077612	18725	Outbreak Associated	20 to 29 Years	Princess-Rosethorn	M9B	Outbreaks, Other Settings	CONFIRMED	2020-09-23	2020-09-28	MALE	RESOLVED	No	No	No	No	No	No
3077613	18726	Sporadic	30 to 39 Years	High Park-Swansea	M6S	Close Contact	CONFIRMED	2020-09-18	2020-09-24	FEMALE	RESOLVED	No	No	No	No	No	No
3077614	18727	Sporadic	40 to 49 Years	Briar Hill - Belgravia	M6B	Community	CONFIRMED	2020-09-22	2020-09-26	FEMALE	RESOLVED	No	No	No	No	No	No
3077615	18728	Sporadic	40 to 49 Years	High Park-Swansea	M6S	Community	CONFIRMED	2020-09-01	2020-09-21	MALE	RESOLVED	No	No	No	No	No	No
3077616	18729	Sporadic	40 to 49 Years	Woburn	M1G	Community	CONFIRMED	2020-09-16	2020-09-22	MALE	RESOLVED	No	No	No	No	No	No
3077617	18731	Sporadic	30 to 39 Years	Wexford/Maryvale	M1R	No Information	CONFIRMED	2020-09-24	2020-09-27	MALE	RESOLVED	No	No	No	No	No	No
3077618	18732	Sporadic	40 to 49 Years	Waterfront Communities-The Island	M5A	No Information	CONFIRMED	2020-09-25	2020-09-28	MALE	RESOLVED	No	No	No	No	No	No
3077619	18734	Sporadic	20 to 29 Years	Rockcliffe-Smythe	M6N	No Information	CONFIRMED	2020-09-26	2020-09-28	MALE	RESOLVED	No	No	No	No	No	No
3077620	18735	Sporadic	70 to 79 Years	Weston	M9N	No Information	CONFIRMED	2020-09-26	2020-09-27	MALE	RESOLVED	No	No	No	Yes	Yes	Yes
3077621	18736	Outbreak Associated	60 to 69 Years	Little Portugal	M6J	Outbreaks, Healthcare Institutions	CONFIRMED	2020-09-24	2020-09-26	MALE	RESOLVED	No	No	No	No	No	No
3077622	18737	Sporadic	19 and younger	Black Creek	M3N	No Information	CONFIRMED	2020-09-23	2020-09-26	FEMALE	RESOLVED	No	No	No	No	No	No
3077623	18738	Sporadic	40 to 49 Years	Humewood-Cedarvale	M6C	Outbreaks, Other Settings	CONFIRMED	2020-09-24	2020-09-26	MALE	RESOLVED	No	No	No	No	No	No
3077624	18739	Sporadic	30 to 39 Years	Agincourt North	M1S	Household Contact	CONFIRMED	2020-09-20	2020-09-23	FEMALE	RESOLVED	No	No	No	No	No	No
3077625	18740	Outbreak Associated	30 to 39 Years	Kingsway South	M8X	Outbreaks, Other Settings	CONFIRMED	2020-09-16	2020-09-21	MALE	RESOLVED	No	No	No	No	No	No
3077626	18741	Sporadic	19 and younger	Etobicoke West Mall	M9C	Close Contact	PROBABLE	2020-09-16	2020-09-17	FEMALE	RESOLVED	No	No	No	No	No	No
3077627	18742	Sporadic	30 to 39 Years	Mount Pleasant West	M4P	Community	CONFIRMED	2020-09-18	2020-09-23	FEMALE	RESOLVED	No	No	No	No	No	No
3077628	18743	Sporadic	20 to 29 Years	Little Portugal	M6J	Close Contact	CONFIRMED	2020-09-27	2020-09-28	FEMALE	RESOLVED	No	No	No	No	No	No
3077629	18744	Sporadic	50 to 59 Years	Taylor-Massey	M4C	Community	CONFIRMED	2020-09-21	2020-09-24	FEMALE	RESOLVED	No	No	No	No	No	No
3077630	18745	Sporadic	20 to 29 Years	Rouge	M1X	Close Contact	CONFIRMED	2020-09-22	2020-09-25	MALE	RESOLVED	No	No	No	No	No	No
3077631	18746	Sporadic	20 to 29 Years	Kingsview Village-The Westway	M9P	Travel	CONFIRMED	2020-09-19	2020-09-23	MALE	RESOLVED	No	No	No	No	No	No
3077632	18747	Sporadic	30 to 39 Years	Waterfront Communities-The Island	M5V	Close Contact	CONFIRMED	2020-09-18	2020-09-24	FEMALE	RESOLVED	No	No	No	No	No	No
3077633	18748	Sporadic	20 to 29 Years	Elms-Old Rexdale	M9W	Community	CONFIRMED	2020-09-17	2020-09-22	FEMALE	RESOLVED	No	No	No	No	No	No
3077634	18749	Sporadic	50 to 59 Years	York University Heights	M3J	Household Contact	CONFIRMED	2020-09-19	2020-09-24	MALE	RESOLVED	No	No	No	No	No	No
3077635	18750	Outbreak Associated	60 to 69 Years	Little Portugal	M6J	Outbreaks, Healthcare Institutions	CONFIRMED	2020-09-23	2020-09-28	MALE	RESOLVED	No	No	No	No	No	No
3077636	18751	Sporadic	50 to 59 Years	Woburn	M1H	Close Contact	CONFIRMED	2020-09-23	2020-09-27	FEMALE	RESOLVED	No	No	No	No	No	No
3077637	18752	Sporadic	40 to 49 Years	West Humber-Clairville	M9W	Community	CONFIRMED	2020-09-22	2020-09-25	MALE	RESOLVED	No	No	No	No	No	No
3077638	18753	Sporadic	30 to 39 Years	Waterfront Communities-The Island	M5V	Close Contact	CONFIRMED	2020-09-22	2020-09-25	FEMALE	RESOLVED	No	No	No	No	No	No
3077639	18754	Sporadic	50 to 59 Years	West Humber-Clairville	M9V	Community	CONFIRMED	2020-09-22	2020-09-23	FEMALE	RESOLVED	No	No	No	No	No	No
3077640	18755	Sporadic	30 to 39 Years	Rexdale-Kipling	M9W	Community	CONFIRMED	2020-09-19	2020-09-26	MALE	RESOLVED	No	No	No	No	No	No
3077641	18756	Sporadic	20 to 29 Years	Clairlea-Birchmount	M1L	Close Contact	CONFIRMED	2020-09-21	2020-09-24	MALE	RESOLVED	No	No	No	No	No	No
3077642	18757	Sporadic	20 to 29 Years	Kingsview Village-The Westway	M9R	No Information	CONFIRMED	2020-09-18	2020-09-26	MALE	RESOLVED	No	No	No	No	No	No
3077643	18758	Sporadic	20 to 29 Years	Moss Park	M5A	Close Contact	CONFIRMED	2020-09-21	2020-09-26	FEMALE	RESOLVED	No	No	No	No	No	No
3077644	18759	Sporadic	20 to 29 Years	Kingsview Village-The Westway	M9R	Household Contact	CONFIRMED	2020-09-18	2020-10-09	FEMALE	RESOLVED	No	No	No	No	No	No
3077645	18760	Sporadic	20 to 29 Years	Waterfront Communities-The Island	M5J	Community	CONFIRMED	2020-09-21	2020-09-24	FEMALE	RESOLVED	No	No	No	No	No	No
3077646	18761	Sporadic	40 to 49 Years	Mimico (includes Humber Bay Shores)	M8V	Household Contact	CONFIRMED	2020-09-24	2020-09-26	FEMALE	RESOLVED	No	No	No	No	No	No
3077647	18762	Sporadic	20 to 29 Years	Church-Yonge Corridor	M5B	Household Contact	PROBABLE	2020-09-17	2020-09-20	FEMALE	RESOLVED	No	No	No	No	No	No
3077648	18763	Sporadic	19 and younger	Beechborough-Greenbrook	M6M	Community	CONFIRMED	2020-09-24	2020-09-25	MALE	RESOLVED	No	No	No	No	No	No
3077649	18764	Sporadic	20 to 29 Years	Bedford Park-Nortown	M5M	Close Contact	CONFIRMED	2020-09-16	2020-09-24	FEMALE	RESOLVED	No	No	No	No	No	No
3077650	18765	Sporadic	60 to 69 Years	Newtonbrook East	M2M	Close Contact	CONFIRMED	2020-09-24	2020-09-27	FEMALE	RESOLVED	No	No	No	No	No	No
3077651	18766	Sporadic	19 and younger	Maple Leaf	M6L	Close Contact	PROBABLE	2020-09-25	2020-09-25	FEMALE	RESOLVED	No	No	No	No	No	No
3077652	18767	Sporadic	40 to 49 Years	Westminster-Branson	M2R	Close Contact	CONFIRMED	2020-09-23	2020-09-27	FEMALE	RESOLVED	No	No	No	No	No	No
3077653	18768	Sporadic	30 to 39 Years	Waterfront Communities-The Island	M5V	Close Contact	CONFIRMED	2020-09-15	2020-09-28	MALE	RESOLVED	No	No	No	No	No	No
3077654	18769	Sporadic	19 and younger	Downsview-Roding-CFB	M3M	No Information	CONFIRMED	2020-09-22	2020-09-26	MALE	RESOLVED	No	No	No	No	No	No
3077655	18770	Sporadic	30 to 39 Years	Englemount-Lawrence	M6A	Household Contact	CONFIRMED	2020-09-18	2020-09-23	FEMALE	RESOLVED	No	No	No	Yes	No	No
3077656	18771	Sporadic	20 to 29 Years	Lawrence Park North	M5M	Close Contact	CONFIRMED	2020-09-22	2020-09-27	FEMALE	RESOLVED	No	No	No	No	No	No
3077657	18772	Sporadic	30 to 39 Years	Niagara	M5V	Household Contact	CONFIRMED	2020-09-22	2020-09-23	MALE	RESOLVED	No	No	No	No	No	No
3077658	18773	Sporadic	19 and younger	Regent Park	M5A	Community	CONFIRMED	2020-09-21	2020-09-24	FEMALE	RESOLVED	No	No	No	No	No	No
3077659	18774	Sporadic	50 to 59 Years	Etobicoke West Mall	M9C	Community	PROBABLE	2020-03-04	2020-09-24	FEMALE	RESOLVED	No	No	No	No	No	No
3077660	18776	Sporadic	50 to 59 Years	Willowdale West	M2R	Community	CONFIRMED	2020-09-18	2020-09-25	MALE	RESOLVED	No	No	No	No	No	No
3077661	18777	Sporadic	20 to 29 Years	Pleasant View	M2J	No Information	CONFIRMED	2020-09-24	2020-09-26	MALE	RESOLVED	No	No	No	No	No	No
3077662	18778	Outbreak Associated	70 to 79 Years	Mimico (includes Humber Bay Shores)	M8Y	Outbreaks, Healthcare Institutions	CONFIRMED	2020-09-23	2020-09-27	MALE	FATAL	No	No	No	No	No	No
3077663	18779	Sporadic	40 to 49 Years	Bendale	M1P	No Information	CONFIRMED	2020-09-24	2020-09-28	MALE	RESOLVED	No	No	No	No	No	No
3077664	18780	Sporadic	20 to 29 Years	Pleasant View	M2J	No Information	CONFIRMED	2020-09-26	2020-09-28	FEMALE	RESOLVED	No	No	No	No	No	No
3077665	18781	Sporadic	20 to 29 Years	Downsview-Roding-CFB	M3M	Household Contact	CONFIRMED	2020-09-24	2020-09-28	FEMALE	RESOLVED	No	No	No	No	No	No
3077666	18782	Sporadic	20 to 29 Years	Glenfield-Jane Heights	M3L	Close Contact	CONFIRMED	2020-09-23	2020-09-25	MALE	RESOLVED	No	No	No	No	No	No
3077667	18783	Sporadic	19 and younger	Lambton Baby Point	M6S	Close Contact	CONFIRMED	2020-09-17	2020-09-22	FEMALE	RESOLVED	No	No	No	No	No	No
3077668	18784	Sporadic	20 to 29 Years	Morningside	M1E	Household Contact	CONFIRMED	2020-09-21	2020-09-25	FEMALE	RESOLVED	No	No	No	No	No	No
3077669	18785	Sporadic	19 and younger	Highland Creek	M1C	Community	CONFIRMED	2020-09-18	2020-09-24	FEMALE	RESOLVED	No	No	No	No	No	No
3077670	18786	Sporadic	20 to 29 Years	Birchcliffe-Cliffside	M1N	No Information	CONFIRMED	2020-09-24	2020-09-28	FEMALE	RESOLVED	No	No	No	No	No	No
3077671	18787	Sporadic	20 to 29 Years	Waterfront Communities-The Island	M5V	Community	CONFIRMED	2020-09-22	2020-09-26	FEMALE	RESOLVED	No	No	No	No	No	No
3077672	18788	Sporadic	20 to 29 Years	Briar Hill - Belgravia	M6B	Community	CONFIRMED	2020-09-21	2020-09-25	FEMALE	RESOLVED	No	No	No	No	No	No
3077673	18789	Sporadic	20 to 29 Years	Waterfront Communities-The Island	M5A	Community	CONFIRMED	2020-09-19	2020-09-23	FEMALE	RESOLVED	No	No	No	No	No	No
3077674	18790	Outbreak Associated	20 to 29 Years	Mimico (includes Humber Bay Shores)	M8V	Outbreaks, Other Settings	CONFIRMED	2020-09-18	2020-09-23	MALE	RESOLVED	No	No	No	No	No	No
3077675	18791	Sporadic	30 to 39 Years	Oakwood Village	M6E	Community	CONFIRMED	2020-09-23	2020-09-27	MALE	RESOLVED	No	No	No	No	No	No
3077676	18792	Sporadic	60 to 69 Years	Brookhaven-Amesbury	M6M	Community	CONFIRMED	2020-09-22	2020-09-26	MALE	RESOLVED	No	No	No	No	No	No
3077677	18793	Sporadic	20 to 29 Years	Kensington-Chinatown	M5T	Community	CONFIRMED	2020-09-24	2020-09-26	MALE	RESOLVED	No	No	No	No	No	No
3077678	18794	Sporadic	80 to 89 Years	Dovercourt-Wallace Emerson-Junction	M6H	Household Contact	CONFIRMED	2020-09-26	2020-09-27	MALE	RESOLVED	No	No	No	Yes	No	No
3077679	18795	Outbreak Associated	40 to 49 Years	Dorset Park	M1P	Outbreaks, Other Settings	CONFIRMED	2020-09-19	2020-09-23	MALE	RESOLVED	No	No	No	No	No	No
3077680	18796	Sporadic	30 to 39 Years	Clairlea-Birchmount	M1K	Community	CONFIRMED	2020-09-22	2020-09-27	MALE	RESOLVED	No	No	No	No	No	No
3077681	18797	Sporadic	40 to 49 Years	Lawrence Park South	M5N	Household Contact	PROBABLE	2020-09-15	2020-09-22	MALE	RESOLVED	No	No	No	No	No	No
3077682	18798	Sporadic	40 to 49 Years	Kensington-Chinatown	M5T	No Information	CONFIRMED	2020-09-24	2020-09-28	MALE	RESOLVED	No	No	No	No	No	No
3077683	18799	Sporadic	19 and younger	Keelesdale-Eglinton West	M6M	Household Contact	CONFIRMED	2020-09-18	2020-09-22	MALE	RESOLVED	No	No	No	No	No	No
3077684	18800	Outbreak Associated	20 to 29 Years	Pleasant View	M2H	Outbreaks, Healthcare Institutions	CONFIRMED	2020-09-24	2020-09-27	FEMALE	RESOLVED	No	No	No	No	No	No
3077685	18801	Sporadic	50 to 59 Years	Cabbagetown-South St. James Town	M5A	No Information	CONFIRMED	2020-09-24	2020-09-26	MALE	RESOLVED	No	No	No	Yes	No	No
3077686	18802	Sporadic	60 to 69 Years	Willowridge-Martingrove-Richview	M9R	Community	CONFIRMED	2020-09-18	2020-09-22	FEMALE	RESOLVED	No	No	No	No	No	No
3077687	18803	Sporadic	30 to 39 Years	Taylor-Massey	M4C	Close Contact	CONFIRMED	2020-09-14	2020-09-21	FEMALE	RESOLVED	No	No	No	No	No	No
3077688	18804	Sporadic	20 to 29 Years	Tam O'Shanter-Sullivan	M1T	Close Contact	CONFIRMED	2020-09-18	2020-09-23	FEMALE	RESOLVED	No	No	No	No	No	No
3077689	18805	Sporadic	50 to 59 Years	Corso Italia-Davenport	M6E	Household Contact	CONFIRMED	2020-09-23	2020-09-24	MALE	RESOLVED	No	No	No	No	No	No
3077690	18806	Outbreak Associated	20 to 29 Years	High Park-Swansea	M6S	Outbreaks, Other Settings	CONFIRMED	2020-09-19	2020-09-25	MALE	RESOLVED	No	No	No	No	No	No
3077691	18808	Sporadic	30 to 39 Years	Regent Park	M5A	Community	CONFIRMED	2020-09-21	2020-09-26	FEMALE	RESOLVED	No	No	No	No	No	No
3077692	18809	Sporadic	50 to 59 Years	York University Heights	M3J	Household Contact	CONFIRMED	2020-09-19	2020-09-25	MALE	RESOLVED	No	No	No	No	No	No
3077693	18810	Sporadic	40 to 49 Years	Markland Wood	M9C	Household Contact	CONFIRMED	2020-09-21	2020-09-23	MALE	RESOLVED	No	No	No	No	No	No
3077694	18811	Sporadic	19 and younger	Mount Pleasant West	M4P	Close Contact	CONFIRMED	2020-09-22	2020-09-29	FEMALE	RESOLVED	No	No	No	No	No	No
3077695	18812	Sporadic	50 to 59 Years	Tam O'Shanter-Sullivan	M1T	Household Contact	CONFIRMED	2020-09-18	2020-09-27	FEMALE	RESOLVED	No	No	No	No	No	No
3077696	18813	Sporadic	30 to 39 Years	Brookhaven-Amesbury	M6M	Community	CONFIRMED	2020-09-17	2020-09-21	MALE	RESOLVED	No	No	No	No	No	No
3077697	18814	Sporadic	20 to 29 Years	Bayview Village	M2J	Household Contact	CONFIRMED	2020-09-22	2020-09-23	MALE	RESOLVED	No	No	No	No	No	No
3077698	18815	Sporadic	30 to 39 Years	Yonge-St.Clair	M4V	Close Contact	CONFIRMED	2020-09-25	2020-09-26	FEMALE	RESOLVED	No	No	No	No	No	No
3077699	18816	Sporadic	20 to 29 Years	Weston	M9N	Community	CONFIRMED	2020-09-20	2020-09-27	FEMALE	RESOLVED	No	No	No	No	No	No
3077700	18818	Sporadic	20 to 29 Years	Church-Yonge Corridor	M5B	Community	CONFIRMED	2020-09-19	2020-09-22	FEMALE	RESOLVED	No	No	No	No	No	No
3077701	18819	Sporadic	30 to 39 Years	Willowdale West	M2R	Household Contact	CONFIRMED	2020-09-21	2020-09-25	FEMALE	RESOLVED	No	No	No	No	No	No
3077702	18820	Sporadic	20 to 29 Years	Mount Olive-Silverstone-Jamestown	M9V	No Information	CONFIRMED	2020-09-21	2020-09-26	FEMALE	RESOLVED	No	No	No	No	No	No
3077703	18821	Sporadic	20 to 29 Years	Humber Summit	M9L	Household Contact	CONFIRMED	2020-09-24	2020-09-27	FEMALE	RESOLVED	No	No	No	No	No	No
3077704	18822	Sporadic	30 to 39 Years	Steeles	M1W	Community	CONFIRMED	2020-09-14	2020-09-23	FEMALE	RESOLVED	No	No	No	No	No	No
3077705	18824	Sporadic	70 to 79 Years	Flemingdon Park	M3C	Close Contact	CONFIRMED	2020-09-13	2020-09-21	MALE	RESOLVED	No	No	No	No	No	No
3077706	18825	Sporadic	40 to 49 Years	Maple Leaf	M6L	Close Contact	CONFIRMED	2020-09-21	2020-09-25	FEMALE	RESOLVED	No	No	No	No	No	No
3077707	18826	Outbreak Associated	20 to 29 Years	Danforth	M4C	Outbreaks, Other Settings	CONFIRMED	2020-09-19	2020-09-22	MALE	RESOLVED	No	No	No	No	No	No
3077708	18827	Sporadic	30 to 39 Years	Malvern	M1B	Close Contact	CONFIRMED	2020-09-14	2020-09-23	MALE	RESOLVED	No	No	No	No	No	No
3077709	18828	Sporadic	30 to 39 Years	Downsview-Roding-CFB	M3M	Community	CONFIRMED	2020-09-23	2020-09-27	FEMALE	RESOLVED	No	No	No	No	No	No
3077710	18829	Sporadic	20 to 29 Years	Rockcliffe-Smythe	M6N	No Information	CONFIRMED	2020-09-22	2020-09-26	MALE	RESOLVED	No	No	No	No	No	No
3077711	18830	Sporadic	20 to 29 Years	West Humber-Clairville	M9W	Community	CONFIRMED	2020-09-21	2020-09-26	FEMALE	RESOLVED	No	No	No	No	No	No
3077712	18831	Sporadic	19 and younger	High Park-Swansea	M6S	Household Contact	CONFIRMED	2020-09-18	2020-09-23	FEMALE	RESOLVED	No	No	No	No	No	No
3077713	18832	Sporadic	20 to 29 Years	Eglinton East	M1K	Travel	CONFIRMED	2020-09-24	2020-09-27	MALE	RESOLVED	No	No	No	No	No	No
3077714	18833	Sporadic	20 to 29 Years	Old East York	M4C	Close Contact	CONFIRMED	2020-09-22	2020-09-25	FEMALE	RESOLVED	No	No	No	No	No	No
3077715	18834	Sporadic	50 to 59 Years	Oakridge	M1L	Close Contact	CONFIRMED	2020-09-17	2020-09-27	MALE	RESOLVED	No	No	No	Yes	Yes	No
3077716	18835	Sporadic	20 to 29 Years	Weston	M9N	Community	CONFIRMED	2020-09-20	2020-09-26	MALE	RESOLVED	No	No	No	No	No	No
3077717	18836	Sporadic	20 to 29 Years	Clairlea-Birchmount	M1K	Community	CONFIRMED	2020-09-15	2020-09-23	MALE	RESOLVED	No	No	No	No	No	No
3077718	18837	Sporadic	20 to 29 Years	Niagara	M6J	Close Contact	CONFIRMED	2020-09-21	2020-09-22	FEMALE	RESOLVED	No	No	No	No	No	No
3077719	18838	Sporadic	30 to 39 Years	Church-Yonge Corridor	M5B	Household Contact	CONFIRMED	2020-09-23	2020-09-24	MALE	RESOLVED	No	No	No	No	No	No
3077720	18839	Sporadic	20 to 29 Years	Mount Olive-Silverstone-Jamestown	M9V	Community	CONFIRMED	2020-09-19	2020-09-22	FEMALE	RESOLVED	No	No	No	No	No	No
3077721	18840	Sporadic	20 to 29 Years	Mimico (includes Humber Bay Shores)	M8V	Household Contact	CONFIRMED	2020-09-23	2020-09-28	MALE	RESOLVED	No	No	No	No	No	No
3077722	18841	Outbreak Associated	70 to 79 Years	South Parkdale	M6K	Outbreaks, Healthcare Institutions	CONFIRMED	2020-09-23	2020-09-26	MALE	RESOLVED	No	No	No	No	No	No
3077723	18842	Sporadic	40 to 49 Years	York University Heights	M3J	Community	CONFIRMED	2020-09-22	2020-09-28	FEMALE	RESOLVED	No	No	No	No	No	No
3077724	18843	Sporadic	90 and older	South Parkdale	M6K	Community	CONFIRMED	2020-09-24	2020-09-25	MALE	RESOLVED	No	No	No	Yes	No	No
3077725	18844	Sporadic	20 to 29 Years	Kensington-Chinatown	M5T	Close Contact	CONFIRMED	2020-09-17	2020-09-23	FEMALE	RESOLVED	No	No	No	No	No	No
3077726	18845	Sporadic	50 to 59 Years	Black Creek	M3N	Household Contact	CONFIRMED	2020-09-18	2020-09-25	FEMALE	RESOLVED	No	No	No	No	No	No
3077727	18846	Sporadic	50 to 59 Years	Kingsview Village-The Westway	M9P	Household Contact	CONFIRMED	2020-09-18	2020-09-22	MALE	RESOLVED	No	No	No	No	No	No
3077728	18847	Sporadic	20 to 29 Years	Malvern	M1B	Community	CONFIRMED	2020-09-22	2020-09-25	FEMALE	RESOLVED	No	No	No	No	No	No
3077729	18848	Sporadic	19 and younger	York University Heights	M3J	Household Contact	CONFIRMED	2020-09-18	2020-09-22	MALE	RESOLVED	No	No	No	No	No	No
3077730	18849	Sporadic	50 to 59 Years	York University Heights	M3J	Household Contact	CONFIRMED	2020-09-24	2020-09-27	FEMALE	RESOLVED	No	No	No	No	No	No
3077731	18850	Sporadic	19 and younger	Agincourt South-Malvern West	M1S	Household Contact	CONFIRMED	2020-09-18	2020-09-21	MALE	RESOLVED	No	No	No	No	No	No
3077732	18851	Sporadic	30 to 39 Years	Greenwood-Coxwell	M4L	No Information	CONFIRMED	2020-09-20	2020-09-28	FEMALE	RESOLVED	No	No	No	No	No	No
3077733	18852	Sporadic	19 and younger	Woburn	M1H	Household Contact	CONFIRMED	2020-09-25	2020-09-28	FEMALE	RESOLVED	No	No	No	No	No	No
3077734	18853	Sporadic	60 to 69 Years	Scarborough Village	M1J	Community	CONFIRMED	2020-09-15	2020-09-22	FEMALE	RESOLVED	No	No	No	No	No	No
3077735	18854	Sporadic	50 to 59 Years	North Riverdale	M4K	Close Contact	CONFIRMED	2020-09-21	2020-09-26	FEMALE	RESOLVED	No	No	No	No	No	No
3077736	18855	Sporadic	50 to 59 Years	Mimico (includes Humber Bay Shores)	M8Y	Close Contact	CONFIRMED	2020-09-20	2020-09-24	MALE	RESOLVED	No	No	No	No	No	No
3077737	18856	Sporadic	20 to 29 Years	Yorkdale-Glen Park	M6B	Community	CONFIRMED	2020-09-22	2020-09-24	MALE	RESOLVED	No	No	No	No	No	No
3077738	18857	Sporadic	30 to 39 Years	Lansing-Westgate	M2N	Close Contact	CONFIRMED	2020-09-10	2020-09-24	MALE	RESOLVED	No	No	No	No	No	No
3077739	18858	Sporadic	20 to 29 Years	Waterfront Communities-The Island	M5V	Close Contact	CONFIRMED	2020-09-21	2020-09-27	FEMALE	RESOLVED	No	No	No	No	No	No
3077740	18859	Sporadic	30 to 39 Years	Church-Yonge Corridor	M4Y	Close Contact	CONFIRMED	2020-09-21	2020-09-26	FEMALE	RESOLVED	No	No	No	No	No	No
3077741	18860	Sporadic	50 to 59 Years	Maple Leaf	M6L	Household Contact	CONFIRMED	2020-09-21	2020-09-22	FEMALE	RESOLVED	No	No	No	No	No	No
3077742	18861	Outbreak Associated	20 to 29 Years	West Humber-Clairville	M9V	Outbreaks, Healthcare Institutions	CONFIRMED	2020-09-20	2020-09-27	FEMALE	RESOLVED	No	No	No	No	No	No
3077743	18862	Sporadic	90 and older	Weston	M9N	Community	CONFIRMED	2020-09-24	2020-09-24	FEMALE	FATAL	No	No	No	Yes	No	No
3077744	18863	Sporadic	60 to 69 Years	West Hill	M1E	Community	CONFIRMED	2020-09-16	2020-09-23	MALE	RESOLVED	No	No	No	No	No	No
3077745	18864	Sporadic	20 to 29 Years	Niagara	M5V	Community	CONFIRMED	2020-09-20	2020-09-25	MALE	RESOLVED	No	No	No	No	No	No
3077746	18866	Sporadic	30 to 39 Years	Kingsview Village-The Westway	M9R	No Information	CONFIRMED	2020-09-22	2020-09-26	MALE	RESOLVED	No	No	No	No	No	No
3077747	18868	Sporadic	30 to 39 Years	Mount Pleasant East	M4S	Close Contact	CONFIRMED	2020-09-22	2020-09-26	FEMALE	RESOLVED	No	No	No	No	No	No
3077748	18869	Sporadic	20 to 29 Years	Glenfield-Jane Heights	M3N	No Information	CONFIRMED	2020-09-24	2020-09-27	FEMALE	RESOLVED	No	No	No	No	No	No
3077749	18871	Sporadic	30 to 39 Years	Church-Yonge Corridor	M4Y	Community	CONFIRMED	2020-09-24	2020-09-27	MALE	RESOLVED	No	No	No	No	No	No
3077750	18872	Sporadic	40 to 49 Years	Westminster-Branson	M2R	Community	CONFIRMED	2020-09-21	2020-09-26	FEMALE	RESOLVED	No	No	No	No	No	No
3077751	18873	Outbreak Associated	80 to 89 Years	Little Portugal	M6J	Outbreaks, Healthcare Institutions	CONFIRMED	2020-09-25	2020-09-26	MALE	FATAL	No	No	No	No	No	No
3077752	18874	Sporadic	40 to 49 Years	Centennial Scarborough	M1C	Close Contact	CONFIRMED	2020-09-23	2020-09-26	FEMALE	RESOLVED	No	No	No	No	No	No
3077753	18875	Sporadic	30 to 39 Years	Birchcliffe-Cliffside	M1N	Close Contact	CONFIRMED	2020-09-20	2020-09-27	FEMALE	RESOLVED	No	No	No	No	No	No
3077754	18876	Sporadic	20 to 29 Years	Danforth-East York	M4J	Close Contact	CONFIRMED	2020-09-21	2020-09-24	FEMALE	RESOLVED	No	No	No	No	No	No
3077755	18877	Outbreak Associated	19 and younger	Willowridge-Martingrove-Richview	M9R	Outbreaks, Other Settings	CONFIRMED	2020-09-21	2020-09-23	MALE	RESOLVED	No	No	No	No	No	No
3077756	18878	Sporadic	19 and younger	Yorkdale-Glen Park	M6A	Household Contact	CONFIRMED	2020-09-22	2020-09-27	FEMALE	RESOLVED	No	No	No	No	No	No
3077757	18879	Sporadic	20 to 29 Years	Wexford/Maryvale	M1R	Household Contact	CONFIRMED	2020-09-18	2020-09-22	FEMALE	RESOLVED	No	No	No	No	No	No
3077758	18880	Sporadic	60 to 69 Years	Parkwoods-Donalda	M3A	Close Contact	CONFIRMED	2020-09-23	2020-09-27	MALE	RESOLVED	No	No	No	No	No	No
3077759	18881	Sporadic	50 to 59 Years	Bridle Path-Sunnybrook-York Mills	M4P	Community	CONFIRMED	2020-09-21	2020-09-26	MALE	RESOLVED	No	No	No	No	No	No
3077760	18882	Sporadic	60 to 69 Years	Rexdale-Kipling	M9W	Household Contact	CONFIRMED	2020-09-27	2020-09-30	FEMALE	FATAL	No	No	No	Yes	Yes	Yes
3077761	18883	Sporadic	40 to 49 Years	Newtonbrook West	M2R	Household Contact	CONFIRMED	2020-09-19	2020-09-25	FEMALE	RESOLVED	No	No	No	No	No	No
3077762	18884	Sporadic	40 to 49 Years	Markland Wood	M9C	Household Contact	CONFIRMED	2020-09-20	2020-09-23	FEMALE	RESOLVED	No	No	No	No	No	No
3077763	18885	Sporadic	40 to 49 Years	Caledonia-Fairbank	M6E	Community	CONFIRMED	2020-09-14	2020-09-26	FEMALE	RESOLVED	No	No	No	No	No	No
3077764	18886	Sporadic	20 to 29 Years	Rouge	M1X	Community	CONFIRMED	2020-09-25	2020-09-27	MALE	RESOLVED	No	No	No	No	No	No
3077765	18887	Sporadic	19 and younger	York University Heights	M3J	Household Contact	CONFIRMED	2020-09-19	2020-09-22	MALE	RESOLVED	No	No	No	No	No	No
3077766	18888	Sporadic	30 to 39 Years	Victoria Village	M1R	Household Contact	CONFIRMED	2020-09-16	2020-09-19	FEMALE	RESOLVED	No	No	No	No	No	No
3077767	18889	Sporadic	50 to 59 Years	Rouge	M1B	Household Contact	CONFIRMED	2020-09-22	2020-09-25	MALE	RESOLVED	No	No	No	No	No	No
3077768	18890	Sporadic	20 to 29 Years	Niagara	M6K	Close Contact	CONFIRMED	2020-09-21	2020-09-25	MALE	RESOLVED	No	No	No	No	No	No
3077769	18891	Sporadic	30 to 39 Years	Weston	M9N	Close Contact	CONFIRMED	2020-09-21	2020-09-24	FEMALE	RESOLVED	No	No	No	No	No	No
3077770	18893	Sporadic	90 and older	Bayview Woods-Steeles	M2M	Community	CONFIRMED	2020-09-24	2020-09-28	MALE	FATAL	No	No	No	Yes	No	No
3077771	18894	Sporadic	40 to 49 Years	East End-Danforth	M4E	Close Contact	CONFIRMED	2020-09-23	2020-09-26	FEMALE	RESOLVED	No	No	No	No	No	No
3077772	18895	Sporadic	20 to 29 Years	Westminster-Branson	M2R	Close Contact	CONFIRMED	2020-09-17	2020-09-22	FEMALE	RESOLVED	No	No	No	No	No	No
3077773	18896	Sporadic	20 to 29 Years	Bay Street Corridor	M5H	No Information	CONFIRMED	2020-09-22	2020-09-26	MALE	RESOLVED	No	No	No	No	No	No
3077774	18897	Sporadic	20 to 29 Years	Church-Yonge Corridor	M5E	Household Contact	CONFIRMED	2020-09-24	2020-09-27	MALE	RESOLVED	No	No	No	No	No	No
3077775	18899	Sporadic	60 to 69 Years	Don Valley Village	M2J	Close Contact	CONFIRMED	2020-09-20	2020-09-24	FEMALE	RESOLVED	No	No	No	No	No	No
3077776	18900	Sporadic	30 to 39 Years	York University Heights	M3J	Community	CONFIRMED	2020-09-20	2020-09-23	FEMALE	RESOLVED	No	No	No	No	No	No
3077777	18901	Sporadic	40 to 49 Years	York University Heights	M3J	No Information	CONFIRMED	2020-09-26	2020-09-27	MALE	RESOLVED	No	No	No	Yes	No	No
3077778	18902	Outbreak Associated	50 to 59 Years	Newtonbrook West	M2R	Outbreaks, Other Settings	CONFIRMED	2020-09-17	2020-09-22	FEMALE	RESOLVED	No	No	No	No	No	No
3077779	18903	Sporadic	20 to 29 Years		M6K	Close Contact	CONFIRMED	2020-09-15	2020-09-24	MALE	RESOLVED	No	No	No	No	No	No
3077780	18904	Sporadic	30 to 39 Years	Mount Olive-Silverstone-Jamestown	M9V	Travel	CONFIRMED	2020-09-17	2020-09-21	FEMALE	RESOLVED	No	No	No	No	No	No
3077781	18905	Sporadic	20 to 29 Years	Briar Hill - Belgravia	M6B	Travel	CONFIRMED	2020-09-13	2020-09-25	MALE	RESOLVED	No	No	No	No	No	No
3077782	18906	Sporadic	19 and younger	Bathurst Manor	M3H	Household Contact	PROBABLE	2020-09-20	2020-09-20	MALE	RESOLVED	No	No	No	No	No	No
3077783	18907	Sporadic	20 to 29 Years	Wychwood	M6G	Community	CONFIRMED	2020-09-17	2020-09-27	MALE	RESOLVED	No	No	No	No	No	No
3077784	18908	Sporadic	19 and younger	Mimico (includes Humber Bay Shores)	M8V	Community	CONFIRMED	2020-09-20	2020-09-23	FEMALE	RESOLVED	No	No	No	No	No	No
3077785	18909	Sporadic	20 to 29 Years	Tam O'Shanter-Sullivan	M1T	Household Contact	CONFIRMED	2020-09-12	2020-09-22	MALE	RESOLVED	No	No	No	No	No	No
3077786	18910	Sporadic	50 to 59 Years	Waterfront Communities-The Island	M5V	Close Contact	CONFIRMED	2020-09-17	2020-09-22	MALE	RESOLVED	No	No	No	No	No	No
3077787	18912	Sporadic	20 to 29 Years	Church-Yonge Corridor	M4Y	No Information	CONFIRMED	2020-09-25	2020-09-27	MALE	RESOLVED	No	No	No	No	No	No
3077788	18914	Sporadic	40 to 49 Years	Waterfront Communities-The Island	M5V	Community	CONFIRMED	2020-09-22	2020-09-23	MALE	RESOLVED	No	No	No	No	No	No
3077789	18915	Sporadic	19 and younger	York University Heights	M3J	Household Contact	CONFIRMED	2020-09-16	2020-09-23	FEMALE	RESOLVED	No	No	No	No	No	No
3077790	18916	Sporadic	20 to 29 Years	Black Creek	M3N	Community	CONFIRMED	2020-09-13	2020-09-25	MALE	RESOLVED	No	No	No	No	No	No
3077791	18917	Sporadic	70 to 79 Years	Kingsview Village-The Westway	M9R	Community	CONFIRMED	2020-09-11	2020-09-21	FEMALE	RESOLVED	No	No	No	No	No	No
3077792	18918	Sporadic	20 to 29 Years	Pelmo Park-Humberlea	M9N	Household Contact	CONFIRMED	2020-09-20	2020-09-22	MALE	RESOLVED	No	No	No	No	No	No
3077793	18919	Sporadic	40 to 49 Years	Mount Pleasant East	M4S	No Information	PROBABLE	2020-09-24	2020-09-26	FEMALE	RESOLVED	No	No	No	No	No	No
3077794	18920	Sporadic	20 to 29 Years	Dovercourt-Wallace Emerson-Junction	M6H	No Information	CONFIRMED	2020-09-24	2020-09-28	FEMALE	RESOLVED	No	No	No	No	No	No
3077795	18921	Sporadic	20 to 29 Years	Waterfront Communities-The Island	M5V	Household Contact	PROBABLE	2020-09-20	2020-09-24	FEMALE	RESOLVED	No	No	No	No	No	No
3077796	18922	Sporadic	20 to 29 Years	Palmerston-Little Italy	M6G	Community	CONFIRMED	2020-09-14	2020-09-21	FEMALE	RESOLVED	No	No	No	No	No	No
3077797	18923	Sporadic	40 to 49 Years	Willowdale East	M2N	Close Contact	CONFIRMED	2020-09-23	2020-09-27	MALE	RESOLVED	No	No	No	No	No	No
3077798	18924	Outbreak Associated	20 to 29 Years	Pleasant View	M2H	Outbreaks, Other Settings	CONFIRMED	2020-09-21	2020-09-27	MALE	RESOLVED	No	No	No	No	No	No
3077799	18925	Sporadic	19 and younger	Humber Heights-Westmount	M9P	Household Contact	CONFIRMED	2020-09-21	2020-09-25	MALE	RESOLVED	No	No	No	No	No	No
3077800	18926	Sporadic	20 to 29 Years	The Beaches	M4E	Close Contact	CONFIRMED	2020-09-12	2020-09-21	MALE	RESOLVED	No	No	No	No	No	No
3077801	18927	Sporadic	19 and younger	Briar Hill - Belgravia	M6B	Community	CONFIRMED	2020-09-22	2020-09-26	FEMALE	RESOLVED	No	No	No	No	No	No
3077802	18928	Sporadic	20 to 29 Years	Niagara	M6K	Close Contact	CONFIRMED	2020-09-22	2020-09-28	FEMALE	RESOLVED	No	No	No	No	No	No
3077803	18929	Sporadic	50 to 59 Years	Trinity-Bellwoods	M6J	Household Contact	PROBABLE	2020-09-20	2020-09-24	MALE	RESOLVED	No	No	No	No	No	No
3077804	18930	Sporadic	50 to 59 Years	Cabbagetown-South St. James Town	M4Y	Community	CONFIRMED	2020-09-19	2020-09-27	MALE	RESOLVED	No	No	No	No	No	No
3077805	18931	Sporadic	40 to 49 Years	High Park-Swansea	M6S	Household Contact	CONFIRMED	2020-09-20	2020-09-27	MALE	RESOLVED	No	No	No	No	No	No
3077806	18932	Sporadic	20 to 29 Years	York University Heights	M3J	Close Contact	CONFIRMED	2020-09-08	2020-09-26	MALE	RESOLVED	No	No	No	No	No	No
3077807	18933	Sporadic	20 to 29 Years			Travel	CONFIRMED	2020-09-20	2020-09-22	FEMALE	RESOLVED	No	No	No	No	No	No
3077808	18934	Sporadic	70 to 79 Years	Glenfield-Jane Heights	M3L	No Information	CONFIRMED	2020-09-25	2020-09-28	MALE	RESOLVED	No	No	No	No	No	No
3077809	18935	Sporadic	30 to 39 Years	Morningside	M1E	Close Contact	CONFIRMED	2020-09-17	2020-09-22	MALE	RESOLVED	No	No	No	No	No	No
3077810	18936	Sporadic	30 to 39 Years	Casa Loma	M4V	Close Contact	CONFIRMED	2020-09-22	2020-09-24	MALE	RESOLVED	No	No	No	No	No	No
3077811	18937	Sporadic	20 to 29 Years	Oakridge	M1L	Household Contact	CONFIRMED	2020-09-24	2020-09-27	MALE	RESOLVED	No	No	No	No	No	No
3077812	18938	Sporadic	20 to 29 Years	Flemingdon Park	M3C	Community	CONFIRMED	2020-09-22	2020-09-26	FEMALE	RESOLVED	No	No	No	No	No	No
3077813	18939	Sporadic	30 to 39 Years	Glenfield-Jane Heights	M3N	No Information	CONFIRMED	2020-09-19	2020-09-28	MALE	RESOLVED	No	No	No	No	No	No
3077814	18940	Sporadic	50 to 59 Years	Woburn	M1H	Community	CONFIRMED	2020-09-17	2020-09-22	FEMALE	RESOLVED	No	No	No	No	No	No
3077815	18941	Outbreak Associated	30 to 39 Years	Waterfront Communities-The Island	M5V	Outbreaks, Other Settings	CONFIRMED	2020-09-19	2020-09-23	FEMALE	RESOLVED	No	No	No	No	No	No
3077816	18942	Sporadic	30 to 39 Years	Maple Leaf	M6L	Close Contact	CONFIRMED	2020-09-21	2020-09-27	FEMALE	RESOLVED	No	No	No	No	No	No
3077817	18943	Outbreak Associated	30 to 39 Years	South Riverdale	M4M	Outbreaks, Other Settings	CONFIRMED	2020-09-21	2020-09-24	MALE	RESOLVED	No	No	No	No	No	No
3077818	18945	Sporadic	20 to 29 Years	Mimico (includes Humber Bay Shores)	M8Y	Community	CONFIRMED	2020-09-21	2020-09-26	FEMALE	RESOLVED	No	No	No	No	No	No
3077819	18946	Sporadic	40 to 49 Years	West Humber-Clairville	M9W	Household Contact	CONFIRMED	2020-09-22	2020-09-26	FEMALE	RESOLVED	No	No	No	No	No	No
3077820	18947	Sporadic	60 to 69 Years	Bathurst Manor	M3H	Close Contact	CONFIRMED	2020-09-18	2020-09-23	MALE	RESOLVED	No	No	No	No	No	No
3077821	18948	Sporadic	50 to 59 Years	Black Creek	M3N	No Information	CONFIRMED	2020-09-21	2020-09-26	MALE	RESOLVED	No	No	No	No	No	No
3077822	18949	Sporadic	20 to 29 Years	Waterfront Communities-The Island	M5V	Close Contact	CONFIRMED	2020-09-14	2020-09-23	FEMALE	RESOLVED	No	No	No	No	No	No
3077823	18950	Sporadic	19 and younger	Oakridge	M1L	Household Contact	CONFIRMED	2020-09-23	2020-09-27	FEMALE	RESOLVED	No	No	No	No	No	No
3077824	18951	Sporadic	20 to 29 Years	Dufferin Grove	M6H	Close Contact	CONFIRMED	2020-09-22	2020-09-25	MALE	RESOLVED	No	No	No	No	No	No
3077825	18952	Sporadic	60 to 69 Years	Annex	M5R	Close Contact	CONFIRMED	2020-09-23	2020-09-24	FEMALE	RESOLVED	No	No	No	No	No	No
3077826	18953	Sporadic	40 to 49 Years	Parkwoods-Donalda	M3A	No Information	CONFIRMED	2020-09-22	2020-09-28	FEMALE	RESOLVED	No	No	No	No	No	No
3077827	18954	Sporadic	30 to 39 Years	Bay Street Corridor	M5H	No Information	CONFIRMED	2020-09-21	2020-09-28	MALE	RESOLVED	No	No	No	No	No	No
3077828	18955	Sporadic	40 to 49 Years	Victoria Village	M4A	Community	CONFIRMED	2020-09-18	2020-09-23	MALE	RESOLVED	No	No	No	No	No	No
3077829	18956	Outbreak Associated	30 to 39 Years	Little Portugal	M6J	Outbreaks, Other Settings	CONFIRMED	2020-09-17	2020-09-24	MALE	RESOLVED	No	No	No	No	No	No
3077830	18957	Sporadic	19 and younger	Annex	M5R	Household Contact	CONFIRMED	2020-09-25	2020-10-01	FEMALE	RESOLVED	No	No	No	No	No	No
3077831	18958	Sporadic	20 to 29 Years	Parkwoods-Donalda	M3A	Close Contact	CONFIRMED	2020-09-18	2020-09-22	FEMALE	RESOLVED	No	No	No	No	No	No
3077832	18959	Sporadic	20 to 29 Years	Weston	M9N	Community	CONFIRMED	2020-09-20	2020-09-27	MALE	RESOLVED	No	No	No	No	No	No
3077833	18960	Outbreak Associated	90 and older	South Parkdale	M6K	Outbreaks, Healthcare Institutions	CONFIRMED	2020-09-22	2020-09-22	FEMALE	FATAL	No	No	No	Yes	No	No
3077834	18961	Sporadic	40 to 49 Years	L'Amoreaux	M1W	Close Contact	CONFIRMED	2020-09-21	2020-09-26	MALE	RESOLVED	No	No	No	No	No	No
3077835	18962	Sporadic	20 to 29 Years	Kennedy Park	M1K	Household Contact	CONFIRMED	2020-09-22	2020-09-24	FEMALE	RESOLVED	No	No	No	No	No	No
3077836	18963	Sporadic	60 to 69 Years	York University Heights	M3J	Community	CONFIRMED	2020-09-15	2020-09-27	FEMALE	RESOLVED	No	No	No	No	No	No
3077837	18964	Sporadic	50 to 59 Years	South Parkdale	M6K	Close Contact	CONFIRMED	2020-09-22	2020-09-24	FEMALE	RESOLVED	No	No	No	No	No	No
3077838	18965	Sporadic	40 to 49 Years	Malvern	M1B	Household Contact	CONFIRMED	2020-09-18	2020-09-23	FEMALE	RESOLVED	No	No	No	No	No	No
3077839	18966	Sporadic	20 to 29 Years	Kensington-Chinatown	M5T	Household Contact	CONFIRMED	2020-09-24	2020-09-27	MALE	RESOLVED	No	No	No	No	No	No
3077840	18967	Sporadic	19 and younger	Malvern	M1B	Household Contact	CONFIRMED	2020-09-17	2020-09-23	FEMALE	RESOLVED	No	No	No	No	No	No
3077841	18968	Sporadic	20 to 29 Years	Waterfront Communities-The Island	M5V	Household Contact	CONFIRMED	2020-09-20	2020-09-24	FEMALE	RESOLVED	No	No	No	No	No	No
3077842	18969	Sporadic	30 to 39 Years	Woburn	M1H	Travel	CONFIRMED	2020-09-11	2020-09-23	FEMALE	RESOLVED	No	No	No	No	No	No
3077843	18970	Sporadic	30 to 39 Years	Morningside	M1E	Household Contact	CONFIRMED	2020-09-21	2020-09-25	MALE	RESOLVED	No	No	No	No	No	No
3077844	18971	Sporadic	60 to 69 Years	West Hill	M1E	Household Contact	CONFIRMED	2020-09-19	2020-09-24	FEMALE	RESOLVED	No	No	No	No	No	No
3077845	18972	Sporadic	20 to 29 Years	Islington-City Centre West	M9A	Community	CONFIRMED	2020-09-21	2020-09-26	FEMALE	RESOLVED	No	No	No	No	No	No
3077846	18973	Sporadic	19 and younger	Markland Wood	M9C	Household Contact	CONFIRMED	2020-09-23	2020-09-24	FEMALE	RESOLVED	No	No	No	No	No	No
3077847	18974	Sporadic	40 to 49 Years	Humbermede	M9M	Household Contact	CONFIRMED	2020-09-17	2020-09-22	FEMALE	RESOLVED	No	No	No	No	No	No
3077848	18975	Sporadic	20 to 29 Years	North St. James Town	M4X	No Information	CONFIRMED	2020-09-23	2020-09-26	MALE	RESOLVED	No	No	No	No	No	No
3077849	18976	Sporadic	50 to 59 Years	Rouge	M1X	Close Contact	CONFIRMED	2020-09-14	2020-09-24	MALE	RESOLVED	No	No	No	No	No	No
3077850	18977	Sporadic	50 to 59 Years	High Park-Swansea	M6R	Community	CONFIRMED	2020-09-21	2020-09-27	MALE	RESOLVED	No	No	No	No	No	No
3077851	18978	Sporadic	40 to 49 Years	Downsview-Roding-CFB	M3M	Close Contact	CONFIRMED	2020-09-18	2020-09-21	MALE	RESOLVED	No	No	No	No	No	No
3077852	18979	Sporadic	30 to 39 Years	West Humber-Clairville	M9W	Close Contact	CONFIRMED	2020-09-25	2020-09-25	MALE	RESOLVED	No	No	No	No	No	No
3077853	18980	Sporadic	30 to 39 Years	Bayview Woods-Steeles	M2K	Close Contact	CONFIRMED	2020-09-18	2020-09-21	FEMALE	RESOLVED	No	No	No	No	No	No
3077854	18981	Sporadic	40 to 49 Years	Flemingdon Park	M3C	Household Contact	CONFIRMED	2020-09-19	2020-09-22	FEMALE	RESOLVED	No	No	No	No	No	No
3077855	18982	Sporadic	40 to 49 Years	Clanton Park	M3H	Community	CONFIRMED	2020-09-19	2020-09-26	MALE	RESOLVED	No	No	No	No	No	No
3077856	18984	Sporadic	19 and younger	Lawrence Park South	M5N	Household Contact	CONFIRMED	2020-09-21	2020-09-24	MALE	RESOLVED	No	No	No	No	No	No
3077857	18985	Sporadic	20 to 29 Years	Englemount-Lawrence	M6A	No Information	CONFIRMED	2020-09-19	2020-09-23	MALE	RESOLVED	No	No	No	No	No	No
3077858	18986	Sporadic	20 to 29 Years	Englemount-Lawrence	M6A	Community	CONFIRMED	2020-09-22	2020-09-25	MALE	RESOLVED	No	No	No	No	No	No
3077859	18988	Outbreak Associated	90 and older	Little Portugal	M6J	Outbreaks, Healthcare Institutions	CONFIRMED	2020-09-27	2020-09-27	MALE	FATAL	No	No	No	No	No	No
3077860	18989	Sporadic	20 to 29 Years	Yorkdale-Glen Park	M6B	Community	CONFIRMED	2020-09-19	2020-09-26	FEMALE	RESOLVED	No	No	No	No	No	No
3077861	18990	Sporadic	60 to 69 Years	Agincourt North	M1S	Household Contact	CONFIRMED	2020-09-15	2020-09-23	MALE	RESOLVED	No	No	No	No	No	No
3077862	18991	Sporadic	60 to 69 Years	Eglinton East	M1K	Community	CONFIRMED	2020-09-20	2020-09-22	MALE	RESOLVED	No	No	No	No	No	No
3077863	18992	Sporadic	50 to 59 Years	Black Creek	M3N	Household Contact	CONFIRMED	2020-09-18	2020-09-25	FEMALE	RESOLVED	No	No	No	No	No	No
3077864	18995	Sporadic	30 to 39 Years	Waterfront Communities-The Island	M5E	Community	CONFIRMED	2020-09-18	2020-09-24	FEMALE	RESOLVED	No	No	No	No	No	No
3077865	18996	Sporadic	30 to 39 Years	Brookhaven-Amesbury	M6M	Household Contact	CONFIRMED	2020-09-22	2020-09-28	MALE	RESOLVED	No	No	No	No	No	No
3077866	18997	Outbreak Associated	30 to 39 Years	Church-Yonge Corridor	M4Y	Outbreaks, Congregate Settings	CONFIRMED	2020-09-20	2020-09-23	MALE	RESOLVED	No	No	No	No	No	No
3077867	18998	Sporadic	40 to 49 Years	Flemingdon Park	M3C	No Information	CONFIRMED	2020-09-16	2020-09-27	MALE	RESOLVED	No	No	No	No	No	No
3077868	18999	Sporadic	19 and younger	Forest Hill North	M5N	Household Contact	CONFIRMED	2020-09-17	2020-09-21	MALE	RESOLVED	No	No	No	No	No	No
3077869	19000	Sporadic	50 to 59 Years	Moss Park	M5A	Community	CONFIRMED	2020-09-22	2020-09-28	MALE	RESOLVED	No	No	No	No	No	No
3077870	19001	Sporadic	40 to 49 Years	Banbury-Don Mills	M3C	Community	CONFIRMED	2020-09-24	2020-09-27	MALE	RESOLVED	No	No	No	No	No	No
3077871	19002	Sporadic	20 to 29 Years	Englemount-Lawrence	M6A	Community	CONFIRMED	2020-09-14	2020-09-24	FEMALE	RESOLVED	No	No	No	No	No	No
3077872	19003	Sporadic	30 to 39 Years	Etobicoke West Mall	M9C	Household Contact	CONFIRMED	2020-09-18	2020-09-27	MALE	RESOLVED	No	No	No	No	No	No
3077873	19004	Sporadic	20 to 29 Years	Wexford/Maryvale	M1R	Household Contact	CONFIRMED	2020-09-15	2020-09-22	MALE	RESOLVED	No	No	No	No	No	No
3077874	19005	Sporadic	20 to 29 Years	Mount Olive-Silverstone-Jamestown	M9V	Travel	CONFIRMED	2020-09-17	2020-09-22	MALE	RESOLVED	No	No	No	No	No	No
3077875	19006	Sporadic	20 to 29 Years	Niagara	M6K	Close Contact	CONFIRMED	2020-09-21	2020-09-26	MALE	RESOLVED	No	No	No	No	No	No
3077876	19007	Sporadic	40 to 49 Years	Eringate-Centennial-West Deane	M9C	Close Contact	CONFIRMED	2020-09-21	2020-09-26	MALE	RESOLVED	No	No	No	No	No	No
3077877	19008	Sporadic	19 and younger	York University Heights	M3J	Close Contact	CONFIRMED	2020-09-18	2020-09-21	MALE	RESOLVED	No	No	No	No	No	No
3077878	19009	Outbreak Associated	20 to 29 Years	Trinity-Bellwoods	M6J	Outbreaks, Other Settings	CONFIRMED	2020-09-20	2020-09-25	FEMALE	RESOLVED	No	No	No	No	No	No
3077879	19010	Sporadic	40 to 49 Years	High Park-Swansea	M6S	Close Contact	CONFIRMED	2020-09-22	2020-09-25	FEMALE	RESOLVED	No	No	No	No	No	No
3077880	19011	Sporadic	30 to 39 Years	Islington-City Centre West	M9A	Community	CONFIRMED	2020-09-19	2020-09-23	MALE	RESOLVED	No	No	No	No	No	No
3077881	19012	Sporadic	50 to 59 Years	Rouge	M1X	Community	CONFIRMED	2020-09-14	2020-09-20	UNKNOWN	RESOLVED	No	No	No	No	No	No
3077882	19014	Outbreak Associated	40 to 49 Years	Clairlea-Birchmount	M1L	Outbreaks, Other Settings	CONFIRMED	2020-09-21	2020-09-25	FEMALE	RESOLVED	No	No	No	No	No	No
3077883	19015	Outbreak Associated	20 to 29 Years	Thistletown-Beaumond Heights	M9V	Outbreaks, Other Settings	CONFIRMED	2020-09-22	2020-09-26	FEMALE	RESOLVED	No	No	No	No	No	No
3077884	19016	Sporadic	20 to 29 Years	Waterfront Communities-The Island	M5V	Close Contact	CONFIRMED	2020-09-19	2020-09-26	MALE	RESOLVED	No	No	No	No	No	No
3077885	19017	Sporadic	19 and younger	Steeles	M1W	Close Contact	CONFIRMED	2020-09-21	2020-09-27	MALE	RESOLVED	No	No	No	No	No	No
3077886	19018	Sporadic	20 to 29 Years	Lawrence Park South	M4N	Community	CONFIRMED	2020-09-19	2020-09-23	MALE	RESOLVED	No	No	No	No	No	No
3077887	19019	Outbreak Associated	40 to 49 Years	West Hill	M1E	Outbreaks, Other Settings	CONFIRMED	2020-09-18	2020-09-22	FEMALE	RESOLVED	No	No	No	No	No	No
3077888	19020	Sporadic	20 to 29 Years	Keelesdale-Eglinton West	M6M	Close Contact	CONFIRMED	2020-09-13	2020-09-22	MALE	RESOLVED	No	No	No	No	No	No
3077889	19021	Sporadic	60 to 69 Years	Milliken	M1V	Community	CONFIRMED	2020-09-17	2020-09-21	MALE	RESOLVED	No	No	No	No	No	No
3077890	19022	Sporadic	40 to 49 Years	Glenfield-Jane Heights	M3L	Household Contact	CONFIRMED	2020-09-21	2020-09-25	MALE	RESOLVED	No	No	No	No	No	No
3077891	19023	Sporadic	50 to 59 Years	Mount Dennis	M6M	Household Contact	CONFIRMED	2020-09-22	2020-09-24	MALE	RESOLVED	No	No	No	No	No	No
3077892	19025	Sporadic	20 to 29 Years	North St. James Town	M4X	Community	CONFIRMED	2020-09-22	2020-09-24	MALE	RESOLVED	No	No	No	No	No	No
3077893	19026	Sporadic	30 to 39 Years	Downsview-Roding-CFB	M3K	Community	CONFIRMED	2020-09-22	2020-09-25	MALE	RESOLVED	No	No	No	Yes	No	No
3077894	19027	Outbreak Associated	20 to 29 Years	Mount Pleasant West	M4S	Outbreaks, Other Settings	CONFIRMED	2020-09-17	2020-09-22	MALE	RESOLVED	No	No	No	No	No	No
3077895	19028	Sporadic	40 to 49 Years	Agincourt North	M1V	Household Contact	CONFIRMED	2020-09-23	2020-09-26	FEMALE	RESOLVED	No	No	No	No	No	No
3077896	19029	Sporadic	50 to 59 Years			Community	CONFIRMED	2020-09-22	2020-09-26	FEMALE	RESOLVED	No	No	No	No	No	No
3077897	19030	Sporadic	20 to 29 Years	York University Heights	M3J	Community	CONFIRMED	2020-09-16	2020-09-22	FEMALE	RESOLVED	No	No	No	No	No	No
3077898	19031	Sporadic	30 to 39 Years	Waterfront Communities-The Island	M5V	Household Contact	CONFIRMED	2020-09-18	2020-09-25	FEMALE	RESOLVED	No	No	No	No	No	No
3077899	19032	Outbreak Associated	70 to 79 Years	Little Portugal	M6J	Outbreaks, Healthcare Institutions	CONFIRMED	2020-09-25	2020-09-27	FEMALE	RESOLVED	No	No	No	No	No	No
3077900	19033	Sporadic	50 to 59 Years	Rouge	M1B	Close Contact	CONFIRMED	2020-09-18	2020-09-23	MALE	RESOLVED	No	No	No	No	No	No
3077901	19034	Sporadic	20 to 29 Years	Glenfield-Jane Heights	M3L	No Information	CONFIRMED	2020-09-23	2020-09-23	FEMALE	RESOLVED	No	No	No	No	No	No
3077902	19035	Sporadic	30 to 39 Years	Flemingdon Park	M3C	Community	CONFIRMED	2020-09-17	2020-09-26	FEMALE	RESOLVED	No	No	No	No	No	No
3077903	19036	Sporadic	30 to 39 Years	Mount Pleasant West	M4P	Close Contact	CONFIRMED	2020-09-16	2020-09-21	MALE	RESOLVED	No	No	No	No	No	No
3077904	19039	Sporadic	20 to 29 Years	Malvern	M1B	Community	CONFIRMED	2020-09-19	2020-09-23	MALE	RESOLVED	No	No	No	No	No	No
3077905	19040	Sporadic	40 to 49 Years	New Toronto	M8V	Household Contact	CONFIRMED	2020-09-22	2020-09-24	FEMALE	RESOLVED	No	No	No	No	No	No
3077906	19041	Sporadic	20 to 29 Years	Niagara	M5V	Household Contact	CONFIRMED	2020-09-20	2020-09-24	FEMALE	RESOLVED	No	No	No	No	No	No
3077907	19042	Sporadic	40 to 49 Years	Wexford/Maryvale	M1R	Household Contact	CONFIRMED	2020-09-14	2020-09-26	FEMALE	RESOLVED	No	No	No	No	No	No
3077908	19043	Outbreak Associated	20 to 29 Years	High Park-Swansea	M6R	Outbreaks, Other Settings	CONFIRMED	2020-09-17	2020-09-23	MALE	RESOLVED	No	No	No	No	No	No
3077909	19044	Sporadic	20 to 29 Years	Dorset Park	M1P	Community	CONFIRMED	2020-09-24	2020-09-27	FEMALE	RESOLVED	No	No	No	No	No	No
3077910	19046	Sporadic	50 to 59 Years	Downsview-Roding-CFB	M3M	No Information	CONFIRMED	2020-09-25	2020-09-28	FEMALE	RESOLVED	No	No	No	No	No	No
3077911	19047	Sporadic	60 to 69 Years	Kingsview Village-The Westway	M9R	Community	CONFIRMED	2020-09-19	2020-09-22	MALE	RESOLVED	No	No	No	No	No	No
3077912	19048	Sporadic	30 to 39 Years	South Riverdale	M4M	Community	CONFIRMED	2020-09-22	2020-09-23	FEMALE	RESOLVED	No	No	No	No	No	No
3077913	19049	Sporadic	20 to 29 Years	Yorkdale-Glen Park	M6B	Household Contact	CONFIRMED	2020-09-23	2020-09-26	MALE	RESOLVED	No	No	No	No	No	No
3077914	19050	Sporadic	20 to 29 Years	Dovercourt-Wallace Emerson-Junction	M6P	Close Contact	CONFIRMED	2020-09-16	2020-09-22	FEMALE	RESOLVED	No	No	No	No	No	No
3077915	19051	Sporadic	50 to 59 Years	Eringate-Centennial-West Deane	M9C	Outbreaks, Other Settings	CONFIRMED	2020-09-18	2020-09-22	MALE	RESOLVED	No	No	No	No	No	No
3077916	19052	Sporadic	20 to 29 Years	Alderwood	M8W	No Information	CONFIRMED	2020-09-22	2020-09-27	MALE	RESOLVED	No	No	No	No	No	No
3077917	19053	Sporadic	20 to 29 Years	Flemingdon Park	M3C	Community	CONFIRMED	2020-09-18	2020-09-22	MALE	RESOLVED	No	No	No	No	No	No
3077918	19054	Sporadic	30 to 39 Years	Flemingdon Park	M3C	No Information	CONFIRMED	2020-09-20	2020-09-24	MALE	RESOLVED	No	No	No	No	No	No
3077919	19055	Outbreak Associated	90 and older	South Parkdale	M6K	Outbreaks, Healthcare Institutions	CONFIRMED	2020-09-23	2020-09-26	FEMALE	RESOLVED	No	No	No	No	No	No
3077920	19056	Sporadic	70 to 79 Years	Rustic	M6L	Community	CONFIRMED	2020-09-23	2020-09-27	MALE	RESOLVED	No	No	No	No	No	No
3077921	19057	Sporadic	20 to 29 Years	Mount Dennis	M6M	Community	CONFIRMED	2020-09-23	2020-09-25	MALE	RESOLVED	No	No	No	No	No	No
3077922	19058	Sporadic	40 to 49 Years	Forest Hill North	M5N	Household Contact	CONFIRMED	2020-09-19	2020-09-22	FEMALE	RESOLVED	No	No	No	No	No	No
3077923	19059	Sporadic	19 and younger	Glenfield-Jane Heights	M3N	Close Contact	CONFIRMED	2020-09-20	2020-09-24	FEMALE	RESOLVED	No	No	No	No	No	No
3077924	19060	Sporadic	20 to 29 Years	Morningside	M1E	Close Contact	CONFIRMED	2020-09-19	2020-09-24	FEMALE	RESOLVED	No	No	No	No	No	No
3077925	19061	Sporadic	50 to 59 Years	Tam O'Shanter-Sullivan	M1T	Close Contact	CONFIRMED	2020-09-20	2020-09-26	FEMALE	RESOLVED	No	No	No	No	No	No
3077926	19062	Sporadic	40 to 49 Years	Rexdale-Kipling	M9W	Household Contact	CONFIRMED	2020-09-21	2020-10-05	FEMALE	RESOLVED	No	No	No	No	No	No
3077927	19063	Sporadic	70 to 79 Years	Edenbridge-Humber Valley	M9A	Household Contact	CONFIRMED	2020-09-18	2020-09-23	FEMALE	RESOLVED	No	No	No	No	No	No
3077928	19064	Sporadic	50 to 59 Years	Oakridge	M1L	Close Contact	CONFIRMED	2020-09-18	2020-09-27	FEMALE	RESOLVED	No	No	No	No	No	No
3077929	19065	Sporadic	20 to 29 Years	Islington-City Centre West	M9B	Close Contact	CONFIRMED	2020-09-21	2020-09-26	MALE	RESOLVED	No	No	No	No	No	No
3077930	19066	Sporadic	40 to 49 Years	York University Heights	M3J	Household Contact	CONFIRMED	2020-09-15	2020-09-24	FEMALE	RESOLVED	No	No	No	No	No	No
3077931	19067	Outbreak Associated	50 to 59 Years	Islington-City Centre West	M9A	Outbreaks, Other Settings	CONFIRMED	2020-09-21	2020-09-25	MALE	RESOLVED	No	No	No	No	No	No
3077932	19068	Sporadic	20 to 29 Years	Annex	M5R	Community	CONFIRMED	2020-09-21	2020-09-25	FEMALE	RESOLVED	No	No	No	No	No	No
3077933	19069	Outbreak Associated	30 to 39 Years	Church-Yonge Corridor	M4Y	Outbreaks, Other Settings	CONFIRMED	2020-09-23	2020-09-27	MALE	RESOLVED	No	No	No	No	No	No
3077934	19070	Sporadic	19 and younger	Black Creek	M3N	Close Contact	CONFIRMED	2020-09-19	2020-09-27	MALE	RESOLVED	No	No	No	No	No	No
3077935	19071	Sporadic	30 to 39 Years	Oakwood Village	M6E	Community	CONFIRMED	2020-09-23	2020-09-26	MALE	RESOLVED	No	No	No	No	No	No
3077936	19073	Sporadic	50 to 59 Years	Flemingdon Park	M3C	Community	CONFIRMED	2020-09-15	2020-09-22	FEMALE	RESOLVED	No	No	No	No	No	No
3077937	19074	Sporadic	20 to 29 Years	Niagara	M5V	Close Contact	CONFIRMED	2020-09-24	2020-09-25	MALE	RESOLVED	No	No	No	No	No	No
3077938	19075	Sporadic	70 to 79 Years	Elms-Old Rexdale	M9W	Close Contact	CONFIRMED	2020-09-20	2020-09-26	MALE	RESOLVED	No	No	No	No	No	No
3077939	19076	Outbreak Associated	90 and older	Little Portugal	M6J	Outbreaks, Healthcare Institutions	CONFIRMED	2020-09-18	2020-09-23	FEMALE	RESOLVED	No	No	No	No	No	No
3077940	19077	Sporadic	30 to 39 Years	Newtonbrook West	M2M	Travel	CONFIRMED	2020-09-12	2020-09-22	MALE	RESOLVED	No	No	No	No	No	No
3077941	19078	Sporadic	50 to 59 Years	Mimico (includes Humber Bay Shores)	M8V	Household Contact	CONFIRMED	2020-09-20	2020-09-27	MALE	RESOLVED	No	No	No	No	No	No
3077942	19079	Sporadic	20 to 29 Years	Scarborough Village	M1J	Household Contact	PROBABLE	2020-09-19	2020-09-24	MALE	RESOLVED	No	No	No	No	No	No
3077943	19080	Outbreak Associated	40 to 49 Years	Englemount-Lawrence	M6A	Outbreaks, Healthcare Institutions	CONFIRMED	2020-09-22	2020-09-26	FEMALE	RESOLVED	No	No	No	No	No	No
3077944	19081	Sporadic	20 to 29 Years	Oakwood Village	M6C	Household Contact	CONFIRMED	2020-09-13	2020-09-23	MALE	RESOLVED	No	No	No	No	No	No
3077945	19082	Sporadic	19 and younger	Oakridge	M1L	Household Contact	CONFIRMED	2020-09-23	2020-09-27	FEMALE	RESOLVED	No	No	No	No	No	No
3077946	19083	Outbreak Associated	40 to 49 Years	Birchcliffe-Cliffside	M1N	Outbreaks, Other Settings	CONFIRMED	2020-09-18	2020-09-22	FEMALE	RESOLVED	No	No	No	No	No	No
3077947	19084	Outbreak Associated	20 to 29 Years	Waterfront Communities-The Island	M5V	Outbreaks, Other Settings	CONFIRMED	2020-09-14	2020-09-24	FEMALE	RESOLVED	No	No	No	No	No	No
3077948	19085	Sporadic	30 to 39 Years	Mount Dennis	M6M	Close Contact	CONFIRMED	2020-09-23	2020-09-27	FEMALE	RESOLVED	No	No	No	No	No	No
3077949	19086	Sporadic	40 to 49 Years	Corso Italia-Davenport	M6H	Close Contact	CONFIRMED	2020-09-24	2020-09-25	FEMALE	RESOLVED	No	No	No	No	No	No
3077950	19087	Sporadic	40 to 49 Years	Steeles	M1W	Household Contact	CONFIRMED	2020-09-20	2020-09-20	MALE	RESOLVED	No	No	No	No	No	No
3077951	19089	Sporadic	40 to 49 Years	East End-Danforth	M4E	No Information	CONFIRMED	2020-09-24	2020-09-28	MALE	RESOLVED	No	No	No	No	No	No
3077952	19090	Sporadic	50 to 59 Years	Westminster-Branson	M2R	Close Contact	CONFIRMED	2020-09-22	2020-09-25	FEMALE	RESOLVED	No	No	No	No	No	No
3077953	19091	Sporadic	20 to 29 Years	Pelmo Park-Humberlea	M9M	Household Contact	CONFIRMED	2020-09-22	2020-09-27	MALE	RESOLVED	No	No	No	No	No	No
3077954	19092	Outbreak Associated	20 to 29 Years	Dorset Park	M1P	Outbreaks, Healthcare Institutions	CONFIRMED	2020-09-26	2020-09-27	FEMALE	RESOLVED	No	No	No	No	No	No
3077955	19093	Sporadic	20 to 29 Years	Niagara	M6J	Close Contact	CONFIRMED	2020-09-24	2020-09-26	MALE	RESOLVED	No	No	No	No	No	No
3077956	19094	Sporadic	19 and younger	Eglinton East	M1J	Household Contact	CONFIRMED	2020-09-17	2020-09-24	MALE	RESOLVED	No	No	No	No	No	No
3077957	19095	Sporadic	20 to 29 Years	Oakridge	M1L	Household Contact	CONFIRMED	2020-09-19	2020-09-23	FEMALE	RESOLVED	No	No	No	No	No	No
3077958	19096	Sporadic	20 to 29 Years	University	M5S	Community	CONFIRMED	2020-09-21	2020-09-23	MALE	RESOLVED	No	No	No	No	No	No
3077959	19097	Outbreak Associated	70 to 79 Years	Little Portugal	M6J	Outbreaks, Healthcare Institutions	CONFIRMED	2020-09-19	2020-09-23	FEMALE	RESOLVED	No	No	No	No	No	No
3077960	19098	Sporadic	40 to 49 Years	Mount Dennis	M6M	Community	CONFIRMED	2020-09-23	2020-09-27	MALE	RESOLVED	No	No	No	No	No	No
3077961	19099	Sporadic	20 to 29 Years	Keelesdale-Eglinton West	M6N	Community	CONFIRMED	2020-09-14	2020-09-27	FEMALE	RESOLVED	No	No	No	No	No	No
3077962	19100	Sporadic	20 to 29 Years	Pelmo Park-Humberlea	M9N	Household Contact	CONFIRMED	2020-09-21	2020-09-26	MALE	RESOLVED	No	No	No	No	No	No
3077963	19101	Sporadic	30 to 39 Years	Kingsview Village-The Westway	M9P	Household Contact	CONFIRMED	2020-09-22	2020-09-27	FEMALE	RESOLVED	No	No	No	No	No	No
3077964	19102	Sporadic	40 to 49 Years	Mount Olive-Silverstone-Jamestown	M9V	Community	CONFIRMED	2020-09-15	2020-09-21	FEMALE	RESOLVED	No	No	No	No	No	No
3077965	19103	Sporadic	30 to 39 Years	Clairlea-Birchmount	M1L	Community	CONFIRMED	2020-09-20	2020-09-21	FEMALE	RESOLVED	No	No	No	No	No	No
3077966	19104	Sporadic	20 to 29 Years	Mount Olive-Silverstone-Jamestown	M9V	Community	CONFIRMED	2020-09-18	2020-09-25	MALE	RESOLVED	No	No	No	No	No	No
3077967	19105	Sporadic	40 to 49 Years	Keelesdale-Eglinton West	M6M	Community	CONFIRMED	2020-09-21	2020-09-23	FEMALE	RESOLVED	No	No	No	No	No	No
3077968	19107	Sporadic	50 to 59 Years	Agincourt North	M1V	Close Contact	CONFIRMED	2020-09-21	2020-09-24	MALE	RESOLVED	No	No	No	No	No	No
3077969	19108	Sporadic	20 to 29 Years	Little Portugal	M6J	Community	CONFIRMED	2020-09-21	2020-09-24	FEMALE	RESOLVED	No	No	No	No	No	No
3077970	19109	Sporadic	20 to 29 Years	Downsview-Roding-CFB	M3M	Community	CONFIRMED	2020-09-13	2020-09-23	MALE	RESOLVED	No	No	No	No	No	No
3077971	19110	Outbreak Associated	70 to 79 Years	Parkwoods-Donalda	M3A	Outbreaks, Other Settings	CONFIRMED	2020-09-20	2020-09-24	MALE	FATAL	No	No	No	Yes	No	No
3077972	19111	Sporadic	30 to 39 Years	West Humber-Clairville	M9W	Close Contact	CONFIRMED	2020-09-20	2020-09-27	FEMALE	RESOLVED	No	No	No	No	No	No
3077973	19112	Sporadic	19 and younger	Glenfield-Jane Heights	M3N	Household Contact	CONFIRMED	2020-09-20	2020-09-25	FEMALE	RESOLVED	No	No	No	No	No	No
3077974	19113	Sporadic	20 to 29 Years	Tam O'Shanter-Sullivan	M1T	Household Contact	CONFIRMED	2020-09-18	2020-09-28	MALE	RESOLVED	No	No	No	No	No	No
3077975	19114	Sporadic	20 to 29 Years	Mount Olive-Silverstone-Jamestown	M9V	Household Contact	PROBABLE	2020-09-22	2020-09-23	MALE	RESOLVED	No	No	No	No	No	No
3077976	19115	Sporadic	50 to 59 Years	Black Creek	M3N	Community	CONFIRMED	2020-09-19	2020-09-26	MALE	RESOLVED	No	No	No	No	No	No
3077977	19116	Sporadic	19 and younger	Dorset Park	M1P	Household Contact	PROBABLE	2020-09-19	2020-09-19	MALE	RESOLVED	No	No	No	No	No	No
3077978	19117	Sporadic	30 to 39 Years	West Humber-Clairville	M9W	Community	CONFIRMED	2020-09-21	2020-09-27	MALE	RESOLVED	No	No	No	No	No	No
3077979	19118	Sporadic	50 to 59 Years	Downsview-Roding-CFB	M3L	No Information	CONFIRMED	2020-09-24	2020-09-28	FEMALE	RESOLVED	No	No	No	No	No	No
3077980	19119	Sporadic	40 to 49 Years	Downsview-Roding-CFB	M3K	Community	CONFIRMED	2020-09-21	2020-09-25	FEMALE	RESOLVED	No	No	No	No	No	No
3077981	19120	Sporadic	30 to 39 Years	Waterfront Communities-The Island	M5V	Household Contact	CONFIRMED	2020-09-23	2020-09-26	FEMALE	RESOLVED	No	No	No	No	No	No
3077982	19121	Sporadic	60 to 69 Years	Oakridge	M1L	Close Contact	CONFIRMED	2020-09-19	2020-09-27	MALE	RESOLVED	No	No	No	No	No	No
3077983	19122	Sporadic	30 to 39 Years	Waterfront Communities-The Island	M5V	Community	CONFIRMED	2020-09-24	2020-09-27	FEMALE	RESOLVED	No	No	No	No	No	No
3077984	19123	Sporadic	20 to 29 Years	The Beaches	M4E	Household Contact	PROBABLE	2020-09-23	2020-09-23	FEMALE	RESOLVED	No	No	No	No	No	No
3077985	19124	Sporadic	19 and younger	Islington-City Centre West	M9A	Household Contact	CONFIRMED	2020-09-20	2020-09-22	MALE	RESOLVED	No	No	No	No	No	No
3077986	19125	Sporadic	19 and younger	Maple Leaf	M6L	Close Contact	PROBABLE	2020-09-25	2020-09-25	MALE	RESOLVED	No	No	No	No	No	No
3077987	19126	Sporadic	60 to 69 Years	L'Amoreaux	M1W	Community	CONFIRMED	2020-09-22	2020-09-27	FEMALE	RESOLVED	No	No	No	No	No	No
3077988	19127	Sporadic	19 and younger	O'Connor-Parkview	M4B	Household Contact	CONFIRMED	2020-09-19	2020-09-24	FEMALE	RESOLVED	No	No	No	No	No	No
3077989	19128	Sporadic	20 to 29 Years	Moss Park	M5A	Close Contact	CONFIRMED	2020-09-22	2020-09-26	FEMALE	RESOLVED	No	No	No	No	No	No
3077990	19129	Sporadic	70 to 79 Years	Downsview-Roding-CFB	M3L	Community	CONFIRMED	2020-09-22	2020-09-25	MALE	RESOLVED	No	No	No	No	No	No
3077991	19130	Sporadic	19 and younger	Lambton Baby Point	M6S	Close Contact	PROBABLE	2020-07-20	2020-07-20	MALE	RESOLVED	No	No	No	No	No	No
3077992	19131	Sporadic	20 to 29 Years	Wychwood	M6G	Close Contact	CONFIRMED	2020-09-19	2020-09-25	FEMALE	RESOLVED	No	No	No	No	No	No
3077993	19132	Sporadic	50 to 59 Years	L'Amoreaux	M1W	Household Contact	CONFIRMED	2020-09-17	2020-09-21	MALE	RESOLVED	No	No	No	No	No	No
3077994	19133	Sporadic	40 to 49 Years	Bathurst Manor	M3H	Close Contact	CONFIRMED	2020-09-20	2020-09-26	MALE	RESOLVED	No	No	No	No	No	No
3077995	19134	Sporadic	19 and younger	Annex	M6G	Household Contact	CONFIRMED	2020-09-07	2020-09-22	FEMALE	RESOLVED	No	No	No	No	No	No
3077996	19135	Sporadic	19 and younger	Englemount-Lawrence	M6A	Close Contact	CONFIRMED	2020-09-19	2020-09-25	FEMALE	RESOLVED	No	No	No	No	No	No
3077997	19136	Sporadic	30 to 39 Years	Eglinton East	M1J	Close Contact	CONFIRMED	2020-09-20	2020-09-23	FEMALE	RESOLVED	No	No	No	No	No	No
3077998	19137	Sporadic	19 and younger	New Toronto	M8V	Household Contact	CONFIRMED	2020-09-24	2020-09-28	FEMALE	RESOLVED	No	No	No	No	No	No
3077999	19138	Sporadic	50 to 59 Years	Glenfield-Jane Heights	M3N	Household Contact	CONFIRMED	2020-09-22	2020-09-26	MALE	RESOLVED	No	No	No	Yes	No	No
3078000	19139	Sporadic	50 to 59 Years	Briar Hill - Belgravia	M6E	Community	CONFIRMED	2020-09-24	2020-09-26	FEMALE	RESOLVED	No	No	No	No	No	No
3078001	19140	Outbreak Associated		Niagara	M5V	Outbreaks, Other Settings	CONFIRMED	2020-09-19	2020-09-24	UNKNOWN	RESOLVED	No	No	No	No	No	No
3078002	19141	Sporadic	50 to 59 Years	Englemount-Lawrence	M6A	Household Contact	CONFIRMED	2020-09-20	2020-09-26	MALE	RESOLVED	No	No	No	No	No	No
3078003	19142	Sporadic	20 to 29 Years	Black Creek	M3N	Household Contact	CONFIRMED	2020-09-19	2020-09-27	FEMALE	RESOLVED	No	No	No	No	No	No
3078004	19143	Sporadic	20 to 29 Years	Annex	M5R	Travel	CONFIRMED	2020-09-20	2020-09-23	MALE	RESOLVED	No	No	No	No	No	No
3078005	19144	Sporadic	19 and younger	New Toronto	M8V	Household Contact	CONFIRMED	2020-09-21	2020-09-23	MALE	RESOLVED	No	No	No	No	No	No
3078006	19145	Sporadic	30 to 39 Years	Pelmo Park-Humberlea	M9N	Community	CONFIRMED	2020-09-22	2020-09-26	MALE	RESOLVED	No	No	No	No	No	No
3078007	19146	Sporadic	50 to 59 Years	North St. James Town	M4X	No Information	CONFIRMED	2020-09-21	2020-09-25	MALE	RESOLVED	No	No	No	No	No	No
3078008	19147	Sporadic	20 to 29 Years	Mount Olive-Silverstone-Jamestown	M9V	Household Contact	CONFIRMED	2020-09-23	2020-09-28	MALE	RESOLVED	No	No	No	No	No	No
3078009	19148	Sporadic	20 to 29 Years	Rexdale-Kipling	M9W	Household Contact	CONFIRMED	2020-09-17	2020-09-26	MALE	RESOLVED	No	No	No	No	No	No
3078010	19149	Sporadic	20 to 29 Years	North St. James Town	M4X	Community	CONFIRMED	2020-09-21	2020-09-27	MALE	RESOLVED	No	No	No	No	No	No
3078011	19150	Outbreak Associated	20 to 29 Years	North St. James Town	M4Y	Outbreaks, Other Settings	CONFIRMED	2020-09-22	2020-09-28	MALE	RESOLVED	No	No	No	No	No	No
3078012	19151	Sporadic	40 to 49 Years	Moss Park	M5A	Close Contact	CONFIRMED	2020-09-26	2020-09-27	FEMALE	RESOLVED	No	No	No	No	No	No
3078013	19152	Sporadic	20 to 29 Years	Rouge	M1X	Community	CONFIRMED	2020-09-19	2020-09-26	MALE	RESOLVED	No	No	No	No	No	No
3078014	19153	Sporadic	20 to 29 Years	Briar Hill - Belgravia	M6B	Household Contact	CONFIRMED	2020-09-22	2020-09-26	MALE	RESOLVED	No	No	No	No	No	No
3078015	19154	Sporadic	40 to 49 Years	Downsview-Roding-CFB	M3K	Close Contact	CONFIRMED	2020-09-23	2020-09-26	FEMALE	RESOLVED	No	No	No	No	No	No
3078016	19155	Sporadic	30 to 39 Years	Bayview Woods-Steeles	M2M	Close Contact	CONFIRMED	2020-09-22	2020-09-26	FEMALE	RESOLVED	No	No	No	No	No	No
3078017	19156	Sporadic	40 to 49 Years	Briar Hill - Belgravia	M6E	Community	CONFIRMED	2020-09-20	2020-09-27	MALE	RESOLVED	No	No	No	No	No	No
3078018	19157	Sporadic	20 to 29 Years	Clairlea-Birchmount	M1L	Close Contact	CONFIRMED	2020-09-25	2020-10-01	MALE	RESOLVED	No	No	No	No	No	No
3078019	19158	Outbreak Associated	20 to 29 Years	Lansing-Westgate	M2N	Outbreaks, Healthcare Institutions	CONFIRMED	2020-09-22	2020-09-25	MALE	RESOLVED	No	No	No	No	No	No
3078020	19159	Sporadic	50 to 59 Years	Glenfield-Jane Heights	M3N	No Information	CONFIRMED	2020-09-23	2020-09-28	MALE	RESOLVED	No	No	No	No	No	No
3078021	19160	Outbreak Associated	20 to 29 Years	Victoria Village	M1R	Outbreaks, Other Settings	CONFIRMED	2020-09-20	2020-09-24	FEMALE	RESOLVED	No	No	No	No	No	No
3078022	19161	Sporadic	20 to 29 Years	Waterfront Communities-The Island	M5V	Household Contact	CONFIRMED	2020-09-23	2020-09-25	FEMALE	RESOLVED	No	No	No	No	No	No
3078023	19162	Sporadic	30 to 39 Years		M8V	Close Contact	CONFIRMED	2020-09-20	2020-09-27	FEMALE	RESOLVED	No	No	No	No	No	No
3078024	19164	Sporadic	30 to 39 Years	Dovercourt-Wallace Emerson-Junction	M6H	Close Contact	CONFIRMED	2020-09-17	2020-09-23	MALE	RESOLVED	No	No	No	No	No	No
3078025	19165	Sporadic	60 to 69 Years	Weston	M9N	Community	CONFIRMED	2020-09-19	2020-09-26	MALE	RESOLVED	No	No	No	No	No	No
3078026	19167	Sporadic	50 to 59 Years	Brookhaven-Amesbury	M6M	Close Contact	CONFIRMED	2020-09-20	2020-09-23	FEMALE	RESOLVED	No	No	No	No	No	No
3078027	19168	Sporadic	40 to 49 Years	Leaside-Bennington	M4G	Close Contact	CONFIRMED	2020-09-16	2020-09-21	FEMALE	RESOLVED	No	No	No	No	No	No
3078028	19169	Sporadic	20 to 29 Years	York University Heights	M3J	Household Contact	CONFIRMED	2020-09-19	2020-09-22	FEMALE	RESOLVED	No	No	No	No	No	No
3078029	19170	Sporadic	20 to 29 Years	Dufferin Grove	M6H	No Information	CONFIRMED	2020-09-24	2020-09-28	MALE	RESOLVED	No	No	No	No	No	No
3078030	19171	Sporadic	70 to 79 Years	Downsview-Roding-CFB	M3L	Community	CONFIRMED	2020-09-15	2020-09-22	MALE	FATAL	No	No	No	Yes	Yes	Yes
3078031	19172	Sporadic	20 to 29 Years	Waterfront Communities-The Island	M5V	Close Contact	CONFIRMED	2020-09-22	2020-09-29	FEMALE	RESOLVED	No	No	No	No	No	No
3078032	19173	Sporadic	50 to 59 Years	Islington-City Centre West	M9A	Close Contact	CONFIRMED	2020-09-19	2020-09-23	FEMALE	RESOLVED	No	No	No	No	No	No
3078033	19174	Sporadic	30 to 39 Years	Little Portugal	M6J	Close Contact	CONFIRMED	2020-09-21	2020-09-24	FEMALE	RESOLVED	No	No	No	No	No	No
3078034	19175	Sporadic	70 to 79 Years	Mount Olive-Silverstone-Jamestown	M9V	Community	CONFIRMED	2020-09-17	2020-09-22	MALE	RESOLVED	No	No	No	No	No	No
3078035	19176	Sporadic	50 to 59 Years	Glenfield-Jane Heights	M3N	Community	CONFIRMED	2020-09-20	2020-09-27	MALE	RESOLVED	No	No	No	No	No	No
3078036	19178	Sporadic	40 to 49 Years	Moss Park	M5A	Community	CONFIRMED	2020-09-21	2020-09-24	MALE	RESOLVED	No	No	No	No	No	No
3078037	19179	Sporadic	40 to 49 Years	Kingsview Village-The Westway	M9R	Close Contact	CONFIRMED	2020-09-26	2020-09-28	MALE	RESOLVED	No	No	No	No	No	No
3078038	19180	Sporadic	20 to 29 Years	Eglinton East	M1J	Household Contact	CONFIRMED	2020-09-21	2020-09-25	FEMALE	RESOLVED	No	No	No	No	No	No
3078039	19181	Sporadic	50 to 59 Years	Wexford/Maryvale	M1R	Community	CONFIRMED	2020-09-24	2020-09-26	FEMALE	RESOLVED	No	No	No	No	No	No
3078040	19182	Sporadic	20 to 29 Years	Mimico (includes Humber Bay Shores)	M8V	Community	CONFIRMED	2020-09-19	2020-09-26	FEMALE	RESOLVED	No	No	No	No	No	No
3078041	19183	Sporadic	20 to 29 Years	Waterfront Communities-The Island	M5V	Household Contact	CONFIRMED	2020-09-18	2020-09-28	FEMALE	RESOLVED	No	No	No	No	No	No
3078042	19185	Sporadic	30 to 39 Years	Woburn	M1G	Household Contact	CONFIRMED	2020-09-19	2020-09-24	MALE	RESOLVED	No	No	No	No	No	No
3078043	19186	Sporadic	40 to 49 Years	Glenfield-Jane Heights	M3N	Household Contact	CONFIRMED	2020-09-19	2020-09-26	FEMALE	RESOLVED	No	No	No	No	No	No
3078044	19187	Sporadic	30 to 39 Years	Dorset Park	M1P	Community	CONFIRMED	2020-09-20	2020-09-23	FEMALE	RESOLVED	No	No	No	No	No	No
3078045	19188	Sporadic	20 to 29 Years	Glenfield-Jane Heights	M3N	No Information	CONFIRMED	2020-09-20	2020-09-23	FEMALE	RESOLVED	No	No	No	No	No	No
3078046	19189	Sporadic	19 and younger	Englemount-Lawrence	M6A	Community	CONFIRMED	2020-09-19	2020-09-25	MALE	RESOLVED	No	No	No	No	No	No
3078047	19190	Outbreak Associated	60 to 69 Years	Edenbridge-Humber Valley	M9A	Outbreaks, Healthcare Institutions	CONFIRMED	2020-09-20	2020-09-25	FEMALE	RESOLVED	No	No	No	No	No	No
3078048	19191	Sporadic	20 to 29 Years	Rouge	M1B	Community	CONFIRMED	2020-09-17	2020-09-22	MALE	RESOLVED	No	No	No	No	No	No
3078049	19192	Sporadic	50 to 59 Years	Henry Farm	M2J	Close Contact	CONFIRMED	2020-09-21	2020-09-24	MALE	RESOLVED	No	No	No	No	No	No
3078050	19193	Sporadic	60 to 69 Years	Downsview-Roding-CFB	M3L	Household Contact	CONFIRMED	2020-09-23	2020-09-27	FEMALE	RESOLVED	No	No	No	No	No	No
3078051	19194	Sporadic	60 to 69 Years	Islington-City Centre West	M9B	Community	CONFIRMED	2020-09-13	2020-09-24	FEMALE	RESOLVED	No	No	No	No	No	No
3078052	19195	Sporadic	30 to 39 Years	Islington-City Centre West	M8Z	Household Contact	PROBABLE	2020-09-19	2020-09-23	FEMALE	RESOLVED	No	No	No	No	No	No
3078053	19196	Sporadic	60 to 69 Years	Trinity-Bellwoods	M6J	Household Contact	CONFIRMED	2020-09-22	2020-09-26	FEMALE	RESOLVED	No	No	No	No	No	No
3078054	19197	Sporadic	20 to 29 Years	The Beaches	M4L	Community	CONFIRMED	2020-09-22	2020-09-25	FEMALE	RESOLVED	No	No	No	No	No	No
3078055	19198	Outbreak Associated	30 to 39 Years	Banbury-Don Mills	M3C	Outbreaks, Other Settings	CONFIRMED	2020-09-17	2020-09-21	FEMALE	RESOLVED	No	No	No	No	No	No
3078056	19200	Sporadic	20 to 29 Years	Waterfront Communities-The Island	M5E	Community	CONFIRMED	2020-09-22	2020-09-25	FEMALE	RESOLVED	No	No	No	No	No	No
3078057	19201	Sporadic	20 to 29 Years	Bayview Village	M2J	Household Contact	PROBABLE	2020-09-24	2020-09-24	MALE	RESOLVED	No	No	No	No	No	No
3078058	19202	Sporadic	50 to 59 Years	Parkwoods-Donalda	M3A	Close Contact	CONFIRMED	2020-09-23	2020-09-26	FEMALE	RESOLVED	No	No	No	No	No	No
3078059	19203	Sporadic	30 to 39 Years	Little Portugal	M6J	Close Contact	CONFIRMED	2020-09-22	2020-09-28	MALE	RESOLVED	No	No	No	No	No	No
3078060	19204	Sporadic	19 and younger	Islington-City Centre West	M9B	Household Contact	PROBABLE	2020-09-19	2020-09-20	FEMALE	RESOLVED	No	No	No	No	No	No
3078061	19205	Sporadic	40 to 49 Years	Corso Italia-Davenport	M6E	Close Contact	CONFIRMED	2020-09-24	2020-09-27	FEMALE	RESOLVED	No	No	No	No	No	No
3078062	19206	Sporadic	40 to 49 Years	Kingsview Village-The Westway	M9R	Close Contact	CONFIRMED	2020-09-18	2020-09-22	FEMALE	RESOLVED	No	No	No	No	No	No
3078063	19207	Sporadic	60 to 69 Years	Lawrence Park South	M4N	Household Contact	CONFIRMED	2020-09-17	2020-09-23	FEMALE	RESOLVED	No	No	No	No	No	No
3078064	19208	Sporadic	50 to 59 Years	North St. James Town	M4X	Close Contact	CONFIRMED	2020-09-19	2020-09-22	MALE	RESOLVED	No	No	No	No	No	No
3078065	19209	Sporadic	20 to 29 Years	Regent Park	M5A	Close Contact	CONFIRMED	2020-09-20	2020-09-25	FEMALE	RESOLVED	No	No	No	No	No	No
3078066	19210	Sporadic	20 to 29 Years	Oakwood Village	M6E	Travel	CONFIRMED	2020-09-25	2020-09-27	FEMALE	RESOLVED	No	No	No	No	No	No
3078067	19212	Sporadic	60 to 69 Years	Westminster-Branson	M2R	Community	CONFIRMED	2020-09-24	2020-09-27	FEMALE	RESOLVED	No	No	No	Yes	No	No
3078068	19213	Sporadic	40 to 49 Years	Scarborough Village	M1M	Close Contact	CONFIRMED	2020-09-22	2020-09-26	MALE	RESOLVED	No	No	No	No	No	No
3078069	19214	Sporadic	40 to 49 Years	Humber Heights-Westmount	M9P	Household Contact	CONFIRMED	2020-09-21	2020-09-25	MALE	RESOLVED	No	No	No	No	No	No
3078070	19215	Sporadic	50 to 59 Years	Woburn	M1G	Close Contact	CONFIRMED	2020-09-19	2020-09-24	MALE	RESOLVED	No	No	No	No	No	No
3078071	19216	Sporadic	19 and younger	Danforth	M4C	Household Contact	CONFIRMED	2020-09-21	2020-09-25	MALE	RESOLVED	No	No	No	No	No	No
3078072	19217	Sporadic	19 and younger	Malvern	M1B	Household Contact	CONFIRMED	2020-09-23	2020-09-27	FEMALE	RESOLVED	No	No	No	No	No	No
3078073	19218	Sporadic	30 to 39 Years	Rouge	M1X	Community	CONFIRMED	2020-09-20	2020-09-26	MALE	RESOLVED	No	No	No	No	No	No
3078074	19219	Sporadic	19 and younger	L'Amoreaux	M1W	Community	CONFIRMED	2020-09-13	2020-09-23	MALE	RESOLVED	No	No	No	No	No	No
3078075	19220	Sporadic	19 and younger	Flemingdon Park	M3C	Household Contact	CONFIRMED	2020-09-21	2020-09-29	MALE	RESOLVED	No	No	No	No	No	No
3078076	19221	Sporadic	20 to 29 Years	Weston	M9N	No Information	CONFIRMED	2020-09-22	2020-09-23	MALE	RESOLVED	No	No	No	No	No	No
3078077	19222	Sporadic	19 and younger	Forest Hill North	M5N	Household Contact	CONFIRMED	2020-09-17	2020-09-21	MALE	RESOLVED	No	No	No	No	No	No
3078078	19224	Sporadic	60 to 69 Years	Forest Hill North	M6B	No Information	CONFIRMED	2020-09-19	2020-09-23	FEMALE	RESOLVED	No	No	No	No	No	No
3078079	19225	Sporadic	30 to 39 Years	Willowdale East	M2N	Household Contact	CONFIRMED	2020-09-19	2020-09-24	MALE	RESOLVED	No	No	No	No	No	No
3078080	19226	Sporadic	30 to 39 Years	Mount Dennis	M6M	Household Contact	CONFIRMED	2020-09-18	2020-09-23	MALE	RESOLVED	No	No	No	No	No	No
3078081	19227	Sporadic	40 to 49 Years	Dovercourt-Wallace Emerson-Junction	M6H	Close Contact	CONFIRMED	2020-09-21	2020-09-24	FEMALE	RESOLVED	No	No	No	No	No	No
3078082	19228	Sporadic	50 to 59 Years	Elms-Old Rexdale	M9W	Community	CONFIRMED	2020-09-19	2020-09-26	MALE	RESOLVED	No	No	No	No	No	No
3078083	19229	Sporadic	60 to 69 Years	Yorkdale-Glen Park	M6B	Household Contact	PROBABLE	2020-09-16	2020-09-22	MALE	RESOLVED	No	No	No	No	No	No
3078084	19230	Sporadic	90 and older	Glenfield-Jane Heights	M3N	Close Contact	CONFIRMED	2020-09-21	2020-09-24	FEMALE	RESOLVED	No	No	No	No	No	No
3078085	19231	Outbreak Associated	30 to 39 Years	Black Creek	M3N	Outbreaks, Other Settings	CONFIRMED	2020-09-20	2020-09-28	MALE	RESOLVED	No	No	No	No	No	No
3078086	19232	Sporadic	30 to 39 Years	Agincourt North	M1V	Household Contact	CONFIRMED	2020-09-22	2020-09-28	MALE	RESOLVED	No	No	No	No	No	No
3078087	19233	Outbreak Associated	70 to 79 Years	South Parkdale	M6K	Outbreaks, Healthcare Institutions	CONFIRMED	2020-09-22	2020-09-23	FEMALE	RESOLVED	No	No	No	No	No	No
3078088	19234	Sporadic	60 to 69 Years	Oakridge	M1L	Household Contact	CONFIRMED	2020-09-09	2020-09-22	FEMALE	RESOLVED	No	No	No	Yes	No	No
3078089	19235	Sporadic	30 to 39 Years	Brookhaven-Amesbury	M6M	Close Contact	CONFIRMED	2020-09-22	2020-09-22	MALE	RESOLVED	No	No	No	No	No	No
3078090	19236	Sporadic	50 to 59 Years	Moss Park	M5A	Community	CONFIRMED	2020-09-16	2020-09-25	MALE	RESOLVED	No	No	No	No	No	No
3078091	19237	Sporadic	50 to 59 Years	Dorset Park	M1P	Community	CONFIRMED	2020-09-21	2020-09-25	MALE	RESOLVED	No	No	No	No	No	No
3078092	19238	Sporadic	70 to 79 Years	Englemount-Lawrence	M6A	No Information	CONFIRMED	2020-09-26	2020-09-27	MALE	RESOLVED	No	No	No	Yes	No	No
3078093	19239	Sporadic	20 to 29 Years	York University Heights	M3J	Household Contact	CONFIRMED	2020-09-14	2020-09-22	MALE	RESOLVED	No	No	No	No	No	No
3078094	19240	Outbreak Associated	80 to 89 Years	South Parkdale	M6K	Outbreaks, Healthcare Institutions	CONFIRMED	2020-09-22	2020-09-22	FEMALE	FATAL	No	No	No	Yes	No	No
3078095	19241	Sporadic	30 to 39 Years	Banbury-Don Mills	M3B	Travel	CONFIRMED	2020-09-20	2020-09-25	MALE	RESOLVED	No	No	No	No	No	No
3078096	19242	Sporadic	20 to 29 Years	Eringate-Centennial-West Deane	M9B	Travel	CONFIRMED	2020-09-21	2020-09-23	MALE	RESOLVED	No	No	No	No	No	No
3078097	19243	Sporadic	20 to 29 Years	York University Heights	M3J	Household Contact	CONFIRMED	2020-09-17	2020-09-21	FEMALE	RESOLVED	No	No	No	No	No	No
3078098	19244	Sporadic	30 to 39 Years	Islington-City Centre West	M9B	Household Contact	CONFIRMED	2020-09-24	2020-09-28	FEMALE	RESOLVED	No	No	No	No	No	No
3078099	19245	Outbreak Associated	20 to 29 Years	Old East York	M4C	Outbreaks, Other Settings	CONFIRMED	2020-09-18	2020-09-24	MALE	RESOLVED	No	No	No	No	No	No
3078100	19246	Sporadic	20 to 29 Years	Regent Park	M5A	Community	CONFIRMED	2020-09-24	2020-09-26	FEMALE	RESOLVED	No	No	No	No	No	No
3078101	19247	Sporadic	30 to 39 Years	Lawrence Park South	M5N	Household Contact	CONFIRMED	2020-09-19	2020-09-24	FEMALE	RESOLVED	No	No	No	No	No	No
3078102	19248	Sporadic	30 to 39 Years	South Riverdale	M4M	Close Contact	CONFIRMED	2020-09-13	2020-09-24	MALE	RESOLVED	No	No	No	No	No	No
3078103	19249	Sporadic	60 to 69 Years	Princess-Rosethorn	M9A	Household Contact	CONFIRMED	2020-09-21	2020-09-26	MALE	RESOLVED	No	No	No	No	No	No
3078104	19250	Sporadic	60 to 69 Years	Woburn	M1G	Household Contact	CONFIRMED	2020-09-21	2020-09-27	FEMALE	RESOLVED	No	No	No	No	No	No
3078105	19252	Sporadic	50 to 59 Years	Bayview Village	M2K	Close Contact	CONFIRMED	2020-09-15	2020-09-22	FEMALE	RESOLVED	No	No	No	No	No	No
3078106	19253	Sporadic	30 to 39 Years	Niagara	M5V	No Information	CONFIRMED	2020-09-26	2020-09-28	FEMALE	RESOLVED	No	No	No	No	No	No
3078107	19254	Sporadic	90 and older	Weston	M9N	No Information	CONFIRMED	2020-09-25	2020-09-26	MALE	FATAL	No	No	No	Yes	No	No
3078108	19255	Sporadic	20 to 29 Years	Kingsview Village-The Westway	M9R	No Information	CONFIRMED	2020-09-25	2020-09-27	MALE	RESOLVED	No	No	No	No	No	No
3078109	19256	Sporadic	30 to 39 Years	Wychwood	M6H	Close Contact	CONFIRMED	2020-09-24	2020-09-26	FEMALE	RESOLVED	No	No	No	No	No	No
3078110	19257	Sporadic	50 to 59 Years	Weston	M9N	Community	CONFIRMED	2020-09-22	2020-09-27	FEMALE	RESOLVED	No	No	No	No	No	No
3078111	19258	Sporadic	20 to 29 Years	Cliffcrest	M1M	Travel	CONFIRMED	2020-09-22	2020-09-25	MALE	RESOLVED	No	No	No	No	No	No
3078112	19259	Sporadic	20 to 29 Years	Taylor-Massey	M4C	Community	CONFIRMED	2020-09-21	2020-09-23	FEMALE	RESOLVED	No	No	No	No	No	No
3078113	19260	Sporadic	20 to 29 Years	Waterfront Communities-The Island	M5J	Community	CONFIRMED	2020-09-22	2020-09-25	MALE	RESOLVED	No	No	No	No	No	No
3078114	19262	Sporadic	19 and younger	Flemingdon Park	M3C	Household Contact	PROBABLE	2020-09-22	2020-09-22	MALE	RESOLVED	No	No	No	No	No	No
3078115	19263	Sporadic	40 to 49 Years	L'Amoreaux	M1V	Community	CONFIRMED	2020-09-19	2020-09-27	FEMALE	RESOLVED	No	No	No	No	No	No
3078116	19264	Sporadic	40 to 49 Years	Niagara	M5V	Community	CONFIRMED	2020-09-17	2020-09-23	FEMALE	RESOLVED	No	No	No	No	No	No
3078117	19265	Sporadic	60 to 69 Years	Black Creek	M3N	No Information	CONFIRMED	2020-09-21	2020-09-28	FEMALE	RESOLVED	No	No	No	No	No	No
3078118	19266	Sporadic	60 to 69 Years	Elms-Old Rexdale	M9W	Household Contact	CONFIRMED	2020-09-22	2020-09-24	FEMALE	RESOLVED	No	No	No	No	No	No
3078119	19267	Sporadic	40 to 49 Years	Leaside-Bennington	M4G	Community	CONFIRMED	2020-09-23	2020-09-26	FEMALE	RESOLVED	No	No	No	No	No	No
3078120	19268	Sporadic	19 and younger	Lawrence Park South	M5N	Close Contact	CONFIRMED	2020-09-18	2020-09-22	MALE	RESOLVED	No	No	No	No	No	No
3078121	19269	Sporadic	50 to 59 Years	Kingsview Village-The Westway	M9P	Household Contact	CONFIRMED	2020-09-22	2020-09-26	MALE	RESOLVED	No	No	No	No	No	No
3078122	19270	Sporadic	30 to 39 Years	Lansing-Westgate	M2N	Close Contact	CONFIRMED	2020-09-21	2020-09-26	FEMALE	RESOLVED	No	No	No	No	No	No
3078123	19271	Outbreak Associated	60 to 69 Years	Little Portugal	M6J	Outbreaks, Healthcare Institutions	CONFIRMED	2020-09-22	2020-09-24	MALE	RESOLVED	No	No	No	Yes	No	No
3078124	19272	Sporadic	30 to 39 Years	High Park-Swansea	M6S	Household Contact	CONFIRMED	2020-09-18	2020-09-24	FEMALE	RESOLVED	No	No	No	No	No	No
3078125	19274	Sporadic	19 and younger	L'Amoreaux	M1W	No Information	CONFIRMED	2020-09-24	2020-09-28	FEMALE	RESOLVED	No	No	No	No	No	No
3078126	19275	Sporadic	30 to 39 Years	Cabbagetown-South St. James Town	M4Y	Close Contact	CONFIRMED	2020-09-24	2020-09-27	MALE	RESOLVED	No	No	No	No	No	No
3078127	19276	Sporadic	40 to 49 Years	Cabbagetown-South St. James Town	M4X	Household Contact	CONFIRMED	2020-09-20	2020-09-21	MALE	RESOLVED	No	No	No	No	No	No
3078128	19277	Sporadic	50 to 59 Years	Glenfield-Jane Heights	M3N	Household Contact	PROBABLE	2020-09-23	2020-09-27	MALE	RESOLVED	No	No	No	No	No	No
3078129	19278	Outbreak Associated	30 to 39 Years	Wexford/Maryvale	M1R	Outbreaks, Other Settings	CONFIRMED	2020-09-23	2020-09-27	MALE	RESOLVED	No	No	No	No	No	No
3078130	19279	Outbreak Associated	30 to 39 Years		M6K	Outbreaks, Other Settings	CONFIRMED	2020-09-16	2020-09-23	MALE	RESOLVED	No	No	No	No	No	No
3078131	19280	Sporadic	19 and younger	Dorset Park	M1P	Household Contact	CONFIRMED	2020-09-19	2020-09-29	FEMALE	RESOLVED	No	No	No	No	No	No
3078132	19281	Sporadic	20 to 29 Years	Guildwood	M1E	Close Contact	CONFIRMED	2020-09-24	2020-09-26	MALE	RESOLVED	No	No	No	No	No	No
3078133	19282	Sporadic	20 to 29 Years	Bay Street Corridor	M5G	No Information	CONFIRMED	2020-09-27	2020-09-28	MALE	RESOLVED	No	No	No	No	No	No
3078134	19283	Sporadic	40 to 49 Years	L'Amoreaux	M1W	Travel	CONFIRMED	2020-09-19	2020-09-25	FEMALE	RESOLVED	No	No	No	No	No	No
3078135	19284	Sporadic	20 to 29 Years	Caledonia-Fairbank	M6E	Close Contact	CONFIRMED	2020-09-22	2020-09-26	FEMALE	RESOLVED	No	No	No	No	No	No
3078136	19285	Sporadic	30 to 39 Years	Mount Pleasant West	M4P	Close Contact	CONFIRMED	2020-09-22	2020-09-25	MALE	RESOLVED	No	No	No	No	No	No
3078137	19286	Sporadic	20 to 29 Years			No Information	CONFIRMED	2020-09-22	2020-09-26	MALE	RESOLVED	No	No	No	No	No	No
3078138	19287	Outbreak Associated	20 to 29 Years	Annex	M5R	Outbreaks, Other Settings	CONFIRMED	2020-09-20	2020-09-23	FEMALE	RESOLVED	No	No	No	No	No	No
3078139	19289	Sporadic	40 to 49 Years	Brookhaven-Amesbury	M6M	Community	CONFIRMED	2020-09-22	2020-09-27	FEMALE	RESOLVED	No	No	No	No	No	No
3078140	19290	Sporadic	20 to 29 Years	Niagara	M6K	Travel	CONFIRMED	2020-09-19	2020-09-23	MALE	RESOLVED	No	No	No	No	No	No
3078141	19291	Sporadic	20 to 29 Years	Pelmo Park-Humberlea	M9N	Household Contact	CONFIRMED	2020-09-19	2020-09-26	MALE	RESOLVED	No	No	No	No	No	No
3078142	19292	Sporadic	50 to 59 Years	Mount Olive-Silverstone-Jamestown	M9V	Community	CONFIRMED	2020-09-23	2020-09-27	FEMALE	RESOLVED	No	No	No	No	No	No
3078143	19293	Outbreak Associated	20 to 29 Years	Little Portugal	M6J	Outbreaks, Congregate Settings	CONFIRMED	2020-09-22	2020-09-25	FEMALE	RESOLVED	No	No	No	No	No	No
3078144	19294	Sporadic	70 to 79 Years	Kingsview Village-The Westway	M9R	Community	CONFIRMED	2020-09-20	2020-09-23	MALE	RESOLVED	No	No	No	No	No	No
3078145	19295	Sporadic	50 to 59 Years	Junction Area	M6P	Community	CONFIRMED	2020-09-22	2020-09-24	FEMALE	RESOLVED	No	No	No	No	No	No
3078146	19296	Sporadic	20 to 29 Years	Bendale	M1K	Household Contact	CONFIRMED	2020-09-22	2020-09-25	FEMALE	RESOLVED	No	No	No	No	No	No
3078147	19298	Sporadic	40 to 49 Years	Annex	M5R	Close Contact	CONFIRMED	2020-09-20	2020-09-24	FEMALE	RESOLVED	No	No	No	No	No	No
3078148	19299	Sporadic	30 to 39 Years	Taylor-Massey	M4C	Household Contact	CONFIRMED	2020-09-24	2020-10-05	FEMALE	RESOLVED	No	No	No	No	No	No
3078149	19300	Sporadic	30 to 39 Years	Black Creek	M3N	Household Contact	CONFIRMED	2020-09-18	2020-09-25	MALE	RESOLVED	No	No	No	No	No	No
3078150	19301	Sporadic	19 and younger	Stonegate-Queensway	M8Y	Household Contact	CONFIRMED	2020-09-18	2020-09-25	MALE	RESOLVED	No	No	No	No	No	No
3078151	19302	Sporadic	50 to 59 Years	Beechborough-Greenbrook	M6M	Community	CONFIRMED	2020-09-23	2020-09-26	MALE	RESOLVED	No	No	No	No	No	No
3078152	19303	Outbreak Associated	30 to 39 Years	Maple Leaf	M6L	Outbreaks, Healthcare Institutions	CONFIRMED	2020-09-18	2020-09-27	FEMALE	RESOLVED	No	No	No	No	No	No
3078153	19304	Sporadic	20 to 29 Years	York University Heights	M3J	No Information	CONFIRMED	2020-09-22	2020-09-27	MALE	RESOLVED	No	No	No	No	No	No
3078154	19305	Outbreak Associated	30 to 39 Years	Islington-City Centre West	M8Z	Outbreaks, Other Settings	CONFIRMED	2020-09-15	2020-09-21	MALE	RESOLVED	No	No	No	No	No	No
3078155	19306	Sporadic	20 to 29 Years	Corso Italia-Davenport	M6H	No Information	CONFIRMED	2020-09-15	2020-09-27	MALE	RESOLVED	No	No	No	No	No	No
3078156	19307	Sporadic	20 to 29 Years	Malvern	M1B	Household Contact	CONFIRMED	2020-09-19	2020-09-23	FEMALE	RESOLVED	No	No	No	No	No	No
3078157	19308	Sporadic	20 to 29 Years	Waterfront Communities-The Island	M5V	Close Contact	CONFIRMED	2020-09-23	2020-09-24	FEMALE	RESOLVED	No	No	No	No	No	No
3078158	19309	Sporadic	30 to 39 Years	Morningside	M1E	Community	CONFIRMED	2020-09-23	2020-09-26	MALE	RESOLVED	No	No	No	No	No	No
3078159	19310	Sporadic	20 to 29 Years	Humber Summit	M9L	Close Contact	CONFIRMED	2020-09-23	2020-09-26	MALE	RESOLVED	No	No	No	No	No	No
3078160	19311	Sporadic	20 to 29 Years	High Park-Swansea	M6S	Community	CONFIRMED	2020-09-17	2020-09-26	MALE	RESOLVED	No	No	No	No	No	No
3078161	19312	Sporadic	30 to 39 Years	Danforth	M4C	No Information	CONFIRMED	2020-09-21	2020-09-24	FEMALE	RESOLVED	No	No	No	No	No	No
3078162	19313	Sporadic	50 to 59 Years	Wexford/Maryvale	M1R	Household Contact	CONFIRMED	2020-09-14	2020-09-29	MALE	RESOLVED	No	No	No	No	No	No
3078163	19314	Sporadic	20 to 29 Years	Malvern	M1B	No Information	CONFIRMED	2020-09-13	2020-09-27	MALE	RESOLVED	No	No	No	No	No	No
3078164	19315	Sporadic	20 to 29 Years	Bay Street Corridor	M5S	Close Contact	CONFIRMED	2020-09-18	2020-09-23	FEMALE	RESOLVED	No	No	No	No	No	No
3078165	19316	Sporadic	50 to 59 Years	Briar Hill - Belgravia	M6E	Community	CONFIRMED	2020-09-20	2020-09-25	MALE	RESOLVED	No	No	No	Yes	No	No
3078166	19317	Outbreak Associated	30 to 39 Years	Westminster-Branson	M2R	Outbreaks, Other Settings	CONFIRMED	2020-09-20	2020-09-27	MALE	RESOLVED	No	No	No	No	No	No
3078167	19318	Sporadic	30 to 39 Years		M8Y	Community	CONFIRMED	2020-09-21	2020-09-27	FEMALE	RESOLVED	No	No	No	No	No	No
3078168	19319	Sporadic	20 to 29 Years	Niagara	M5V	Community	CONFIRMED	2020-09-22	2020-09-24	MALE	RESOLVED	No	No	No	No	No	No
3078169	19320	Sporadic	30 to 39 Years	Malvern	M1B	Close Contact	CONFIRMED	2020-09-18	2020-09-22	MALE	RESOLVED	No	No	No	No	No	No
3078170	19321	Outbreak Associated	20 to 29 Years	Waterfront Communities-The Island	M5V	Outbreaks, Other Settings	CONFIRMED	2020-09-19	2020-09-23	FEMALE	RESOLVED	No	No	No	No	No	No
3078171	19322	Sporadic	40 to 49 Years	Dufferin Grove	M6H	Close Contact	CONFIRMED	2020-09-20	2020-09-22	MALE	RESOLVED	No	No	No	No	No	No
3078172	19324	Sporadic	60 to 69 Years	Morningside	M1E	Community	CONFIRMED	2020-09-14	2020-09-23	MALE	RESOLVED	No	No	No	Yes	No	No
3078173	19325	Sporadic	20 to 29 Years	Church-Yonge Corridor	M4Y	Close Contact	CONFIRMED	2020-09-23	2020-09-24	MALE	RESOLVED	No	No	No	No	No	No
3078174	19326	Sporadic	20 to 29 Years	Eglinton East	M1J	Community	CONFIRMED	2020-09-20	2020-09-25	MALE	RESOLVED	No	No	No	No	No	No
3078175	19327	Outbreak Associated	90 and older	South Parkdale	M6K	Outbreaks, Healthcare Institutions	CONFIRMED	2020-09-16	2020-09-27	FEMALE	RESOLVED	No	No	No	Yes	No	No
3078176	19328	Sporadic	19 and younger	Newtonbrook West	M2M	Household Contact	CONFIRMED	2020-09-21	2020-09-25	MALE	RESOLVED	No	No	No	No	No	No
3078177	19329	Sporadic	30 to 39 Years	Waterfront Communities-The Island	M5A	No Information	CONFIRMED	2020-09-26	2020-09-28	MALE	RESOLVED	No	No	No	No	No	No
3078178	19330	Sporadic	30 to 39 Years	Islington-City Centre West	M9A	Household Contact	CONFIRMED	2020-09-20	2020-09-22	FEMALE	RESOLVED	No	No	No	No	No	No
3078179	19331	Sporadic	60 to 69 Years	Woburn	M1G	Household Contact	CONFIRMED	2020-09-22	2020-09-27	MALE	RESOLVED	No	No	No	Yes	No	No
3078180	19332	Outbreak Associated	80 to 89 Years	South Parkdale	M6K	Outbreaks, Healthcare Institutions	CONFIRMED	2020-09-22	2020-09-23	FEMALE	RESOLVED	No	No	No	No	No	No
3078181	19333	Sporadic	19 and younger	Malvern	M1B	Community	CONFIRMED	2020-09-13	2020-09-22	FEMALE	RESOLVED	No	No	No	No	No	No
3078182	19334	Sporadic	40 to 49 Years	Bathurst Manor	M3H	Close Contact	CONFIRMED	2020-09-24	2020-09-27	FEMALE	RESOLVED	No	No	No	No	No	No
3078183	19336	Outbreak Associated	80 to 89 Years	South Parkdale	M6K	Outbreaks, Healthcare Institutions	CONFIRMED	2020-09-22	2020-09-22	FEMALE	RESOLVED	No	No	No	Yes	No	No
3078184	19337	Sporadic	60 to 69 Years	Glenfield-Jane Heights	M3L	No Information	CONFIRMED	2020-09-25	2020-09-28	FEMALE	RESOLVED	No	No	No	No	No	No
3078185	19338	Sporadic	20 to 29 Years	Rexdale-Kipling	M9W	Household Contact	CONFIRMED	2020-09-17	2020-09-26	FEMALE	RESOLVED	No	No	No	No	No	No
3078186	19339	Sporadic	40 to 49 Years	Princess-Rosethorn	M9A	Community	CONFIRMED	2020-09-14	2020-09-22	FEMALE	RESOLVED	No	No	No	No	No	No
3078187	19340	Outbreak Associated	20 to 29 Years	Junction Area	M6P	Outbreaks, Congregate Settings	CONFIRMED	2020-09-22	2020-09-27	MALE	RESOLVED	No	No	No	No	No	No
3078188	19341	Sporadic	50 to 59 Years	Agincourt North	M1S	Community	CONFIRMED	2020-09-24	2020-09-27	FEMALE	RESOLVED	No	No	No	No	No	No
3078189	19342	Sporadic	50 to 59 Years	Newtonbrook West	M2M	Household Contact	CONFIRMED	2020-09-23	2020-09-28	MALE	RESOLVED	No	No	No	No	No	No
3078190	19343	Sporadic	50 to 59 Years	Oakridge	M1L	Close Contact	CONFIRMED	2020-09-21	2020-09-28	FEMALE	RESOLVED	No	No	No	No	No	No
3078191	19344	Outbreak Associated	60 to 69 Years	South Parkdale	M6K	Outbreaks, Healthcare Institutions	CONFIRMED	2020-09-09	2020-09-12	MALE	RESOLVED	No	No	No	No	No	No
3078192	19345	Sporadic	20 to 29 Years	Leaside-Bennington	M4G	Close Contact	CONFIRMED	2020-09-22	2020-09-24	FEMALE	RESOLVED	No	No	No	No	No	No
3078193	19346	Sporadic	19 and younger	Westminster-Branson	M2R	Household Contact	PROBABLE	2020-09-22	2020-09-23	MALE	RESOLVED	No	No	No	No	No	No
3078194	19348	Sporadic	50 to 59 Years	Wexford/Maryvale	M1R	Close Contact	CONFIRMED	2020-09-20	2020-09-26	MALE	RESOLVED	No	No	No	No	No	No
3078195	19350	Sporadic	50 to 59 Years	O'Connor-Parkview	M4B	Household Contact	CONFIRMED	2020-09-25	2020-09-28	FEMALE	RESOLVED	No	No	No	No	No	No
3078196	19352	Sporadic	30 to 39 Years	Brookhaven-Amesbury	M6M	Community	CONFIRMED	2020-09-16	2020-09-21	MALE	RESOLVED	No	No	No	No	No	No
3078197	19354	Sporadic	30 to 39 Years	Caledonia-Fairbank	M6E	Community	CONFIRMED	2020-09-21	2020-09-22	FEMALE	RESOLVED	No	No	No	No	No	No
3078198	19355	Sporadic	19 and younger	Parkwoods-Donalda	M3A	Household Contact	CONFIRMED	2020-09-21	2020-09-26	FEMALE	RESOLVED	No	No	No	No	No	No
3078199	19357	Sporadic	20 to 29 Years	Corso Italia-Davenport	M6H	Close Contact	CONFIRMED	2020-09-23	2020-09-24	FEMALE	RESOLVED	No	No	No	No	No	No
3078200	19358	Sporadic	50 to 59 Years	Westminster-Branson	M2R	Community	CONFIRMED	2020-09-25	2020-09-27	FEMALE	RESOLVED	No	No	No	No	No	No
3078201	19360	Sporadic	19 and younger	Rockcliffe-Smythe	M6N	Household Contact	PROBABLE	2020-09-19	2020-09-19	FEMALE	RESOLVED	No	No	No	No	No	No
3078202	19361	Sporadic	30 to 39 Years	Birchcliffe-Cliffside	M1N	No Information	CONFIRMED	2020-09-23	2020-09-26	MALE	RESOLVED	No	No	No	No	No	No
3078203	19362	Sporadic	19 and younger	West Humber-Clairville	M9W	Community	CONFIRMED	2020-09-21	2020-09-26	MALE	RESOLVED	No	No	No	No	No	No
3078204	19363	Sporadic	19 and younger	Mount Pleasant East	M4S	Community	CONFIRMED	2020-09-20	2020-09-24	MALE	RESOLVED	No	No	No	No	No	No
3078205	19364	Sporadic	40 to 49 Years	Rockcliffe-Smythe	M6N	Community	CONFIRMED	2020-09-20	2020-09-26	FEMALE	RESOLVED	No	No	No	No	No	No
3078206	19365	Sporadic	19 and younger	Rexdale-Kipling	M9W	Close Contact	CONFIRMED	2020-09-21	2020-09-23	MALE	RESOLVED	No	No	No	No	No	No
3078207	19366	Sporadic	30 to 39 Years	Etobicoke West Mall	M9C	Travel	CONFIRMED	2020-09-21	2020-09-24	MALE	RESOLVED	No	No	No	No	No	No
3078208	19367	Sporadic	50 to 59 Years	Woburn	M1H	No Information	CONFIRMED	2020-09-21	2020-09-27	MALE	RESOLVED	No	No	No	No	No	No
3078209	19369	Sporadic	30 to 39 Years	Newtonbrook West	M2R	Community	CONFIRMED	2020-09-22	2020-09-26	FEMALE	RESOLVED	No	No	No	No	No	No
3078210	19370	Sporadic	20 to 29 Years	Rouge	M1B	Community	PROBABLE	2020-09-08	2020-09-23	MALE	RESOLVED	No	No	No	No	No	No
3078211	19371	Sporadic	20 to 29 Years	Annex	M5R	Household Contact	CONFIRMED	2020-09-20	2020-09-26	MALE	RESOLVED	No	No	No	No	No	No
3078212	19372	Sporadic	19 and younger	Eglinton East	M1J	Household Contact	CONFIRMED	2020-09-22	2020-09-27	MALE	RESOLVED	No	No	No	No	No	No
3078213	19373	Sporadic	30 to 39 Years		M8V	Close Contact	CONFIRMED	2020-09-19	2020-09-27	FEMALE	RESOLVED	No	No	No	No	No	No
3078214	19374	Sporadic	60 to 69 Years	Clairlea-Birchmount	M1K	Community	CONFIRMED	2020-09-23	2020-09-28	MALE	FATAL	No	No	No	Yes	Yes	No
3078215	19375	Sporadic	60 to 69 Years	Brookhaven-Amesbury	M6M	Close Contact	CONFIRMED	2020-09-16	2020-09-25	MALE	RESOLVED	No	No	No	Yes	No	No
3078216	19376	Sporadic	19 and younger	West Humber-Clairville	M9W	Community	CONFIRMED	2020-09-21	2020-09-22	MALE	RESOLVED	No	No	No	No	No	No
3078217	19377	Sporadic	20 to 29 Years	Little Portugal	M6J	Community	CONFIRMED	2020-09-22	2020-09-25	MALE	RESOLVED	No	No	No	No	No	No
3078218	19378	Sporadic	40 to 49 Years	Clanton Park	M3H	Household Contact	CONFIRMED	2020-09-21	2020-09-26	FEMALE	RESOLVED	No	No	No	No	No	No
3078219	19379	Sporadic	40 to 49 Years	Bayview Village	M2K	Travel	CONFIRMED	2020-09-21	2020-09-27	FEMALE	RESOLVED	No	No	No	No	No	No
3078220	19380	Sporadic	30 to 39 Years	Thorncliffe Park	M4H	No Information	CONFIRMED	2020-09-24	2020-09-28	MALE	RESOLVED	No	No	No	No	No	No
3078221	19381	Outbreak Associated	60 to 69 Years	Little Portugal	M6J	Outbreaks, Healthcare Institutions	CONFIRMED	2020-09-24	2020-09-27	MALE	RESOLVED	No	No	No	No	No	No
3078222	19382	Sporadic	20 to 29 Years	West Humber-Clairville	M9V	No Information	CONFIRMED	2020-09-24	2020-09-27	FEMALE	RESOLVED	No	No	No	No	No	No
3078223	19383	Sporadic	30 to 39 Years	Little Portugal	M6J	No Information	CONFIRMED	2020-09-19	2020-09-25	FEMALE	RESOLVED	No	No	No	No	No	No
3078224	19385	Sporadic	40 to 49 Years	Annex	M5R	Community	CONFIRMED	2020-09-24	2020-09-27	MALE	RESOLVED	No	No	No	No	No	No
3078225	19386	Sporadic	20 to 29 Years	Rexdale-Kipling	M9W	Household Contact	CONFIRMED	2020-09-22	2020-09-27	MALE	RESOLVED	No	No	No	No	No	No
3078226	19388	Sporadic	20 to 29 Years	Annex	M6G	No Information	CONFIRMED	2020-09-24	2020-09-28	MALE	RESOLVED	No	No	No	No	No	No
3078227	19389	Sporadic	50 to 59 Years	High Park North	M6P	Household Contact	CONFIRMED	2020-09-19	2020-09-29	MALE	RESOLVED	No	No	No	No	No	No
3078228	19390	Sporadic	70 to 79 Years	Westminster-Branson	M2R	Household Contact	CONFIRMED	2020-09-17	2020-09-23	FEMALE	RESOLVED	No	No	No	No	No	No
3078229	19391	Sporadic	20 to 29 Years	Weston	M9N	Close Contact	CONFIRMED	2020-09-24	2020-09-26	FEMALE	RESOLVED	No	No	No	No	No	No
3078230	19392	Sporadic	20 to 29 Years	Annex	M5R	Close Contact	CONFIRMED	2020-09-21	2020-09-24	FEMALE	RESOLVED	No	No	No	No	No	No
3078231	19393	Sporadic	19 and younger	North St. James Town	M4X	Community	CONFIRMED	2020-09-24	2020-09-26	FEMALE	RESOLVED	No	No	No	No	No	No
3078232	19396	Sporadic	20 to 29 Years	York University Heights	M3J	Community	CONFIRMED	2020-09-23	2020-09-27	FEMALE	RESOLVED	No	No	No	No	No	No
3078233	19397	Sporadic	20 to 29 Years	Mount Olive-Silverstone-Jamestown	M9V	Community	CONFIRMED	2020-09-19	2020-09-23	FEMALE	RESOLVED	No	No	No	No	No	No
3078234	19398	Outbreak Associated	20 to 29 Years	Malvern	M1B	Outbreaks, Congregate Settings	CONFIRMED	2020-09-19	2020-09-21	FEMALE	RESOLVED	No	No	No	No	No	No
3078235	19399	Sporadic	20 to 29 Years	Waterfront Communities-The Island	M5V	Household Contact	CONFIRMED	2020-09-23	2020-09-27	MALE	RESOLVED	No	No	No	No	No	No
3078236	19400	Sporadic	20 to 29 Years	Roncesvalles	M6R	Close Contact	CONFIRMED	2020-09-17	2020-09-27	FEMALE	RESOLVED	No	No	No	No	No	No
3078237	19401	Sporadic	20 to 29 Years	York University Heights	M3J	Community	CONFIRMED	2020-09-19	2020-09-24	MALE	RESOLVED	No	No	No	No	No	No
3078238	19402	Sporadic	20 to 29 Years	Weston-Pellam Park	M6N	Community	CONFIRMED	2020-09-24	2020-09-28	MALE	RESOLVED	No	No	No	No	No	No
3078239	19403	Sporadic	20 to 29 Years	Westminster-Branson	M2R	Community	CONFIRMED	2020-09-21	2020-09-26	FEMALE	RESOLVED	No	No	No	No	No	No
3078240	19404	Sporadic	20 to 29 Years	Church-Yonge Corridor	M5E	No Information	CONFIRMED	2020-09-11	2020-09-25	MALE	RESOLVED	No	No	No	No	No	No
3078241	19405	Sporadic	50 to 59 Years	Kennedy Park	M1K	Community	CONFIRMED	2020-09-22	2020-09-27	FEMALE	RESOLVED	No	No	No	No	No	No
3078242	19406	Sporadic	30 to 39 Years	Ionview	M1K	Community	CONFIRMED	2020-09-22	2020-09-27	MALE	RESOLVED	No	No	No	Yes	No	No
3078243	19407	Sporadic	20 to 29 Years	Mount Pleasant West	M4S	Close Contact	CONFIRMED	2020-09-11	2020-09-22	FEMALE	RESOLVED	No	No	No	No	No	No
3078244	19408	Sporadic	40 to 49 Years	Dorset Park	M1P	Household Contact	CONFIRMED	2020-09-20	2020-09-29	FEMALE	RESOLVED	No	No	No	No	No	No
3078245	19409	Outbreak Associated	20 to 29 Years	Mimico (includes Humber Bay Shores)	M8Y	Outbreaks, Other Settings	CONFIRMED	2020-09-18	2020-09-25	FEMALE	RESOLVED	No	No	No	No	No	No
3078246	19410	Sporadic	20 to 29 Years	Waterfront Communities-The Island	M5V	Close Contact	CONFIRMED	2020-09-23	2020-09-25	FEMALE	RESOLVED	No	No	No	No	No	No
3078247	19411	Sporadic	40 to 49 Years	Bendale	M1K	Close Contact	CONFIRMED	2020-09-22	2020-09-25	FEMALE	RESOLVED	No	No	No	No	No	No
3078248	19412	Sporadic	20 to 29 Years	Kensington-Chinatown	M5T	Community	CONFIRMED	2020-09-23	2020-09-27	MALE	RESOLVED	No	No	No	No	No	No
3078249	19413	Sporadic	20 to 29 Years	Downsview-Roding-CFB	M3L	No Information	CONFIRMED	2020-09-22	2020-09-26	FEMALE	RESOLVED	No	No	No	No	No	No
3078250	19414	Sporadic	30 to 39 Years	Cabbagetown-South St. James Town	M5A	No Information	CONFIRMED	2020-09-23	2020-09-27	MALE	RESOLVED	No	No	No	No	No	No
3078251	19415	Sporadic	70 to 79 Years	Yorkdale-Glen Park	M6B	Close Contact	CONFIRMED	2020-09-12	2020-09-24	FEMALE	RESOLVED	No	No	No	No	No	No
3078252	19417	Sporadic	20 to 29 Years	Bridle Path-Sunnybrook-York Mills	M2P	Close Contact	CONFIRMED	2020-09-23	2020-09-25	MALE	RESOLVED	No	No	No	No	No	No
3078253	19418	Outbreak Associated	40 to 49 Years	Newtonbrook West	M2M	Outbreaks, Other Settings	CONFIRMED	2020-09-18	2020-09-23	MALE	RESOLVED	No	No	No	No	No	No
3078254	19419	Sporadic	20 to 29 Years	North St. James Town	M4X	Community	CONFIRMED	2020-09-18	2020-09-22	FEMALE	RESOLVED	No	No	No	No	No	No
3078255	19420	Outbreak Associated	80 to 89 Years	Little Portugal	M6J	Outbreaks, Healthcare Institutions	CONFIRMED	2020-09-24	2020-09-27	FEMALE	RESOLVED	No	No	No	No	No	No
3078256	19421	Sporadic	40 to 49 Years	Rustic	M6L	Community	CONFIRMED	2020-09-18	2020-09-26	FEMALE	RESOLVED	No	No	No	No	No	No
3078257	19422	Sporadic	30 to 39 Years	Niagara	M6K	Close Contact	CONFIRMED	2020-09-21	2020-09-23	MALE	RESOLVED	No	No	No	No	No	No
3078258	19423	Sporadic	50 to 59 Years	Humbermede	M9M	No Information	CONFIRMED	2020-09-20	2020-09-23	MALE	RESOLVED	No	No	No	No	No	No
3078259	19424	Sporadic	19 and younger	Westminster-Branson	M2R	Household Contact	CONFIRMED	2020-09-22	2020-09-26	FEMALE	RESOLVED	No	No	No	No	No	No
3078260	19425	Sporadic	30 to 39 Years	Englemount-Lawrence	M6A	Household Contact	CONFIRMED	2020-09-19	2020-09-25	MALE	RESOLVED	No	No	No	No	No	No
3078261	19426	Sporadic	40 to 49 Years	Eglinton East	M1J	Household Contact	CONFIRMED	2020-09-19	2020-09-24	FEMALE	RESOLVED	No	No	No	No	No	No
3078262	19427	Sporadic	19 and younger	Old East York	M4C	Household Contact	CONFIRMED	2020-09-21	2020-09-25	FEMALE	RESOLVED	No	No	No	No	No	No
3078263	19428	Sporadic	30 to 39 Years	Waterfront Communities-The Island	M5E	Community	CONFIRMED	2020-09-19	2020-09-27	MALE	RESOLVED	No	No	No	No	No	No
3078264	19429	Outbreak Associated	20 to 29 Years	Kingsview Village-The Westway	M9R	Outbreaks, Other Settings	CONFIRMED	2020-09-18	2020-09-21	MALE	RESOLVED	No	No	No	No	No	No
3078265	19430	Outbreak Associated	20 to 29 Years	Bay Street Corridor	M4Y	Outbreaks, Other Settings	CONFIRMED	2020-09-20	2020-09-25	FEMALE	RESOLVED	No	No	No	No	No	No
3078266	19431	Sporadic	20 to 29 Years	O'Connor-Parkview	M4B	Household Contact	CONFIRMED	2020-09-21	2020-09-24	FEMALE	RESOLVED	No	No	No	No	No	No
3078267	19432	Outbreak Associated	30 to 39 Years	Little Portugal	M6J	Outbreaks, Other Settings	CONFIRMED	2020-09-19	2020-09-26	MALE	RESOLVED	No	No	No	No	No	No
3078268	19433	Outbreak Associated	20 to 29 Years	Parkwoods-Donalda	M3A	Outbreaks, Other Settings	CONFIRMED	2020-09-22	2020-09-25	MALE	RESOLVED	No	No	No	No	No	No
3078269	19434	Sporadic	20 to 29 Years	Woburn	M1H	No Information	CONFIRMED	2020-09-12	2020-09-28	MALE	RESOLVED	No	No	No	No	No	No
3078270	19436	Outbreak Associated	70 to 79 Years	South Parkdale	M6K	Outbreaks, Healthcare Institutions	CONFIRMED	2020-09-22	2020-09-22	FEMALE	RESOLVED	No	No	No	Yes	No	No
3078271	19437	Sporadic	30 to 39 Years	Kensington-Chinatown	M5T	Close Contact	CONFIRMED	2020-09-22	2020-09-28	FEMALE	RESOLVED	No	No	No	No	No	No
3078272	19438	Outbreak Associated	20 to 29 Years	Markland Wood	M9C	Outbreaks, Other Settings	CONFIRMED	2020-09-17	2020-09-22	FEMALE	RESOLVED	No	No	No	No	No	No
3078273	19439	Sporadic	19 and younger	Parkwoods-Donalda	M3A	Household Contact	CONFIRMED	2020-09-24	2020-09-27	FEMALE	RESOLVED	No	No	No	No	No	No
3078274	19440	Sporadic	50 to 59 Years	Rockcliffe-Smythe	M6N	Community	CONFIRMED	2020-09-19	2020-09-24	MALE	RESOLVED	No	No	No	No	No	No
3078275	19441	Sporadic	19 and younger	North Riverdale	M4K	Community	CONFIRMED	2020-09-21	2020-09-26	MALE	RESOLVED	No	No	No	No	No	No
3078276	19442	Sporadic	70 to 79 Years	Little Portugal	M6J	Community	CONFIRMED	2020-09-17	2020-09-22	FEMALE	RESOLVED	No	No	No	No	No	No
3078277	19443	Sporadic	50 to 59 Years	West Hill	M1E	Close Contact	CONFIRMED	2020-09-23	2020-09-27	FEMALE	RESOLVED	No	No	No	No	No	No
3078278	19444	Sporadic	30 to 39 Years	Annex	M5R	No Information	CONFIRMED	2020-09-23	2020-09-27	FEMALE	RESOLVED	No	No	No	No	No	No
3078279	19445	Sporadic	20 to 29 Years	Humber Heights-Westmount	M9P	No Information	CONFIRMED	2020-09-22	2020-09-22	MALE	RESOLVED	No	No	No	No	No	No
3078280	19446	Sporadic	20 to 29 Years	Church-Yonge Corridor	M5B	Close Contact	CONFIRMED	2020-09-23	2020-09-27	FEMALE	RESOLVED	No	No	No	No	No	No
3078281	19447	Outbreak Associated	30 to 39 Years	Willowdale East	M2N	Outbreaks, Other Settings	CONFIRMED	2020-09-21	2020-09-24	MALE	RESOLVED	No	No	No	No	No	No
3078282	19450	Sporadic	20 to 29 Years	Oakwood Village	M6C	Household Contact	CONFIRMED	2020-09-21	2020-09-24	FEMALE	RESOLVED	No	No	No	No	No	No
3078283	19451	Outbreak Associated	20 to 29 Years	Trinity-Bellwoods	M6J	Outbreaks, Congregate Settings	CONFIRMED	2020-09-21	2020-09-23	FEMALE	RESOLVED	No	No	No	No	No	No
3078284	19452	Sporadic	19 and younger	Westminster-Branson	M2R	Community	CONFIRMED	2020-09-21	2020-09-25	FEMALE	RESOLVED	No	No	No	No	No	No
3078285	19453	Outbreak Associated	30 to 39 Years	West Hill	M1E	Outbreaks, Congregate Settings	CONFIRMED	2020-09-22	2020-09-26	MALE	RESOLVED	No	No	No	No	No	No
3078286	19454	Sporadic	20 to 29 Years	Humber Heights-Westmount	M9P	Community	CONFIRMED	2020-09-22	2020-09-25	MALE	RESOLVED	No	No	No	No	No	No
3078287	19455	Sporadic	19 and younger	Annex	M6G	Household Contact	PROBABLE	2020-09-19	2020-09-23	MALE	RESOLVED	No	No	No	No	No	No
3078288	19456	Sporadic	20 to 29 Years	Mount Pleasant West	M4P	Household Contact	CONFIRMED	2020-09-21	2020-09-25	FEMALE	RESOLVED	No	No	No	No	No	No
3078289	19457	Outbreak Associated	50 to 59 Years	Weston-Pellam Park	M6N	Outbreaks, Healthcare Institutions	CONFIRMED	2020-09-22	2020-09-27	FEMALE	RESOLVED	No	No	No	No	No	No
3078290	19458	Sporadic	20 to 29 Years	Roncesvalles	M6R	Close Contact	CONFIRMED	2020-09-25	2020-09-28	FEMALE	RESOLVED	No	No	No	No	No	No
3078291	19459	Sporadic	40 to 49 Years	Annex	M5R	Household Contact	PROBABLE	2020-09-20	2020-09-21	MALE	RESOLVED	No	No	No	No	No	No
3078292	19460	Sporadic	30 to 39 Years	Agincourt North	M1V	Household Contact	CONFIRMED	2020-09-22	2020-09-25	FEMALE	RESOLVED	No	No	No	No	No	No
3078293	19461	Sporadic	40 to 49 Years	Lawrence Park South	M5N	Close Contact	CONFIRMED	2020-09-16	2020-09-21	FEMALE	RESOLVED	No	No	No	No	No	No
3078294	19462	Sporadic	20 to 29 Years	Weston	M9N	Community	CONFIRMED	2020-09-24	2020-09-26	MALE	RESOLVED	No	No	No	No	No	No
3078295	19463	Sporadic	20 to 29 Years	Bay Street Corridor	M5G	Household Contact	CONFIRMED	2020-09-20	2020-09-26	FEMALE	RESOLVED	No	No	No	No	No	No
3078296	19464	Sporadic	50 to 59 Years	York University Heights	M3J	Close Contact	CONFIRMED	2020-09-21	2020-09-26	MALE	RESOLVED	No	No	No	No	No	No
3078297	19465	Sporadic	20 to 29 Years	Dorset Park	M1P	Travel	CONFIRMED	2020-09-20	2020-09-23	MALE	RESOLVED	No	No	No	No	No	No
3078298	19466	Outbreak Associated	80 to 89 Years	South Parkdale	M6K	Outbreaks, Healthcare Institutions	CONFIRMED	2020-09-22	2020-09-23	FEMALE	RESOLVED	No	No	No	No	No	No
3078299	19467	Sporadic	60 to 69 Years	Weston	M9N	Community	CONFIRMED	2020-09-22	2020-09-25	MALE	RESOLVED	No	No	No	No	No	No
3078300	19468	Outbreak Associated	20 to 29 Years	Church-Yonge Corridor	M4Y	Outbreaks, Other Settings	CONFIRMED	2020-09-24	2020-09-27	FEMALE	RESOLVED	No	No	No	No	No	No
3078301	19469	Sporadic	60 to 69 Years	L'Amoreaux	M1W	Close Contact	CONFIRMED	2020-09-18	2020-09-25	FEMALE	RESOLVED	No	No	No	No	No	No
3078302	19471	Sporadic	20 to 29 Years	Palmerston-Little Italy	M6H	Community	CONFIRMED	2020-09-20	2020-09-25	FEMALE	RESOLVED	No	No	No	No	No	No
3078303	19472	Sporadic	20 to 29 Years	Willowridge-Martingrove-Richview	M9R	Community	CONFIRMED	2020-09-18	2020-09-26	FEMALE	RESOLVED	No	No	No	No	No	No
3078304	19473	Sporadic	20 to 29 Years		M2N	Community	CONFIRMED	2020-09-22	2020-09-26	MALE	RESOLVED	No	No	No	No	No	No
3078305	19474	Sporadic	20 to 29 Years	York University Heights	M3J	Household Contact	CONFIRMED	2020-09-24	2020-10-11	MALE	RESOLVED	No	No	No	No	No	No
3078306	19475	Sporadic	19 and younger	Eringate-Centennial-West Deane	M9C	Close Contact	CONFIRMED	2020-09-19	2020-09-27	MALE	RESOLVED	No	No	No	No	No	No
3078307	19476	Sporadic	30 to 39 Years	Forest Hill South	M5P	No Information	CONFIRMED	2020-09-23	2020-09-27	MALE	RESOLVED	No	No	No	No	No	No
3078308	19477	Sporadic	20 to 29 Years	Westminster-Branson	M2R	Travel	CONFIRMED	2020-09-22	2020-09-27	MALE	RESOLVED	No	No	No	No	No	No
3078309	19478	Sporadic	19 and younger	Brookhaven-Amesbury	M6M	Close Contact	CONFIRMED	2020-09-22	2020-09-26	MALE	RESOLVED	No	No	No	No	No	No
3078310	19479	Sporadic	20 to 29 Years	Yorkdale-Glen Park	M6A	Household Contact	PROBABLE	2020-09-21	2020-09-24	MALE	RESOLVED	No	No	No	No	No	No
3078311	19480	Sporadic	20 to 29 Years	Taylor-Massey	M4C	Household Contact	CONFIRMED	2020-09-12	2020-09-22	FEMALE	RESOLVED	No	No	No	No	No	No
3078312	19481	Sporadic	20 to 29 Years	High Park North	M6P	Close Contact	CONFIRMED	2020-09-15	2020-09-25	FEMALE	RESOLVED	No	No	No	No	No	No
3078313	19482	Sporadic	40 to 49 Years	Caledonia-Fairbank	M6E	Community	CONFIRMED	2020-09-22	2020-09-22	FEMALE	RESOLVED	No	No	No	No	No	No
3078314	19483	Sporadic	50 to 59 Years	Black Creek	M3N	Household Contact	CONFIRMED	2020-09-23	2020-09-27	FEMALE	RESOLVED	No	No	No	No	No	No
3078315	19484	Sporadic	20 to 29 Years	Church-Yonge Corridor	M5B	Household Contact	CONFIRMED	2020-09-21	2020-09-23	FEMALE	RESOLVED	No	No	No	No	No	No
3078316	19485	Sporadic	40 to 49 Years	Oakridge	M1L	Close Contact	CONFIRMED	2020-09-23	2020-09-26	FEMALE	RESOLVED	No	No	No	No	No	No
3078317	19487	Sporadic	70 to 79 Years	Bathurst Manor	M3H	Close Contact	CONFIRMED	2020-09-23	2020-09-26	MALE	RESOLVED	No	No	No	No	No	No
3078318	19488	Sporadic	20 to 29 Years	Little Portugal	M6J	Household Contact	CONFIRMED	2020-09-19	2020-09-25	FEMALE	RESOLVED	No	No	No	No	No	No
3078319	19489	Sporadic	40 to 49 Years	Mount Olive-Silverstone-Jamestown	M9V	Community	CONFIRMED	2020-09-20	2020-09-27	FEMALE	RESOLVED	No	No	No	No	No	No
3078320	19490	Sporadic	20 to 29 Years	Clairlea-Birchmount	M1L	Community	CONFIRMED	2020-09-21	2020-09-25	FEMALE	RESOLVED	No	No	No	No	No	No
3078321	19491	Sporadic	20 to 29 Years	Pelmo Park-Humberlea	M9M	Community	CONFIRMED	2020-09-22	2020-09-27	FEMALE	RESOLVED	No	No	No	No	No	No
3078322	19492	Sporadic	20 to 29 Years	Rouge	M1X	Household Contact	CONFIRMED	2020-09-20	2020-09-25	FEMALE	RESOLVED	No	No	No	No	No	No
3078323	19493	Sporadic	20 to 29 Years	Eglinton East	M1J	Travel	CONFIRMED	2020-09-20	2020-09-23	FEMALE	RESOLVED	No	No	No	No	No	No
3078324	19494	Sporadic	20 to 29 Years	The Beaches	M4E	Community	CONFIRMED	2020-09-24	2020-09-26	MALE	RESOLVED	No	No	No	No	No	No
3078325	19495	Sporadic	40 to 49 Years	North St. James Town	M4X	Outbreaks, Other Settings	CONFIRMED	2020-09-22	2020-09-26	MALE	RESOLVED	No	No	No	No	No	No
3078326	19496	Sporadic	30 to 39 Years	Waterfront Communities-The Island	M5A	Community	CONFIRMED	2020-09-22	2020-09-27	FEMALE	RESOLVED	No	No	No	No	No	No
3078327	19497	Sporadic	19 and younger	Westminster-Branson	M2R	Household Contact	PROBABLE	2020-09-21	2020-09-23	MALE	RESOLVED	No	No	No	No	No	No
3078328	19498	Sporadic	20 to 29 Years	Maple Leaf	M6L	Community	CONFIRMED	2020-09-22	2020-09-27	FEMALE	RESOLVED	No	No	No	No	No	No
3078329	19499	Sporadic	19 and younger	York University Heights	M3J	Household Contact	CONFIRMED	2020-09-16	2020-09-23	MALE	RESOLVED	No	No	No	No	No	No
3078330	19500	Sporadic	19 and younger	Flemingdon Park	M3C	Household Contact	PROBABLE	2020-09-20	2020-09-22	FEMALE	RESOLVED	No	No	No	No	No	No
3078331	19501	Sporadic	30 to 39 Years	Waterfront Communities-The Island	M5J	Close Contact	CONFIRMED	2020-09-18	2020-09-23	FEMALE	RESOLVED	No	No	No	No	No	No
3078332	19502	Sporadic	20 to 29 Years	Niagara	M5V	Close Contact	CONFIRMED	2020-09-13	2020-09-24	FEMALE	RESOLVED	No	No	No	No	No	No
3078333	19503	Sporadic	30 to 39 Years	Oakwood Village	M6C	Household Contact	CONFIRMED	2020-09-24	2020-09-28	MALE	RESOLVED	No	No	No	No	No	No
3078334	19504	Sporadic	50 to 59 Years	Beechborough-Greenbrook	M6M	Household Contact	CONFIRMED	2020-09-24	2020-09-25	MALE	RESOLVED	No	No	No	No	No	No
3078335	19505	Sporadic	30 to 39 Years	West Humber-Clairville	M9W	Close Contact	CONFIRMED	2020-09-14	2020-09-24	FEMALE	RESOLVED	No	No	No	No	No	No
3078336	19506	Sporadic	40 to 49 Years	Highland Creek	M1C	Community	CONFIRMED	2020-09-10	2020-09-24	FEMALE	RESOLVED	No	No	No	No	No	No
3078337	19507	Sporadic	20 to 29 Years	West Hill	M1E	Close Contact	CONFIRMED	2020-09-23	2020-09-28	FEMALE	RESOLVED	No	No	No	No	No	No
3078338	19508	Sporadic	70 to 79 Years	Elms-Old Rexdale	M9W	Household Contact	CONFIRMED	2020-09-20	2020-09-22	MALE	RESOLVED	No	No	No	No	No	No
3078339	19509	Sporadic	20 to 29 Years	Little Portugal	M6J	Household Contact	CONFIRMED	2020-09-16	2020-09-21	FEMALE	RESOLVED	No	No	No	No	No	No
3078340	19510	Sporadic	20 to 29 Years	Niagara	M5V	Close Contact	CONFIRMED	2020-09-19	2020-09-23	FEMALE	RESOLVED	No	No	No	No	No	No
3078341	19511	Sporadic	19 and younger	Black Creek	M3N	Community	CONFIRMED	2020-09-23	2020-09-27	MALE	RESOLVED	No	No	No	No	No	No
3078342	19512	Sporadic	30 to 39 Years	L'Amoreaux	M1W	Travel	CONFIRMED	2020-09-20	2020-09-25	MALE	RESOLVED	No	No	No	Yes	No	No
3078343	19513	Sporadic	30 to 39 Years	Blake-Jones	M4J	Community	CONFIRMED	2020-09-27	2020-09-28	MALE	RESOLVED	No	No	No	No	No	No
3078344	19514	Sporadic	20 to 29 Years	Mimico (includes Humber Bay Shores)	M8V	Household Contact	CONFIRMED	2020-09-24	2020-09-28	MALE	RESOLVED	No	No	No	No	No	No
3078345	19515	Sporadic	50 to 59 Years	Downsview-Roding-CFB	M3M	Household Contact	CONFIRMED	2020-09-22	2020-09-25	FEMALE	RESOLVED	No	No	No	No	No	No
3078346	19516	Sporadic	60 to 69 Years	Niagara	M6J	Household Contact	CONFIRMED	2020-09-22	2020-09-26	FEMALE	RESOLVED	No	No	No	No	No	No
3078347	19517	Sporadic	20 to 29 Years	Weston	M9N	Close Contact	CONFIRMED	2020-09-22	2020-09-27	MALE	RESOLVED	No	No	No	No	No	No
3078348	19518	Sporadic	40 to 49 Years	Church-Yonge Corridor	M4Y	No Information	CONFIRMED	2020-09-17	2020-09-25	MALE	RESOLVED	No	No	No	No	No	No
3078349	19519	Sporadic	40 to 49 Years	Mimico (includes Humber Bay Shores)	M8V	Close Contact	CONFIRMED	2020-09-19	2020-09-24	MALE	RESOLVED	No	No	No	No	No	No
3078350	19520	Sporadic	20 to 29 Years	Annex	M5R	Close Contact	PROBABLE	2020-09-22	2020-09-22	FEMALE	RESOLVED	No	No	No	No	No	No
3078351	19521	Sporadic	30 to 39 Years	Malvern	M1B	Household Contact	PROBABLE	2020-09-17	2020-09-17	FEMALE	RESOLVED	No	No	No	No	No	No
3078352	19522	Sporadic	30 to 39 Years	Trinity-Bellwoods	M6J	Community	CONFIRMED	2020-09-18	2020-09-22	MALE	RESOLVED	No	No	No	No	No	No
3078353	19523	Sporadic	30 to 39 Years	Greenwood-Coxwell	M4L	Community	CONFIRMED	2020-09-19	2020-09-24	MALE	RESOLVED	No	No	No	No	No	No
3078354	19524	Sporadic	20 to 29 Years	Church-Yonge Corridor	M4Y	Close Contact	PROBABLE	2020-09-19	2020-09-28	FEMALE	RESOLVED	No	No	No	No	No	No
3078355	19525	Outbreak Associated	20 to 29 Years	Agincourt North	M1S	Outbreaks, Congregate Settings	CONFIRMED	2020-09-19	2020-09-25	FEMALE	RESOLVED	No	No	No	No	No	No
3078356	19526	Sporadic	20 to 29 Years	Little Portugal	M6J	Close Contact	CONFIRMED	2020-09-23	2020-09-24	MALE	RESOLVED	No	No	No	No	No	No
3078357	19528	Sporadic	30 to 39 Years	Centennial Scarborough	M1C	Community	CONFIRMED	2020-09-20	2020-09-23	FEMALE	RESOLVED	No	No	No	No	No	No
3078358	19529	Sporadic	20 to 29 Years	North St. James Town	M4X	Close Contact	CONFIRMED	2020-09-23	2020-09-27	MALE	RESOLVED	No	No	No	No	No	No
3078359	19530	Outbreak Associated	30 to 39 Years	East End-Danforth	M4E	Outbreaks, Healthcare Institutions	CONFIRMED	2020-09-22	2020-09-22	FEMALE	RESOLVED	No	No	No	No	No	No
3078360	19531	Sporadic	20 to 29 Years	Keelesdale-Eglinton West	M6M	Community	CONFIRMED	2020-09-14	2020-09-24	MALE	RESOLVED	No	No	No	No	No	No
3078361	19532	Sporadic	20 to 29 Years	Weston	M9N	Household Contact	CONFIRMED	2020-09-18	2020-09-21	MALE	RESOLVED	No	No	No	No	No	No
3078362	19533	Outbreak Associated	70 to 79 Years	Islington-City Centre West	M9B	Outbreaks, Healthcare Institutions	CONFIRMED	2020-04-18	2020-04-20	FEMALE	RESOLVED	No	No	No	No	No	No
3078363	19534	Sporadic	40 to 49 Years	High Park North	M6P	No Information	CONFIRMED	2020-09-20	2020-09-26	MALE	RESOLVED	No	No	No	No	No	No
3078364	19535	Sporadic	30 to 39 Years	Bay Street Corridor	M5G	Close Contact	CONFIRMED	2020-09-22	2020-09-24	MALE	RESOLVED	No	No	No	No	No	No
3078365	19536	Sporadic	30 to 39 Years	Niagara	M5V	Close Contact	CONFIRMED	2020-09-25	2020-09-26	MALE	RESOLVED	No	No	No	No	No	No
3078366	19537	Sporadic	20 to 29 Years	The Beaches	M4L	Household Contact	CONFIRMED	2020-09-20	2020-09-26	MALE	RESOLVED	No	No	No	No	No	No
3078367	19538	Sporadic	20 to 29 Years	O'Connor-Parkview	M4B	Community	CONFIRMED	2020-09-19	2020-09-24	MALE	RESOLVED	No	No	No	No	No	No
3078368	19539	Sporadic	30 to 39 Years	Stonegate-Queensway	M8Y	Travel	CONFIRMED	2020-09-13	2020-09-22	FEMALE	RESOLVED	No	No	No	No	No	No
3078369	19540	Sporadic	19 and younger	Glenfield-Jane Heights	M3N	Household Contact	CONFIRMED	2020-09-22	2020-09-26	MALE	RESOLVED	No	No	No	No	No	No
3078370	19542	Outbreak Associated	80 to 89 Years	Little Portugal	M6J	Outbreaks, Healthcare Institutions	CONFIRMED	2020-09-18	2020-09-27	FEMALE	RESOLVED	No	No	No	Yes	No	No
3078371	19543	Sporadic	60 to 69 Years	Islington-City Centre West	M9A	Community	CONFIRMED	2020-09-08	2020-09-24	MALE	RESOLVED	No	No	No	No	No	No
3078372	19544	Sporadic	40 to 49 Years	Niagara	M5V	Household Contact	CONFIRMED	2020-09-22	2020-09-23	FEMALE	RESOLVED	No	No	No	No	No	No
3078373	19545	Sporadic	40 to 49 Years	Islington-City Centre West	M9B	Household Contact	CONFIRMED	2020-09-24	2020-09-26	FEMALE	RESOLVED	No	No	No	No	No	No
3078374	19546	Sporadic	50 to 59 Years	Woburn	M1H	Community	CONFIRMED	2020-09-25	2020-09-27	MALE	RESOLVED	No	No	No	No	No	No
3078375	19547	Sporadic	50 to 59 Years	Downsview-Roding-CFB	M3M	Household Contact	CONFIRMED	2020-09-24	2020-09-27	FEMALE	RESOLVED	No	No	No	No	No	No
3078376	19549	Sporadic	19 and younger	Parkwoods-Donalda	M3A	Close Contact	CONFIRMED	2020-09-19	2020-09-25	MALE	RESOLVED	No	No	No	No	No	No
3078377	19550	Sporadic	60 to 69 Years	Westminster-Branson	M2R	Community	CONFIRMED	2020-09-22	2020-09-26	MALE	RESOLVED	No	No	No	No	No	No
3078378	19551	Sporadic	40 to 49 Years	York University Heights	M3J	Household Contact	CONFIRMED	2020-09-19	2020-09-24	MALE	RESOLVED	No	No	No	No	No	No
3078379	19552	Sporadic	20 to 29 Years	Humber Summit	M9L	Community	CONFIRMED	2020-09-20	2020-09-25	FEMALE	RESOLVED	No	No	No	No	No	No
3078380	19553	Sporadic	20 to 29 Years	Waterfront Communities-The Island	M5V	Close Contact	CONFIRMED	2020-09-22	2020-09-25	MALE	RESOLVED	No	No	No	No	No	No
3078381	19554	Sporadic	60 to 69 Years	Humber Heights-Westmount	M9P	Household Contact	CONFIRMED	2020-09-15	2020-09-23	MALE	RESOLVED	No	No	No	No	No	No
3078382	19555	Sporadic	30 to 39 Years	Waterfront Communities-The Island	M5V	Close Contact	CONFIRMED	2020-09-23	2020-09-27	MALE	RESOLVED	No	No	No	No	No	No
3078383	19556	Outbreak Associated	50 to 59 Years	Rockcliffe-Smythe	M6N	Outbreaks, Healthcare Institutions	CONFIRMED	2020-09-25	2020-09-27	FEMALE	RESOLVED	No	No	No	No	No	No
3078384	19557	Sporadic	60 to 69 Years	Yorkdale-Glen Park	M6A	Outbreaks, Other Settings	CONFIRMED	2020-09-22	2020-09-27	MALE	RESOLVED	No	No	No	No	No	No
3078385	19558	Sporadic	19 and younger	Oakwood Village	M6E	Close Contact	CONFIRMED	2020-09-17	2020-09-26	MALE	RESOLVED	No	No	No	No	No	No
3078386	19559	Sporadic	40 to 49 Years	Keelesdale-Eglinton West	M6M	Household Contact	CONFIRMED	2020-09-21	2020-09-25	MALE	RESOLVED	No	No	No	No	No	No
3078387	19560	Sporadic	50 to 59 Years	Pelmo Park-Humberlea	M9N	Household Contact	CONFIRMED	2020-09-22	2020-09-27	FEMALE	RESOLVED	No	No	No	No	No	No
3078388	19561	Sporadic	30 to 39 Years	Waterfront Communities-The Island	M5V	No Information	CONFIRMED	2020-09-24	2020-09-28	FEMALE	RESOLVED	No	No	No	No	No	No
3078389	19562	Outbreak Associated	50 to 59 Years	Weston	M9N	Outbreaks, Congregate Settings	CONFIRMED	2020-09-17	2020-09-24	MALE	RESOLVED	No	No	No	No	No	No
3078390	19563	Outbreak Associated	19 and younger	Englemount-Lawrence	M6A	Outbreaks, Other Settings	CONFIRMED	2020-09-18	2020-09-23	MALE	RESOLVED	No	No	No	No	No	No
3078391	19564	Sporadic	30 to 39 Years	Bayview Village	M2K	No Information	CONFIRMED	2020-09-23	2020-09-25	FEMALE	RESOLVED	No	No	No	No	No	No
3078392	19565	Sporadic	20 to 29 Years	Mount Dennis	M6N	Community	CONFIRMED	2020-09-23	2020-09-24	MALE	RESOLVED	No	No	No	No	No	No
3078393	19566	Sporadic	60 to 69 Years	Clairlea-Birchmount	M1L	Household Contact	CONFIRMED	2020-09-24	2020-09-29	MALE	RESOLVED	No	No	No	No	No	No
3078394	19567	Sporadic	60 to 69 Years	Bendale	M1P	Household Contact	CONFIRMED	2020-09-19	2020-09-23	MALE	RESOLVED	No	No	No	No	No	No
3078395	19568	Sporadic	30 to 39 Years	Danforth	M4J	Community	CONFIRMED	2020-09-20	2020-09-24	FEMALE	RESOLVED	No	No	No	No	No	No
3078396	19569	Outbreak Associated	20 to 29 Years	Brookhaven-Amesbury	M6M	Outbreaks, Other Settings	CONFIRMED	2020-09-15	2020-09-22	FEMALE	RESOLVED	No	No	No	No	No	No
3078397	19570	Outbreak Associated	90 and older	Trinity-Bellwoods	M6J	Outbreaks, Healthcare Institutions	CONFIRMED	2020-09-24	2020-09-27	FEMALE	RESOLVED	No	No	No	No	No	No
3078398	19571	Sporadic	20 to 29 Years	Mount Pleasant West	M4P	Community	CONFIRMED	2020-09-20	2020-09-26	MALE	RESOLVED	No	No	No	No	No	No
3078399	19572	Sporadic	20 to 29 Years	Yorkdale-Glen Park	M6A	Household Contact	CONFIRMED	2020-09-16	2020-09-29	FEMALE	RESOLVED	No	No	No	No	No	No
3078400	19573	Sporadic	20 to 29 Years	South Parkdale	M6K	Community	CONFIRMED	2020-09-19	2020-09-23	MALE	RESOLVED	No	No	No	No	No	No
3078401	19574	Sporadic	20 to 29 Years	Rockcliffe-Smythe	M6N	Close Contact	CONFIRMED	2020-09-23	2020-09-29	MALE	RESOLVED	No	No	No	No	No	No
3078402	19575	Sporadic	20 to 29 Years	Moss Park	M5A	Close Contact	CONFIRMED	2020-09-24	2020-09-28	MALE	RESOLVED	No	No	No	No	No	No
3078403	19576	Sporadic	20 to 29 Years	West Humber-Clairville	M9W	Community	CONFIRMED	2020-09-12	2020-09-23	FEMALE	RESOLVED	No	No	No	No	No	No
3078404	19577	Sporadic	30 to 39 Years	Beechborough-Greenbrook	M6M	Household Contact	CONFIRMED	2020-09-26	2020-09-28	FEMALE	RESOLVED	No	No	No	No	No	No
3078405	19578	Sporadic	40 to 49 Years	Clairlea-Birchmount	M1L	Close Contact	CONFIRMED	2020-09-21	2020-09-27	MALE	RESOLVED	No	No	No	No	No	No
3078406	19579	Sporadic	20 to 29 Years	Guildwood	M1E	Close Contact	CONFIRMED	2020-09-18	2020-09-23	MALE	RESOLVED	No	No	No	No	No	No
3078407	19580	Sporadic	30 to 39 Years	Clanton Park	M3H	Community	CONFIRMED	2020-09-15	2020-09-27	FEMALE	RESOLVED	No	No	No	No	No	No
3078408	19581	Outbreak Associated	30 to 39 Years	Yonge-St.Clair	M4V	Outbreaks, Other Settings	CONFIRMED	2020-09-21	2020-09-25	MALE	RESOLVED	No	No	No	No	No	No
3078409	19582	Sporadic	60 to 69 Years	North St. James Town	M4X	Household Contact	CONFIRMED	2020-09-22	2020-09-26	FEMALE	RESOLVED	No	No	No	No	No	No
3078410	19583	Sporadic	30 to 39 Years	Willowridge-Martingrove-Richview	M9R	Community	CONFIRMED	2020-09-12	2020-09-21	FEMALE	RESOLVED	No	No	No	No	No	No
3078411	19584	Sporadic	20 to 29 Years	Westminster-Branson	M2R	Close Contact	CONFIRMED	2020-09-24	2020-09-26	MALE	RESOLVED	No	No	No	No	No	No
3078412	19585	Sporadic	30 to 39 Years	Westminster-Branson	M2R	Close Contact	CONFIRMED	2020-09-21	2020-09-24	FEMALE	RESOLVED	No	No	No	No	No	No
3078413	19586	Sporadic	70 to 79 Years	Mount Pleasant East	M4P	Community	CONFIRMED	2020-09-19	2020-09-25	MALE	RESOLVED	No	No	No	No	No	No
3078414	19587	Sporadic	20 to 29 Years	Little Portugal	M6J	Household Contact	CONFIRMED	2020-09-14	2020-09-23	FEMALE	RESOLVED	No	No	No	No	No	No
3078415	19588	Sporadic	40 to 49 Years	Eglinton East	M1J	Household Contact	PROBABLE	2020-09-16	2020-09-16	FEMALE	RESOLVED	No	No	No	No	No	No
3078416	19590	Outbreak Associated	20 to 29 Years	Malvern	M1B	Outbreaks, Other Settings	CONFIRMED	2020-09-24	2020-09-28	MALE	RESOLVED	No	No	No	No	No	No
3078417	19591	Sporadic	50 to 59 Years	Willowdale East	M2N	Community	CONFIRMED	2020-09-04	2020-09-22	FEMALE	RESOLVED	No	No	No	No	No	No
3078418	19592	Sporadic	40 to 49 Years	Roncesvalles	M6R	Community	CONFIRMED	2020-09-22	2020-09-27	FEMALE	RESOLVED	No	No	No	No	No	No
3078419	19593	Sporadic	20 to 29 Years	O'Connor-Parkview	M4B	Close Contact	CONFIRMED	2020-09-20	2020-09-24	MALE	RESOLVED	No	No	No	No	No	No
3078420	19594	Sporadic	20 to 29 Years	Niagara	M6J	Household Contact	CONFIRMED	2020-09-21	2020-09-26	FEMALE	RESOLVED	No	No	No	No	No	No
3078421	19595	Outbreak Associated	20 to 29 Years	Eringate-Centennial-West Deane	M9B	Outbreaks, Other Settings	CONFIRMED	2020-09-15	2020-09-25	FEMALE	RESOLVED	No	No	No	No	No	No
3078422	19596	Sporadic	20 to 29 Years	Mount Olive-Silverstone-Jamestown	M9V	Household Contact	CONFIRMED	2020-09-22	2020-09-25	MALE	RESOLVED	No	No	No	No	No	No
3078423	19598	Sporadic	60 to 69 Years	North St. James Town	M4X	Close Contact	CONFIRMED	2020-09-15	2020-09-22	FEMALE	RESOLVED	No	No	No	No	No	No
3078424	19599	Sporadic				Close Contact	PROBABLE	2020-09-23	2020-09-23	FEMALE	RESOLVED	No	No	No	No	No	No
3078425	19600	Sporadic	19 and younger	West Humber-Clairville	M9V	Close Contact	CONFIRMED	2020-09-17	2020-09-21	MALE	RESOLVED	No	No	No	No	No	No
3078426	19601	Sporadic	60 to 69 Years	Pleasant View	M2J	Close Contact	CONFIRMED	2020-09-21	2020-09-28	MALE	RESOLVED	No	No	No	No	No	No
3078427	19602	Sporadic	19 and younger	Humber Heights-Westmount	M9P	Household Contact	CONFIRMED	2020-09-19	2020-09-22	FEMALE	RESOLVED	No	No	No	No	No	No
3078428	19603	Sporadic	50 to 59 Years	Newtonbrook West	M2R	No Information	CONFIRMED	2020-09-20	2020-09-24	FEMALE	RESOLVED	No	No	No	No	No	No
3078429	19604	Sporadic	19 and younger	York University Heights	M3J	Household Contact	CONFIRMED	2020-09-17	2020-09-22	MALE	RESOLVED	No	No	No	No	No	No
3078430	19605	Sporadic	50 to 59 Years	Rouge	M1B	Community	CONFIRMED	2020-09-19	2020-09-27	MALE	RESOLVED	No	No	No	Yes	No	No
3078431	19606	Sporadic	20 to 29 Years	Moss Park	M5A	Close Contact	CONFIRMED	2020-09-23	2020-09-25	MALE	RESOLVED	No	No	No	No	No	No
3078432	19607	Sporadic	70 to 79 Years	Rouge	M1X	No Information	CONFIRMED	2020-09-23	2020-09-25	MALE	FATAL	No	No	No	Yes	Yes	Yes
3078433	19608	Sporadic	19 and younger	St.Andrew-Windfields	M2P	Community	CONFIRMED	2020-09-21	2020-09-24	MALE	RESOLVED	No	No	No	No	No	No
3078434	19609	Sporadic	50 to 59 Years	York University Heights	M3J	Household Contact	CONFIRMED	2020-09-20	2020-09-25	FEMALE	RESOLVED	No	No	No	No	No	No
3078435	19610	Sporadic	40 to 49 Years	Waterfront Communities-The Island	M5J	Community	CONFIRMED	2020-09-19	2020-09-22	MALE	RESOLVED	No	No	No	No	No	No
3078436	19611	Sporadic	20 to 29 Years	Kensington-Chinatown	M5T	Household Contact	CONFIRMED	2020-09-24	2020-09-27	FEMALE	RESOLVED	No	No	No	No	No	No
3078437	19612	Sporadic	50 to 59 Years	Flemingdon Park	M3C	Household Contact	CONFIRMED	2020-09-19	2020-09-22	MALE	RESOLVED	No	No	No	No	No	No
3078438	19613	Sporadic	19 and younger	West Humber-Clairville	M9W	Household Contact	PROBABLE	2020-09-19	2020-09-24	FEMALE	RESOLVED	No	No	No	No	No	No
3078439	19614	Sporadic	30 to 39 Years	Waterfront Communities-The Island	M5V	Close Contact	CONFIRMED	2020-09-16	2020-09-28	MALE	RESOLVED	No	No	No	No	No	No
3078440	19615	Sporadic	60 to 69 Years	West Hill	M1E	No Information	CONFIRMED	2020-09-24	2020-09-28	FEMALE	RESOLVED	No	No	No	No	No	No
3078441	19617	Sporadic	20 to 29 Years	Thorncliffe Park	M4H	Community	CONFIRMED	2020-09-16	2020-09-27	MALE	RESOLVED	No	No	No	No	No	No
3078442	19618	Sporadic	40 to 49 Years	Clanton Park	M3H	Close Contact	CONFIRMED	2020-09-20	2020-09-27	MALE	RESOLVED	No	No	No	No	No	No
3078443	19619	Outbreak Associated	20 to 29 Years	Caledonia-Fairbank	M6E	Outbreaks, Other Settings	CONFIRMED	2020-09-18	2020-09-24	MALE	RESOLVED	No	No	No	No	No	No
3078444	19620	Outbreak Associated	20 to 29 Years	Niagara	M6K	Outbreaks, Other Settings	CONFIRMED	2020-09-17	2020-09-26	FEMALE	RESOLVED	No	No	No	No	No	No
3078445	19621	Sporadic	60 to 69 Years	Oakridge	M1L	Travel	CONFIRMED	2020-09-19	2020-09-21	MALE	RESOLVED	No	No	No	No	No	No
3078446	19622	Sporadic	20 to 29 Years			Household Contact	PROBABLE	2020-09-20	2020-09-23	MALE	RESOLVED	No	No	No	No	No	No
3078447	19623	Sporadic	60 to 69 Years	Islington-City Centre West	M9A	Community	CONFIRMED	2020-09-24	2020-09-27	MALE	RESOLVED	No	No	No	No	No	No
3078448	19624	Sporadic	50 to 59 Years	West Hill	M1E	Household Contact	CONFIRMED	2020-09-19	2020-09-23	FEMALE	RESOLVED	No	No	No	No	No	No
3078449	19625	Sporadic	20 to 29 Years	Waterfront Communities-The Island	M5V	Community	CONFIRMED	2020-09-18	2020-09-22	MALE	RESOLVED	No	No	No	No	No	No
3078450	19626	Sporadic	20 to 29 Years	Tam O'Shanter-Sullivan	M1T	Community	CONFIRMED	2020-09-14	2020-09-21	MALE	RESOLVED	No	No	No	No	No	No
3078451	19627	Sporadic	30 to 39 Years	Waterfront Communities-The Island	M5V	Community	CONFIRMED	2020-09-21	2020-09-23	MALE	RESOLVED	No	No	No	No	No	No
3078452	19628	Sporadic	20 to 29 Years	Glenfield-Jane Heights	M3L	Household Contact	CONFIRMED	2020-09-14	2020-09-24	FEMALE	RESOLVED	No	No	No	No	No	No
3078453	19629	Outbreak Associated	70 to 79 Years	South Parkdale	M6K	Outbreaks, Healthcare Institutions	CONFIRMED	2020-09-22	2020-09-22	FEMALE	RESOLVED	No	No	No	No	No	No
3078454	19630	Sporadic	50 to 59 Years	L'Amoreaux	M1W	Household Contact	CONFIRMED	2020-09-25	2020-09-27	FEMALE	RESOLVED	No	No	No	No	No	No
3078455	19631	Sporadic	50 to 59 Years	Westminster-Branson	M2R	Community	CONFIRMED	2020-09-22	2020-09-25	MALE	RESOLVED	No	No	No	No	No	No
3078456	19632	Outbreak Associated	30 to 39 Years	Niagara	M6K	Outbreaks, Other Settings	CONFIRMED	2020-09-21	2020-09-23	MALE	RESOLVED	No	No	No	No	No	No
3078457	19633	Sporadic	50 to 59 Years	Bendale	M1J	No Information	CONFIRMED	2020-09-24	2020-09-27	FEMALE	RESOLVED	No	No	No	No	No	No
3078458	19634	Sporadic	40 to 49 Years	New Toronto	M8V	Community	CONFIRMED	2020-09-20	2020-09-24	FEMALE	RESOLVED	No	No	No	No	No	No
3078459	19635	Sporadic	30 to 39 Years	Mount Dennis	M6N	Community	CONFIRMED	2020-09-20	2020-09-26	MALE	RESOLVED	No	No	No	No	No	No
3078460	19636	Sporadic	30 to 39 Years	Morningside	M1G	Community	CONFIRMED	2020-09-20	2020-09-21	MALE	RESOLVED	No	No	No	No	No	No
3078461	19637	Outbreak Associated	19 and younger	Kingsway South	M8X	Outbreaks, Other Settings	CONFIRMED	2020-09-23	2020-09-29	UNKNOWN	RESOLVED	No	No	No	No	No	No
3078462	19638	Sporadic	40 to 49 Years	Mount Olive-Silverstone-Jamestown	M9V	Community	CONFIRMED	2020-09-22	2020-09-26	MALE	RESOLVED	No	No	No	No	No	No
3078463	19639	Sporadic	30 to 39 Years	South Riverdale	M4M	No Information	CONFIRMED	2020-09-24	2020-09-28	MALE	RESOLVED	No	No	No	No	No	No
3078464	19640	Sporadic	20 to 29 Years	Waterfront Communities-The Island	M5V	Community	CONFIRMED	2020-09-11	2020-09-25	MALE	RESOLVED	No	No	No	No	No	No
3078465	19641	Sporadic	19 and younger	University	M5S	Community	CONFIRMED	2020-09-22	2020-09-24	MALE	RESOLVED	No	No	No	No	No	No
3078466	19642	Sporadic	20 to 29 Years	Waterfront Communities-The Island	M5V	Household Contact	CONFIRMED	2020-09-14	2020-09-22	FEMALE	RESOLVED	No	No	No	No	No	No
3078467	19643	Sporadic	70 to 79 Years	Clairlea-Birchmount	M1K	Close Contact	CONFIRMED	2020-09-23	2020-09-27	MALE	RESOLVED	No	No	No	No	No	No
3078468	19644	Sporadic	30 to 39 Years	L'Amoreaux	M1W	Community	CONFIRMED	2020-09-12	2020-09-24	MALE	RESOLVED	No	No	No	No	No	No
3078469	19645	Sporadic	20 to 29 Years	Don Valley Village	M2J	Community	CONFIRMED	2020-09-17	2020-09-23	MALE	RESOLVED	No	No	No	No	No	No
3078470	19646	Sporadic	20 to 29 Years	Annex	M5R	Household Contact	CONFIRMED	2020-09-19	2020-09-20	FEMALE	RESOLVED	No	No	No	No	No	No
3078471	19647	Sporadic	20 to 29 Years	L'Amoreaux	M1W	Household Contact	CONFIRMED	2020-09-14	2020-09-27	FEMALE	RESOLVED	No	No	No	No	No	No
3078472	19648	Sporadic	50 to 59 Years	Maple Leaf	M6L	No Information	CONFIRMED	2020-09-23	2020-09-27	FEMALE	RESOLVED	No	No	No	Yes	No	No
3078473	19649	Outbreak Associated	70 to 79 Years	Little Portugal	M6J	Outbreaks, Healthcare Institutions	CONFIRMED	2020-09-24	2020-09-26	MALE	RESOLVED	No	No	No	No	No	No
3078474	19650	Sporadic	40 to 49 Years	Pleasant View	M2J	Close Contact	CONFIRMED	2020-09-25	2020-09-28	MALE	RESOLVED	No	No	No	No	No	No
3078475	19651	Sporadic	60 to 69 Years	Junction Area	M6N	Close Contact	CONFIRMED	2020-09-21	2020-09-25	MALE	RESOLVED	No	No	No	No	No	No
3078476	19652	Sporadic	80 to 89 Years	Agincourt North	M1V	Household Contact	CONFIRMED	2020-09-16	2020-09-25	MALE	RESOLVED	No	No	No	No	No	No
3078477	19653	Sporadic	30 to 39 Years	Mount Pleasant West	M4P	Community	CONFIRMED	2020-09-17	2020-09-25	MALE	RESOLVED	No	No	No	No	No	No
3078478	19654	Sporadic	30 to 39 Years	Englemount-Lawrence	M6A	Household Contact	CONFIRMED	2020-09-19	2020-09-25	FEMALE	RESOLVED	No	No	No	No	No	No
3078479	19655	Sporadic	20 to 29 Years	Mount Olive-Silverstone-Jamestown	M9V	Close Contact	CONFIRMED	2020-09-20	2020-09-25	FEMALE	RESOLVED	No	No	No	No	No	No
3078480	19656	Outbreak Associated	20 to 29 Years	Markland Wood	M9C	Outbreaks, Other Settings	PROBABLE	2020-09-23	2020-09-26	FEMALE	RESOLVED	No	No	No	No	No	No
3078481	19657	Sporadic	30 to 39 Years	Wychwood	M6H	Household Contact	CONFIRMED	2020-09-23	2020-09-24	MALE	RESOLVED	No	No	No	No	No	No
3078482	19658	Sporadic	20 to 29 Years	New Toronto	M8V	Close Contact	CONFIRMED	2020-09-18	2020-09-24	FEMALE	RESOLVED	No	No	No	No	No	No
3078483	19659	Sporadic	20 to 29 Years	Church-Yonge Corridor	M4Y	Household Contact	CONFIRMED	2020-09-19	2020-09-25	FEMALE	RESOLVED	No	No	No	No	No	No
3078484	19660	Sporadic	50 to 59 Years	O'Connor-Parkview	M4B	Travel	CONFIRMED	2020-09-14	2020-09-23	MALE	RESOLVED	No	No	No	No	No	No
3078485	19661	Outbreak Associated	30 to 39 Years	Roncesvalles	M6K	Outbreaks, Other Settings	CONFIRMED	2020-09-17	2020-09-23	MALE	RESOLVED	No	No	No	No	No	No
3078486	19662	Sporadic	19 and younger	O'Connor-Parkview	M4B	Household Contact	CONFIRMED	2020-09-25	2020-09-28	MALE	RESOLVED	No	No	No	No	No	No
3078487	19663	Sporadic	20 to 29 Years	Lawrence Park South	M4R	Household Contact	CONFIRMED	2020-09-20	2020-09-23	MALE	RESOLVED	No	No	No	No	No	No
3078488	19664	Sporadic	50 to 59 Years	Cabbagetown-South St. James Town	M4X	Household Contact	CONFIRMED	2020-09-18	2020-09-23	MALE	RESOLVED	No	No	No	No	No	No
3078489	19665	Sporadic	19 and younger	Malvern	M1B	Household Contact	CONFIRMED	2020-09-25	2020-09-28	MALE	RESOLVED	No	No	No	No	No	No
3078490	19666	Sporadic	20 to 29 Years	Waterfront Communities-The Island	M5V	Household Contact	CONFIRMED	2020-09-18	2020-09-22	FEMALE	RESOLVED	No	No	No	No	No	No
3078491	19667	Outbreak Associated	19 and younger	Princess-Rosethorn	M9A	Outbreaks, Other Settings	CONFIRMED	2020-09-24	2020-09-28	FEMALE	RESOLVED	No	No	No	No	No	No
3078492	19668	Outbreak Associated	80 to 89 Years	South Parkdale	M6K	Outbreaks, Healthcare Institutions	CONFIRMED	2020-09-25	2020-09-26	FEMALE	FATAL	No	No	No	Yes	No	No
3078493	19669	Outbreak Associated	20 to 29 Years	Bendale	M1P	Outbreaks, Other Settings	CONFIRMED	2020-09-21	2020-09-26	FEMALE	RESOLVED	No	No	No	No	No	No
3078494	19670	Sporadic	40 to 49 Years	Moss Park	M5A	Community	CONFIRMED	2020-09-21	2020-09-22	FEMALE	RESOLVED	No	No	No	No	No	No
3078495	19671	Sporadic	30 to 39 Years	Niagara	M6K	Close Contact	CONFIRMED	2020-09-21	2020-09-23	FEMALE	RESOLVED	No	No	No	No	No	No
3078496	19672	Sporadic	40 to 49 Years	Rosedale-Moore Park	M4W	Community	CONFIRMED	2020-09-21	2020-09-22	MALE	RESOLVED	No	No	No	No	No	No
3078497	19673	Sporadic	50 to 59 Years	Downsview-Roding-CFB	M3M	Household Contact	CONFIRMED	2020-09-24	2020-09-28	FEMALE	RESOLVED	No	No	No	No	No	No
3078498	19674	Sporadic	50 to 59 Years	Blake-Jones	M4J	Community	CONFIRMED	2020-09-21	2020-09-25	FEMALE	RESOLVED	No	No	No	No	No	No
3078499	19675	Sporadic	20 to 29 Years	Little Portugal	M6J	No Information	CONFIRMED	2020-09-25	2020-09-26	MALE	RESOLVED	No	No	No	No	No	No
3078500	19676	Sporadic	80 to 89 Years	Humbermede	M9M	Household Contact	CONFIRMED	2020-09-17	2020-09-25	MALE	RESOLVED	No	No	No	No	No	No
3078501	19677	Sporadic	20 to 29 Years	Mount Pleasant East	M4S	No Information	CONFIRMED	2020-09-24	2020-09-27	MALE	RESOLVED	No	No	No	No	No	No
3078502	19678	Sporadic	20 to 29 Years	Westminster-Branson	M2R	Community	CONFIRMED	2020-09-23	2020-09-26	FEMALE	RESOLVED	No	No	No	No	No	No
3078503	19679	Outbreak Associated	50 to 59 Years	Palmerston-Little Italy	M6G	Outbreaks, Other Settings	CONFIRMED	2020-09-23	2020-09-28	FEMALE	RESOLVED	No	No	No	No	No	No
3078504	19680	Sporadic	40 to 49 Years	Westminster-Branson	M2R	Community	CONFIRMED	2020-09-17	2020-09-24	FEMALE	RESOLVED	No	No	No	No	No	No
3078505	19681	Sporadic	30 to 39 Years	Parkwoods-Donalda	M3A	Household Contact	CONFIRMED	2020-09-21	2020-09-26	MALE	RESOLVED	No	No	No	No	No	No
3078506	19682	Outbreak Associated	70 to 79 Years	Little Portugal	M6J	Outbreaks, Healthcare Institutions	CONFIRMED	2020-09-24	2020-09-26	FEMALE	FATAL	No	No	No	Yes	No	No
3078507	19683	Sporadic	30 to 39 Years	Princess-Rosethorn	M9A	Close Contact	CONFIRMED	2020-09-14	2020-09-26	MALE	RESOLVED	No	No	No	No	No	No
3078508	19684	Sporadic	60 to 69 Years	Oakwood Village	M6C	Household Contact	CONFIRMED	2020-09-22	2020-09-26	MALE	RESOLVED	No	No	No	No	No	No
3078509	19685	Sporadic	20 to 29 Years	Woburn	M1H	Household Contact	CONFIRMED	2020-09-15	2020-09-28	FEMALE	RESOLVED	No	No	No	No	No	No
3078510	19686	Outbreak Associated	40 to 49 Years	Willowdale East	M2N	Outbreaks, Other Settings	CONFIRMED	2020-09-14	2020-09-25	MALE	RESOLVED	No	No	No	No	No	No
3078511	19687	Sporadic	40 to 49 Years	Woburn	M1G	Community	CONFIRMED	2020-04-06	2020-04-11	MALE	RESOLVED	No	No	No	No	No	No
3078512	19688	Outbreak Associated	40 to 49 Years	Mount Dennis	M6M	Outbreaks, Healthcare Institutions	CONFIRMED	2020-04-08	2020-04-15	FEMALE	RESOLVED	No	No	No	No	No	No
3078513	19689	Sporadic	40 to 49 Years	Glenfield-Jane Heights	M3N	Close Contact	CONFIRMED	2020-04-15	2020-04-26	FEMALE	RESOLVED	No	No	No	No	No	No
3078514	19690	Sporadic	50 to 59 Years	Thorncliffe Park	M4H	Close Contact	CONFIRMED	2020-05-10	2020-05-11	FEMALE	RESOLVED	No	No	No	No	No	No
3078515	19691	Sporadic	60 to 69 Years	O'Connor-Parkview	M4B	Household Contact	PROBABLE	2020-03-24	2020-04-22	MALE	RESOLVED	No	No	No	No	No	No
3078516	19692	Outbreak Associated	20 to 29 Years	Caledonia-Fairbank	M6E	Outbreaks, Healthcare Institutions	CONFIRMED	2020-09-30	2020-10-02	FEMALE	RESOLVED	No	No	No	No	No	No
3078517	19693	Outbreak Associated	40 to 49 Years	Tam O'Shanter-Sullivan	M1T	Outbreaks, Healthcare Institutions	CONFIRMED	2020-04-23	2020-04-26	FEMALE	RESOLVED	No	No	No	No	No	No
3078518	19694	Outbreak Associated	30 to 39 Years	Cliffcrest	M1M	Outbreaks, Healthcare Institutions	CONFIRMED	2020-05-02	2020-05-03	FEMALE	RESOLVED	No	No	No	No	No	No
3078519	19695	Outbreak Associated	60 to 69 Years	Parkwoods-Donalda	M3A	Outbreaks, Healthcare Institutions	CONFIRMED	2020-10-01	2020-10-03	FEMALE	RESOLVED	No	No	No	No	No	No
3078520	19696	Sporadic	30 to 39 Years	Kennedy Park	M1K	Household Contact	CONFIRMED	2020-09-29	2020-10-02	MALE	RESOLVED	No	No	No	No	No	No
3078521	19697	Sporadic	50 to 59 Years	Eringate-Centennial-West Deane	M9C	Household Contact	PROBABLE	2020-09-20	2020-09-30	FEMALE	RESOLVED	No	No	No	No	No	No
3078522	19698	Outbreak Associated	40 to 49 Years	Malvern	M1B	Outbreaks, Healthcare Institutions	CONFIRMED	2020-04-13	2020-04-16	FEMALE	RESOLVED	No	No	No	No	No	No
3078523	19699	Outbreak Associated	60 to 69 Years	Humbermede	M9M	Outbreaks, Healthcare Institutions	CONFIRMED	2020-09-29	2020-10-04	FEMALE	RESOLVED	No	No	No	No	No	No
3078524	19700	Sporadic	20 to 29 Years	Kensington-Chinatown	M5T	No Information	CONFIRMED	2020-09-21	2020-09-29	FEMALE	RESOLVED	No	No	No	No	No	No
3078525	19701	Sporadic	20 to 29 Years	Malvern	M1B	No Information	CONFIRMED	2020-09-26	2020-10-03	MALE	RESOLVED	No	No	No	No	No	No
3078526	19702	Sporadic	20 to 29 Years	Old East York	M4C	Close Contact	CONFIRMED	2020-09-23	2020-09-29	FEMALE	RESOLVED	No	No	No	No	No	No
3078527	19703	Sporadic	20 to 29 Years	Regent Park	M5A	Community	CONFIRMED	2020-09-21	2020-09-28	FEMALE	RESOLVED	No	No	No	No	No	No
3078528	19704	Sporadic	30 to 39 Years	Victoria Village	M4A	Community	CONFIRMED	2020-09-25	2020-09-30	FEMALE	RESOLVED	No	No	No	No	No	No
3078529	19705	Outbreak Associated	80 to 89 Years	Edenbridge-Humber Valley	M9A	Outbreaks, Healthcare Institutions	CONFIRMED	2020-09-28	2020-10-04	FEMALE	RESOLVED	No	No	No	No	No	No
3078530	19706	Sporadic	50 to 59 Years	Woburn	M1H	No Information	CONFIRMED	2020-09-28	2020-10-01	MALE	RESOLVED	No	No	No	No	No	No
3078531	19707	Sporadic	60 to 69 Years	Mount Dennis	M6M	No Information	CONFIRMED	2020-09-23	2020-10-04	MALE	RESOLVED	No	No	No	No	No	No
3078532	19708	Outbreak Associated	80 to 89 Years	Little Portugal	M6J	Outbreaks, Healthcare Institutions	CONFIRMED	2020-09-29	2020-10-04	FEMALE	RESOLVED	No	No	No	No	No	No
3078533	19709	Sporadic	50 to 59 Years	Annex	M5R	Household Contact	PROBABLE	2020-09-22	2020-09-29	FEMALE	RESOLVED	No	No	No	No	No	No
3078534	19710	Sporadic	60 to 69 Years	Dovercourt-Wallace Emerson-Junction	M6P	Close Contact	CONFIRMED	2020-09-22	2020-09-29	FEMALE	RESOLVED	No	No	No	No	No	No
3078535	19711	Sporadic	19 and younger	Rexdale-Kipling	M9W	Household Contact	CONFIRMED	2020-09-26	2020-09-30	MALE	RESOLVED	No	No	No	No	No	No
3078536	19712	Sporadic	20 to 29 Years	Danforth-East York	M4J	No Information	CONFIRMED	2020-09-27	2020-10-02	FEMALE	RESOLVED	No	No	No	No	No	No
3078537	19713	Sporadic	30 to 39 Years	Rouge	M1B	Close Contact	CONFIRMED	2020-09-22	2020-09-30	FEMALE	RESOLVED	No	No	No	No	No	No
3078538	19714	Outbreak Associated	80 to 89 Years	Islington-City Centre West	M9B	Outbreaks, Healthcare Institutions	PROBABLE	2020-04-02	2020-09-22	FEMALE	FATAL	No	No	No	Yes	No	No
3078539	19715	Sporadic	20 to 29 Years	Dovercourt-Wallace Emerson-Junction	M6H	Close Contact	CONFIRMED	2020-09-27	2020-09-30	MALE	RESOLVED	No	No	No	No	No	No
3078540	19716	Sporadic	20 to 29 Years	Niagara	M5V	No Information	PROBABLE	2020-09-29	2020-09-29	FEMALE	RESOLVED	No	No	No	No	No	No
3078541	19717	Sporadic	20 to 29 Years	University	M5S	No Information	CONFIRMED	2020-09-23	2020-09-30	MALE	RESOLVED	No	No	No	No	No	No
3078542	19718	Sporadic	20 to 29 Years	Tam O'Shanter-Sullivan	M1T	Household Contact	CONFIRMED	2020-09-20	2020-09-29	FEMALE	RESOLVED	No	No	No	No	No	No
3078543	19719	Sporadic	50 to 59 Years	South Riverdale	M4L	No Information	CONFIRMED	2020-09-23	2020-09-28	MALE	RESOLVED	No	No	No	No	No	No
3078544	19720	Sporadic	30 to 39 Years	Church-Yonge Corridor	M5B	No Information	CONFIRMED	2020-09-28	2020-10-04	MALE	RESOLVED	No	No	No	No	No	No
3078545	19721	Sporadic	70 to 79 Years	West Hill	M1E	No Information	CONFIRMED	2020-09-27	2020-10-01	MALE	RESOLVED	No	No	No	Yes	No	No
3078546	19722	Outbreak Associated	40 to 49 Years	West Hill	M1E	Outbreaks, Healthcare Institutions	CONFIRMED	2020-04-14	2020-04-17	FEMALE	RESOLVED	No	No	No	No	No	No
3078547	19723	Sporadic	50 to 59 Years	Bedford Park-Nortown	M5M	Community	CONFIRMED	2020-09-21	2020-09-29	MALE	RESOLVED	No	No	No	No	No	No
3078548	19724	Sporadic	50 to 59 Years	Kennedy Park	M1K	Community	CONFIRMED	2020-09-24	2020-09-29	FEMALE	RESOLVED	No	No	No	No	No	No
3078549	19725	Sporadic	40 to 49 Years	Don Valley Village	M2J	No Information	CONFIRMED	2020-09-28	2020-10-01	FEMALE	RESOLVED	No	No	No	No	No	No
3078550	19726	Sporadic	19 and younger	Church-Yonge Corridor	M4Y	No Information	CONFIRMED	2020-09-23	2020-09-29	MALE	RESOLVED	No	No	No	No	No	No
3078551	19727	Sporadic	20 to 29 Years	Waterfront Communities-The Island	M5V	No Information	CONFIRMED	2020-09-30	2020-10-03	FEMALE	RESOLVED	No	No	No	No	No	No
3078552	19728	Sporadic	30 to 39 Years	Glenfield-Jane Heights	M3N	Household Contact	CONFIRMED	2020-09-25	2020-09-29	MALE	RESOLVED	No	No	No	No	No	No
3078553	19729	Sporadic	20 to 29 Years	Waterfront Communities-The Island	M5V	No Information	CONFIRMED	2020-09-29	2020-10-04	MALE	RESOLVED	No	No	No	No	No	No
3078554	19730	Sporadic	40 to 49 Years	North St. James Town	M4X	No Information	CONFIRMED	2020-09-27	2020-09-28	FEMALE	RESOLVED	No	No	No	No	No	No
3078555	19731	Sporadic	19 and younger	Newtonbrook West	M2M	No Information	CONFIRMED	2020-09-27	2020-10-05	FEMALE	RESOLVED	No	No	No	No	No	No
3078556	19732	Sporadic	19 and younger	Weston	M9N	Household Contact	CONFIRMED	2020-09-25	2020-10-01	MALE	RESOLVED	No	No	No	No	No	No
3078557	19733	Outbreak Associated	90 and older	Beechborough-Greenbrook	M6M	Outbreaks, Healthcare Institutions	CONFIRMED	2020-04-23	2020-04-27	FEMALE	RESOLVED	No	No	No	No	No	No
3078558	19734	Sporadic	50 to 59 Years	Lawrence Park North	M5M	No Information	CONFIRMED	2020-09-25	2020-10-02	MALE	RESOLVED	No	No	No	No	No	No
3078559	19735	Outbreak Associated	20 to 29 Years	North St. James Town	M4Y	Outbreaks, Other Settings	CONFIRMED	2020-09-26	2020-09-30	MALE	RESOLVED	No	No	No	No	No	No
3078560	19736	Sporadic	30 to 39 Years	North St. James Town	M4X	No Information	CONFIRMED	2020-04-13	2020-10-01	MALE	RESOLVED	No	No	No	No	No	No
3078561	19737	Sporadic	20 to 29 Years	Bathurst Manor	M3H	No Information	CONFIRMED	2020-09-23	2020-09-29	MALE	RESOLVED	No	No	No	No	No	No
3078562	19738	Sporadic	40 to 49 Years	Moss Park	M5A	Close Contact	CONFIRMED	2020-09-26	2020-10-01	FEMALE	RESOLVED	No	No	No	No	No	No
3078563	19739	Sporadic	40 to 49 Years	Westminster-Branson	M2R	Household Contact	CONFIRMED	2020-09-13	2020-09-28	MALE	RESOLVED	No	No	No	No	No	No
3078564	19740	Sporadic	50 to 59 Years	Eringate-Centennial-West Deane	M9C	Outbreaks, Other Settings	CONFIRMED	2020-09-24	2020-09-29	MALE	RESOLVED	No	No	No	No	No	No
3078565	19741	Sporadic	19 and younger	East End-Danforth	M4E	Community	CONFIRMED	2020-09-24	2020-09-28	MALE	RESOLVED	No	No	No	No	No	No
3078566	19742	Sporadic	30 to 39 Years	Westminster-Branson	M2R	No Information	CONFIRMED	2020-09-24	2020-10-03	FEMALE	RESOLVED	No	No	No	No	No	No
3078567	19743	Sporadic	19 and younger	Edenbridge-Humber Valley	M9A	Household Contact	CONFIRMED	2020-09-21	2020-09-30	MALE	RESOLVED	No	No	No	No	No	No
3078568	19744	Sporadic	19 and younger	Brookhaven-Amesbury	M6M	No Information	CONFIRMED	2020-09-30	2020-10-01	FEMALE	RESOLVED	No	No	No	No	No	No
3078569	19745	Sporadic	30 to 39 Years	Bayview Woods-Steeles	M2K	No Information	CONFIRMED	2020-09-30	2020-10-01	FEMALE	RESOLVED	No	No	No	No	No	No
3078570	19746	Sporadic	20 to 29 Years	Waterfront Communities-The Island	M5V	No Information	CONFIRMED	2020-09-29	2020-10-05	FEMALE	RESOLVED	No	No	No	No	No	No
3078571	19747	Sporadic	30 to 39 Years	Bendale	M1K	No Information	CONFIRMED	2020-09-26	2020-09-30	FEMALE	RESOLVED	No	No	No	No	No	No
3078572	19748	Sporadic	60 to 69 Years	Banbury-Don Mills	M3C	Community	CONFIRMED	2020-09-30	2020-10-03	MALE	RESOLVED	No	No	No	No	No	No
3078573	19749	Sporadic	40 to 49 Years	Yorkdale-Glen Park	M6A	No Information	CONFIRMED	2020-09-22	2020-09-28	MALE	RESOLVED	No	No	No	No	No	No
3078574	19750	Sporadic	40 to 49 Years	Waterfront Communities-The Island	M5V	No Information	CONFIRMED	2020-09-26	2020-10-02	FEMALE	RESOLVED	No	No	No	No	No	No
3078575	19751	Sporadic	40 to 49 Years	Willowridge-Martingrove-Richview	M9R	No Information	CONFIRMED	2020-09-29	2020-10-04	MALE	RESOLVED	No	No	No	No	No	No
3078576	19752	Sporadic	30 to 39 Years	Annex	M5R	No Information	CONFIRMED	2020-09-22	2020-09-30	MALE	RESOLVED	No	No	No	No	No	No
3078577	19753	Sporadic	30 to 39 Years	Downsview-Roding-CFB	M3L	Household Contact	CONFIRMED	2020-09-27	2020-10-01	FEMALE	RESOLVED	No	No	No	No	No	No
3078578	19754	Sporadic	30 to 39 Years	Weston-Pellam Park	M6N	No Information	CONFIRMED	2020-10-01	2020-10-04	MALE	RESOLVED	No	No	No	No	No	No
3078579	19755	Sporadic	20 to 29 Years	Milliken	M1V	Close Contact	CONFIRMED	2020-09-24	2020-10-04	MALE	RESOLVED	No	No	No	No	No	No
3078580	19756	Sporadic	40 to 49 Years	West Humber-Clairville	M9V	No Information	CONFIRMED	2020-10-01	2020-10-03	MALE	RESOLVED	No	No	No	No	No	No
3078581	19757	Sporadic	19 and younger	Banbury-Don Mills	M3B	Household Contact	CONFIRMED	2020-09-25	2020-10-01	MALE	RESOLVED	No	No	No	No	No	No
3078582	19758	Outbreak Associated	30 to 39 Years	Weston	M9N	Outbreaks, Other Settings	CONFIRMED	2020-09-24	2020-09-28	MALE	RESOLVED	No	No	No	No	No	No
3078583	19759	Sporadic	20 to 29 Years	Dovercourt-Wallace Emerson-Junction	M6H	No Information	CONFIRMED	2020-09-29	2020-10-03	FEMALE	RESOLVED	No	No	No	No	No	No
3078584	19760	Sporadic	30 to 39 Years	Bedford Park-Nortown	M5N	No Information	CONFIRMED	2020-09-29	2020-10-02	MALE	RESOLVED	No	No	No	No	No	No
3078585	19761	Sporadic	19 and younger	Dorset Park	M1P	No Information	CONFIRMED	2020-09-27	2020-10-03	FEMALE	RESOLVED	No	No	No	No	No	No
3078586	19762	Sporadic	30 to 39 Years	Banbury-Don Mills	M3C	Community	CONFIRMED	2020-09-24	2020-09-28	FEMALE	RESOLVED	No	No	No	No	No	No
3078587	19763	Outbreak Associated	80 to 89 Years	Little Portugal	M6J	Outbreaks, Healthcare Institutions	CONFIRMED	2020-09-29	2020-10-02	FEMALE	RESOLVED	No	No	No	No	No	No
3078588	19764	Sporadic	20 to 29 Years	Malvern	M1B	No Information	CONFIRMED	2020-09-25	2020-10-01	MALE	RESOLVED	No	No	No	No	No	No
3078589	19765	Sporadic	30 to 39 Years	Moss Park	M5A	No Information	CONFIRMED	2020-09-30	2020-10-04	MALE	RESOLVED	No	No	No	No	No	No
3078590	19766	Sporadic	20 to 29 Years	Yorkdale-Glen Park	M6A	No Information	CONFIRMED	2020-09-30	2020-10-04	MALE	RESOLVED	No	No	No	No	No	No
3078591	19767	Sporadic	50 to 59 Years	Pelmo Park-Humberlea	M9M	Household Contact	CONFIRMED	2020-09-25	2020-09-29	FEMALE	RESOLVED	No	No	No	No	No	No
3078592	19768	Sporadic	60 to 69 Years	Rockcliffe-Smythe	M6N	No Information	CONFIRMED	2020-09-29	2020-10-03	FEMALE	RESOLVED	No	No	No	No	No	No
3078593	19769	Sporadic	20 to 29 Years	West Hill	M1E	Household Contact	PROBABLE	2020-09-24	2020-09-24	MALE	RESOLVED	No	No	No	No	No	No
3078594	19770	Outbreak Associated	40 to 49 Years			Outbreaks, Healthcare Institutions	CONFIRMED	2020-06-05	2020-06-08	FEMALE	RESOLVED	No	No	No	No	No	No
3078595	19771	Sporadic	60 to 69 Years	Bayview Village	M2J	No Information	CONFIRMED	2020-09-29	2020-10-03	MALE	RESOLVED	No	No	No	No	No	No
3078596	19772	Sporadic	40 to 49 Years	Glenfield-Jane Heights	M3L	No Information	CONFIRMED	2020-09-29	2020-10-03	FEMALE	RESOLVED	No	No	No	No	No	No
3078597	19773	Sporadic	40 to 49 Years	North St. James Town	M4X	Household Contact	CONFIRMED	2020-09-27	2020-09-29	FEMALE	RESOLVED	No	No	No	No	No	No
3078598	19774	Outbreak Associated	19 and younger	Woburn	M1G	Outbreaks, Healthcare Institutions	CONFIRMED	2020-09-22	2020-09-30	FEMALE	RESOLVED	No	No	No	No	No	No
3078599	19775	Sporadic	20 to 29 Years	Weston	M9N	Household Contact	CONFIRMED	2020-09-28	2020-10-04	MALE	RESOLVED	No	No	No	No	No	No
3078600	19776	Sporadic	30 to 39 Years	Dorset Park	M1P	No Information	CONFIRMED	2020-09-29	2020-10-02	FEMALE	RESOLVED	No	No	No	No	No	No
3078601	19777	Sporadic	19 and younger	Westminster-Branson	M2R	Household Contact	CONFIRMED	2020-09-24	2020-10-02	MALE	RESOLVED	No	No	No	No	No	No
3078602	19778	Outbreak Associated	80 to 89 Years	Don Valley Village	M2J	Outbreaks, Healthcare Institutions	CONFIRMED	2020-09-30	2020-10-05	FEMALE	RESOLVED	No	No	No	Yes	No	No
3078603	19779	Sporadic	50 to 59 Years	Maple Leaf	M6L	No Information	CONFIRMED	2020-09-22	2020-10-01	FEMALE	RESOLVED	No	No	No	No	No	No
3078604	19780	Sporadic	40 to 49 Years	Corso Italia-Davenport	M6H	No Information	CONFIRMED	2020-09-29	2020-10-04	MALE	RESOLVED	No	No	No	No	No	No
3078605	19781	Outbreak Associated	70 to 79 Years	Weston	M9N	Outbreaks, Healthcare Institutions	CONFIRMED	2020-09-29	2020-09-30	FEMALE	FATAL	No	No	No	Yes	No	No
3078606	19782	Sporadic	60 to 69 Years	L'Amoreaux	M1W	No Information	CONFIRMED	2020-09-29	2020-10-03	MALE	RESOLVED	No	No	No	No	No	No
3078607	19783	Sporadic	20 to 29 Years	Highland Creek	M1C	No Information	CONFIRMED	2020-09-30	2020-10-04	MALE	RESOLVED	No	No	No	No	No	No
3078608	19784	Outbreak Associated	40 to 49 Years	Playter Estates-Danforth	M4K	Outbreaks, Other Settings	CONFIRMED	2020-09-24	2020-09-28	MALE	RESOLVED	No	No	No	No	No	No
3078609	19785	Sporadic	50 to 59 Years	Tam O'Shanter-Sullivan	M1T	Close Contact	CONFIRMED	2020-09-25	2020-10-02	MALE	RESOLVED	No	No	No	No	No	No
3078610	19786	Sporadic	19 and younger	Brookhaven-Amesbury	M6M	No Information	CONFIRMED	2020-09-24	2020-09-29	MALE	RESOLVED	No	No	No	No	No	No
3078611	19787	Sporadic	70 to 79 Years	Yonge-St.Clair	M4V	Community	CONFIRMED	2020-09-28	2020-09-30	FEMALE	RESOLVED	No	No	No	Yes	No	No
3078612	19788	Sporadic	19 and younger	Mount Pleasant West	M4S	No Information	PROBABLE	2020-09-24	2020-09-30	MALE	RESOLVED	No	No	No	No	No	No
3078613	19789	Sporadic	40 to 49 Years	Englemount-Lawrence	M6A	Close Contact	CONFIRMED	2020-09-24	2020-09-29	FEMALE	RESOLVED	No	No	No	No	No	No
3078614	19790	Sporadic	30 to 39 Years	Willowridge-Martingrove-Richview	M9R	Community	CONFIRMED	2020-09-19	2020-09-29	FEMALE	RESOLVED	No	No	No	Yes	No	No
3078615	19791	Outbreak Associated	30 to 39 Years	Parkwoods-Donalda	M3A	Outbreaks, Other Settings	CONFIRMED	2020-09-21	2020-09-29	FEMALE	RESOLVED	No	No	No	No	No	No
3078616	19792	Sporadic	50 to 59 Years	Newtonbrook West	M2R	Household Contact	CONFIRMED	2020-09-29	2020-10-02	MALE	RESOLVED	No	No	No	No	No	No
3078617	19793	Outbreak Associated	90 and older	Niagara	M6J	Outbreaks, Healthcare Institutions	CONFIRMED	2020-09-30	2020-10-02	MALE	RESOLVED	No	No	No	No	No	No
3078618	19794	Sporadic	50 to 59 Years	Bendale	M1P	No Information	CONFIRMED	2020-09-24	2020-10-03	FEMALE	RESOLVED	No	No	No	No	No	No
3078619	19795	Sporadic	30 to 39 Years	Leaside-Bennington	M4G	Community	CONFIRMED	2020-09-21	2020-09-30	FEMALE	RESOLVED	No	No	No	No	No	No
3078620	19796	Sporadic	50 to 59 Years	Mount Pleasant East	M4S	No Information	CONFIRMED	2020-09-24	2020-09-29	FEMALE	RESOLVED	No	No	No	No	No	No
3078621	19798	Sporadic	20 to 29 Years	Waterfront Communities-The Island	M5A	Close Contact	PROBABLE	2020-09-20	2020-09-28	MALE	RESOLVED	No	No	No	No	No	No
3078622	19799	Sporadic	19 and younger	Eringate-Centennial-West Deane	M9C	Household Contact	PROBABLE	2020-09-21	2020-09-30	MALE	RESOLVED	No	No	No	No	No	No
3078623	19800	Sporadic	60 to 69 Years	Broadview North	M4K	No Information	CONFIRMED	2020-10-01	2020-10-04	FEMALE	RESOLVED	No	No	No	Yes	No	No
3078624	19801	Sporadic	30 to 39 Years	Woburn	M1G	No Information	CONFIRMED	2020-10-01	2020-10-03	FEMALE	RESOLVED	No	No	No	No	No	No
3078625	19802	Sporadic	20 to 29 Years	O'Connor-Parkview	M4B	No Information	CONFIRMED	2020-09-23	2020-10-05	FEMALE	RESOLVED	No	No	No	No	No	No
3078626	19804	Sporadic	40 to 49 Years	Playter Estates-Danforth	M4K	No Information	CONFIRMED	2020-09-27	2020-09-30	MALE	RESOLVED	No	No	No	No	No	No
3078627	19805	Sporadic	20 to 29 Years	Elms-Old Rexdale	M9W	No Information	CONFIRMED	2020-09-25	2020-10-02	FEMALE	RESOLVED	No	No	No	No	No	No
3078628	19806	Outbreak Associated	60 to 69 Years	Mount Pleasant West	M4P	Outbreaks, Healthcare Institutions	CONFIRMED	2020-09-25	2020-10-03	FEMALE	RESOLVED	No	No	No	No	No	No
3078629	19807	Outbreak Associated	70 to 79 Years	Annex	M5R	Outbreaks, Healthcare Institutions	CONFIRMED	2020-09-28	2020-10-01	MALE	RESOLVED	No	No	No	No	No	No
3078630	19808	Sporadic	60 to 69 Years	Rouge	M1X	No Information	CONFIRMED	2020-09-27	2020-09-30	MALE	RESOLVED	No	No	No	No	No	No
3078631	19809	Sporadic	30 to 39 Years	Bendale	M1K	No Information	CONFIRMED	2020-09-24	2020-09-30	MALE	RESOLVED	No	No	No	No	No	No
3078632	19810	Sporadic	19 and younger	Tam O'Shanter-Sullivan	M1T	Community	CONFIRMED	2020-10-01	2020-10-04	MALE	RESOLVED	No	No	No	No	No	No
3078633	19811	Outbreak Associated	60 to 69 Years	Newtonbrook West	M2R	Outbreaks, Healthcare Institutions	CONFIRMED	2020-04-26	2020-04-30	FEMALE	RESOLVED	No	No	No	No	No	No
3078634	19812	Outbreak Associated	20 to 29 Years	Junction Area	M6P	Outbreaks, Congregate Settings	CONFIRMED	2020-09-29	2020-10-02	MALE	RESOLVED	No	No	No	No	No	No
3078635	19813	Sporadic	30 to 39 Years	West Humber-Clairville	M9W	No Information	CONFIRMED	2020-09-30	2020-10-04	MALE	RESOLVED	No	No	No	No	No	No
3078636	19814	Sporadic	60 to 69 Years	Palmerston-Little Italy	M6G	No Information	CONFIRMED	2020-09-26	2020-09-30	MALE	RESOLVED	No	No	No	No	No	No
3078637	19815	Sporadic	20 to 29 Years	Morningside	M1G	No Information	CONFIRMED	2020-09-27	2020-10-01	FEMALE	RESOLVED	No	No	No	No	No	No
3078638	19816	Sporadic	20 to 29 Years	Old East York	M4J	Close Contact	CONFIRMED	2020-09-22	2020-09-29	FEMALE	RESOLVED	No	No	No	No	No	No
3078639	19817	Sporadic	19 and younger	Willowridge-Martingrove-Richview	M9R	Household Contact	CONFIRMED	2020-09-26	2020-10-01	MALE	RESOLVED	No	No	No	No	No	No
3078640	19818	Sporadic	30 to 39 Years	Humber Summit	M9L	Close Contact	CONFIRMED	2020-09-25	2020-09-30	FEMALE	RESOLVED	No	No	No	No	No	No
3078641	19819	Outbreak Associated	20 to 29 Years	Roncesvalles	M6K	Outbreaks, Other Settings	CONFIRMED	2020-09-17	2020-09-30	FEMALE	RESOLVED	No	No	No	No	No	No
3078642	19820	Outbreak Associated	40 to 49 Years	South Parkdale	M6K	Outbreaks, Healthcare Institutions	CONFIRMED	2020-09-27	2020-10-01	MALE	RESOLVED	No	No	No	No	No	No
3078643	19821	Sporadic	19 and younger	Dorset Park	M1P	Close Contact	CONFIRMED	2020-09-30	2020-10-03	FEMALE	RESOLVED	No	No	No	No	No	No
3078644	19822	Sporadic	19 and younger	Newtonbrook West	M2R	Household Contact	CONFIRMED	2020-09-30	2020-10-04	MALE	RESOLVED	No	No	No	No	No	No
3078645	19823	Sporadic	20 to 29 Years	Little Portugal	M6J	No Information	CONFIRMED	2020-09-28	2020-09-30	MALE	RESOLVED	No	No	No	No	No	No
3078646	19824	Sporadic	20 to 29 Years	Kensington-Chinatown	M5T	Household Contact	CONFIRMED	2020-09-26	2020-10-03	MALE	RESOLVED	No	No	No	No	No	No
3078647	19825	Sporadic	40 to 49 Years	Mount Pleasant East	M4S	No Information	PROBABLE	2020-10-03	2020-10-03	MALE	RESOLVED	No	No	No	No	No	No
3078648	19826	Sporadic	20 to 29 Years	University	M5S	No Information	CONFIRMED	2020-09-26	2020-09-30	MALE	RESOLVED	No	No	No	No	No	No
3078649	19827	Sporadic	20 to 29 Years	Waterfront Communities-The Island	M5V	Close Contact	CONFIRMED	2020-09-23	2020-10-07	MALE	RESOLVED	No	No	No	No	No	No
3078650	19828	Sporadic	20 to 29 Years	Little Portugal	M6J	No Information	CONFIRMED	2020-09-27	2020-09-29	FEMALE	RESOLVED	No	No	No	No	No	No
3078651	19829	Sporadic	30 to 39 Years	Waterfront Communities-The Island	M5A	Household Contact	CONFIRMED	2020-09-26	2020-10-02	MALE	RESOLVED	No	No	No	No	No	No
3078652	19830	Sporadic	20 to 29 Years	Don Valley Village	M2J	Close Contact	CONFIRMED	2020-09-25	2020-09-30	FEMALE	RESOLVED	No	No	No	No	No	No
3078653	19831	Sporadic	19 and younger	Rosedale-Moore Park	M4W	Household Contact	CONFIRMED	2020-09-27	2020-09-30	FEMALE	RESOLVED	No	No	No	No	No	No
3078654	19832	Sporadic	30 to 39 Years	Thistletown-Beaumond Heights	M9V	Community	CONFIRMED	2020-09-24	2020-09-30	MALE	RESOLVED	No	No	No	No	No	No
3078655	19833	Sporadic	60 to 69 Years	Scarborough Village	M1J	Close Contact	CONFIRMED	2020-09-28	2020-10-03	FEMALE	RESOLVED	No	No	No	No	No	No
3078656	19834	Sporadic	20 to 29 Years		M5A	No Information	CONFIRMED	2020-09-30	2020-10-04	MALE	RESOLVED	No	No	No	No	No	No
3078657	19835	Sporadic	40 to 49 Years	Mount Pleasant West	M4P	Close Contact	CONFIRMED	2020-09-21	2020-09-29	FEMALE	RESOLVED	No	No	No	No	No	No
3078658	19836	Sporadic	30 to 39 Years	Weston	M9N	No Information	CONFIRMED	2020-09-29	2020-10-01	FEMALE	RESOLVED	No	No	No	No	No	No
3078659	19837	Sporadic	20 to 29 Years	North St. James Town	M4X	No Information	CONFIRMED	2020-09-28	2020-09-30	MALE	RESOLVED	No	No	No	No	No	No
3078660	19838	Outbreak Associated	50 to 59 Years	South Parkdale	M6K	Outbreaks, Healthcare Institutions	CONFIRMED	2020-04-07	2020-04-11	MALE	RESOLVED	No	No	No	No	No	No
3078661	19839	Sporadic	50 to 59 Years	York University Heights	M3J	Household Contact	CONFIRMED	2020-09-24	2020-10-01	MALE	RESOLVED	No	No	No	No	No	No
3078662	19841	Outbreak Associated	19 and younger	Scarborough Village	M1M	Outbreaks, Other Settings	CONFIRMED	2020-09-21	2020-09-27	FEMALE	RESOLVED	No	No	No	No	No	No
3078663	19842	Outbreak Associated	90 and older	Edenbridge-Humber Valley	M9A	Outbreaks, Healthcare Institutions	CONFIRMED	2020-04-17	2020-04-19	FEMALE	RESOLVED	No	No	No	No	No	No
3078664	19843	Sporadic	30 to 39 Years	Kensington-Chinatown	M5T	No Information	CONFIRMED	2020-10-02	2020-10-08	FEMALE	RESOLVED	No	No	No	Yes	No	No
3078665	19844	Sporadic	30 to 39 Years	Dufferin Grove	M6H	Household Contact	CONFIRMED	2020-09-26	2020-10-05	FEMALE	RESOLVED	No	No	No	No	No	No
3078666	19845	Sporadic	50 to 59 Years	Westminster-Branson	M2R	No Information	CONFIRMED	2020-09-28	2020-10-03	FEMALE	RESOLVED	No	No	No	No	No	No
3078667	19846	Outbreak Associated	80 to 89 Years	Little Portugal	M6J	Outbreaks, Healthcare Institutions	CONFIRMED	2020-09-29	2020-10-02	FEMALE	RESOLVED	No	No	No	No	No	No
3078668	19847	Sporadic	30 to 39 Years	Blake-Jones	M4J	No Information	CONFIRMED	2020-10-02	2020-10-04	MALE	RESOLVED	No	No	No	No	No	No
3078669	19848	Outbreak Associated	50 to 59 Years	Mount Olive-Silverstone-Jamestown	M9V	Outbreaks, Healthcare Institutions	CONFIRMED	2020-04-29	2020-05-05	FEMALE	RESOLVED	No	No	No	No	No	No
3078670	19849	Sporadic	30 to 39 Years	Willowdale East	M2N	Household Contact	CONFIRMED	2020-09-26	2020-09-29	FEMALE	RESOLVED	No	No	No	No	No	No
3078671	19850	Sporadic	50 to 59 Years	Regent Park	M5A	No Information	CONFIRMED	2020-09-26	2020-09-30	MALE	RESOLVED	No	No	No	No	No	No
3078672	19851	Sporadic	40 to 49 Years	Kingsway South	M8X	No Information	CONFIRMED	2020-09-28	2020-10-05	MALE	RESOLVED	No	No	No	No	No	No
3078673	19852	Sporadic	30 to 39 Years		M6J	No Information	CONFIRMED	2020-09-24	2020-09-29	MALE	RESOLVED	No	No	No	No	No	No
3078674	19853	Sporadic	20 to 29 Years	Rouge	M1B	No Information	CONFIRMED	2020-10-01	2020-10-04	FEMALE	RESOLVED	No	No	No	No	No	No
3078675	19854	Sporadic	30 to 39 Years	Lawrence Park North	M5M	No Information	CONFIRMED	2020-09-30	2020-10-02	FEMALE	RESOLVED	No	No	No	No	No	No
3078676	19855	Outbreak Associated	19 and younger	Rexdale-Kipling	M9W	Outbreaks, Other Settings	CONFIRMED	2020-09-26	2020-09-30	MALE	RESOLVED	No	No	No	No	No	No
3078677	19856	Outbreak Associated	90 and older	Birchcliffe-Cliffside	M1N	Outbreaks, Healthcare Institutions	CONFIRMED	2020-05-30	2020-05-31	FEMALE	RESOLVED	No	No	No	No	No	No
3078678	19857	Outbreak Associated	70 to 79 Years	South Parkdale	M6K	Outbreaks, Healthcare Institutions	CONFIRMED	2020-10-01	2020-10-02	FEMALE	RESOLVED	No	No	No	No	No	No
3078679	19858	Sporadic	20 to 29 Years	Roncesvalles	M6R	No Information	CONFIRMED	2020-09-24	2020-10-02	FEMALE	RESOLVED	No	No	No	No	No	No
3078680	19859	Sporadic	20 to 29 Years	Blake-Jones	M4J	No Information	CONFIRMED	2020-09-21	2020-10-02	MALE	RESOLVED	No	No	No	No	No	No
3078681	19860	Sporadic	30 to 39 Years	Niagara	M6K	No Information	CONFIRMED	2020-09-29	2020-10-04	FEMALE	RESOLVED	No	No	No	No	No	No
3078682	19861	Sporadic	40 to 49 Years	Ionview	M1K	Household Contact	CONFIRMED	2020-09-29	2020-10-01	FEMALE	RESOLVED	No	No	No	No	No	No
3078683	19862	Outbreak Associated	70 to 79 Years	Annex	M5R	Outbreaks, Healthcare Institutions	CONFIRMED	2020-09-28	2020-10-01	FEMALE	RESOLVED	No	No	No	Yes	No	No
3078684	19863	Sporadic	19 and younger	Glenfield-Jane Heights	M3N	Household Contact	CONFIRMED	2020-09-28	2020-10-04	FEMALE	RESOLVED	No	No	No	No	No	No
3078685	19864	Outbreak Associated	70 to 79 Years	South Parkdale	M6K	Outbreaks, Healthcare Institutions	PROBABLE	2020-04-19	2020-09-19	FEMALE	FATAL	No	No	No	No	No	No
3078686	19865	Sporadic	70 to 79 Years	North St. James Town	M4X	Household Contact	CONFIRMED	2020-10-02	2020-10-02	MALE	RESOLVED	No	No	No	No	No	No
3078687	19866	Sporadic	40 to 49 Years	St.Andrew-Windfields	M2L	No Information	CONFIRMED	2020-09-23	2020-09-26	MALE	RESOLVED	No	No	No	No	No	No
3078688	19867	Sporadic	40 to 49 Years	Newtonbrook West	M2R	No Information	CONFIRMED	2020-09-27	2020-10-02	FEMALE	RESOLVED	No	No	No	No	No	No
3078689	19868	Sporadic	20 to 29 Years	Flemingdon Park	M3C	No Information	CONFIRMED	2020-09-24	2020-09-29	MALE	RESOLVED	No	No	No	No	No	No
3078690	19869	Sporadic	30 to 39 Years	Eglinton East	M1K	No Information	CONFIRMED	2020-09-29	2020-10-02	MALE	RESOLVED	No	No	No	No	No	No
3078691	19870	Sporadic	20 to 29 Years	Birchcliffe-Cliffside	M1N	No Information	CONFIRMED	2020-09-25	2020-09-30	FEMALE	RESOLVED	No	No	No	No	No	No
3078692	19871	Sporadic	50 to 59 Years	Etobicoke West Mall	M9C	No Information	CONFIRMED	2020-09-26	2020-10-01	MALE	RESOLVED	No	No	No	No	No	No
3078693	19872	Outbreak Associated	40 to 49 Years	Scarborough Village	M1M	Outbreaks, Healthcare Institutions	CONFIRMED	2020-09-29	2020-10-03	FEMALE	RESOLVED	No	No	No	No	No	No
3078694	19873	Sporadic	20 to 29 Years	Mimico (includes Humber Bay Shores)	M8V	No Information	CONFIRMED	2020-09-27	2020-10-06	FEMALE	RESOLVED	No	No	No	No	No	No
3078695	19874	Sporadic	20 to 29 Years	New Toronto	M8V	No Information	CONFIRMED	2020-09-23	2020-10-02	FEMALE	RESOLVED	No	No	No	No	No	No
3078696	19875	Sporadic	70 to 79 Years	Glenfield-Jane Heights	M3N	No Information	CONFIRMED	2020-09-28	2020-10-04	FEMALE	RESOLVED	No	No	No	No	No	No
3078697	19876	Sporadic	20 to 29 Years	Woburn	M1G	No Information	CONFIRMED	2020-09-26	2020-09-29	MALE	RESOLVED	No	No	No	No	No	No
3078698	19877	Sporadic	19 and younger	Clanton Park	M3H	No Information	CONFIRMED	2020-09-26	2020-10-05	FEMALE	RESOLVED	No	No	No	No	No	No
3078699	19878	Outbreak Associated	80 to 89 Years	Annex	M5R	Outbreaks, Healthcare Institutions	CONFIRMED	2020-09-30	2020-10-01	FEMALE	RESOLVED	No	No	No	No	No	No
3078700	19879	Sporadic	20 to 29 Years		M6A	No Information	CONFIRMED	2020-09-28	2020-10-04	MALE	RESOLVED	No	No	No	No	No	No
3078701	19880	Sporadic	50 to 59 Years	Westminster-Branson	M2R	No Information	CONFIRMED	2020-09-22	2020-10-04	FEMALE	RESOLVED	No	No	No	No	No	No
3078702	19881	Sporadic	20 to 29 Years	Birchcliffe-Cliffside	M1N	No Information	CONFIRMED	2020-09-29	2020-10-02	MALE	RESOLVED	No	No	No	No	No	No
3078703	19882	Sporadic	20 to 29 Years	York University Heights	M3J	No Information	CONFIRMED	2020-09-24	2020-09-29	FEMALE	RESOLVED	No	No	No	No	No	No
3078704	19883	Sporadic	20 to 29 Years	Westminster-Branson	M2R	Close Contact	CONFIRMED	2020-09-30	2020-10-03	FEMALE	RESOLVED	No	No	No	No	No	No
3078705	19884	Sporadic	70 to 79 Years	Pelmo Park-Humberlea	M9N	Community	CONFIRMED	2020-09-25	2020-09-29	FEMALE	RESOLVED	No	No	No	No	No	No
3078706	19885	Sporadic	19 and younger	York University Heights	M3J	No Information	CONFIRMED	2020-09-29	2020-10-02	MALE	RESOLVED	No	No	No	No	No	No
3078707	19886	Sporadic	40 to 49 Years	Guildwood	M1E	No Information	CONFIRMED	2020-09-24	2020-09-28	MALE	RESOLVED	No	No	No	No	No	No
3078708	19887	Sporadic	40 to 49 Years	Brookhaven-Amesbury	M6M	No Information	CONFIRMED	2020-09-27	2020-10-02	MALE	RESOLVED	No	No	No	No	No	No
3078709	19888	Sporadic	30 to 39 Years	Church-Yonge Corridor	M4Y	No Information	CONFIRMED	2020-09-27	2020-10-03	FEMALE	RESOLVED	No	No	No	No	No	No
3078710	19889	Sporadic	19 and younger	Englemount-Lawrence	M6A	Household Contact	CONFIRMED	2020-09-15	2020-10-02	FEMALE	RESOLVED	No	No	No	No	No	No
3078711	19890	Sporadic	40 to 49 Years	York University Heights	M3J	No Information	CONFIRMED	2020-09-25	2020-09-29	FEMALE	RESOLVED	No	No	No	No	No	No
3078712	19891	Outbreak Associated	70 to 79 Years	Centennial Scarborough	M1C	Outbreaks, Healthcare Institutions	CONFIRMED	2020-09-29	2020-10-04	FEMALE	RESOLVED	No	No	No	No	No	No
3078713	19892	Sporadic	40 to 49 Years	Waterfront Communities-The Island	M5J	No Information	CONFIRMED	2020-09-17	2020-09-30	FEMALE	RESOLVED	No	No	No	No	No	No
3078714	19893	Outbreak Associated	90 and older	Weston	M9N	Outbreaks, Healthcare Institutions	CONFIRMED	2020-04-16	2020-04-19	MALE	RESOLVED	No	No	No	No	No	No
3078715	19894	Sporadic	50 to 59 Years	Henry Farm	M2J	Community	CONFIRMED	2020-09-25	2020-09-28	MALE	RESOLVED	No	No	No	No	No	No
3078716	19895	Outbreak Associated	60 to 69 Years	Birchcliffe-Cliffside	M1N	Outbreaks, Healthcare Institutions	CONFIRMED	2020-10-01	2020-10-03	FEMALE	RESOLVED	No	No	No	No	No	No
3078717	19896	Sporadic	20 to 29 Years	Dufferin Grove	M6H	No Information	CONFIRMED	2020-09-17	2020-09-29	FEMALE	RESOLVED	No	No	No	No	No	No
3078718	19897	Sporadic	50 to 59 Years	Thorncliffe Park	M4H	No Information	CONFIRMED	2020-09-27	2020-10-02	MALE	RESOLVED	No	No	No	No	No	No
3078719	19898	Sporadic	20 to 29 Years	Waterfront Communities-The Island	M5V	No Information	CONFIRMED	2020-09-25	2020-09-29	MALE	RESOLVED	No	No	No	No	No	No
3078720	19899	Sporadic	70 to 79 Years	Brookhaven-Amesbury	M6M	No Information	CONFIRMED	2020-09-24	2020-10-01	MALE	RESOLVED	No	No	No	No	No	No
3078721	19900	Outbreak Associated	50 to 59 Years	Scarborough Village	M1J	Outbreaks, Healthcare Institutions	CONFIRMED	2020-04-05	2020-05-03	FEMALE	RESOLVED	No	No	No	No	No	No
3078722	19901	Sporadic	19 and younger	Bedford Park-Nortown	M5M	Household Contact	CONFIRMED	2020-09-27	2020-09-29	FEMALE	RESOLVED	No	No	No	No	No	No
3078723	19902	Sporadic	50 to 59 Years	Rosedale-Moore Park	M4W	No Information	CONFIRMED	2020-09-20	2020-09-30	FEMALE	RESOLVED	No	No	No	No	No	No
3078724	19903	Sporadic	60 to 69 Years	Oakwood Village	M6E	No Information	CONFIRMED	2020-09-23	2020-09-30	FEMALE	RESOLVED	No	No	No	No	No	No
3078725	19904	Sporadic	30 to 39 Years	Niagara	M5V	No Information	CONFIRMED	2020-09-28	2020-09-30	MALE	RESOLVED	No	No	No	No	No	No
3078726	19905	Sporadic	40 to 49 Years	Oakwood Village	M6E	No Information	CONFIRMED	2020-09-29	2020-10-05	MALE	RESOLVED	No	No	No	No	No	No
3078727	19906	Outbreak Associated	90 and older	West Humber-Clairville	M9V	Outbreaks, Healthcare Institutions	CONFIRMED	2020-04-19	2020-04-21	FEMALE	FATAL	No	No	No	No	No	No
3078728	19907	Outbreak Associated	20 to 29 Years	Danforth-East York	M4C	Outbreaks, Other Settings	CONFIRMED	2020-09-25	2020-09-29	MALE	RESOLVED	No	No	No	No	No	No
3078729	19908	Outbreak Associated	50 to 59 Years	Black Creek	M3N	Outbreaks, Other Settings	CONFIRMED	2020-09-25	2020-10-02	FEMALE	RESOLVED	No	No	No	No	No	No
3078730	19909	Sporadic	40 to 49 Years	Briar Hill - Belgravia	M6B	Household Contact	PROBABLE	2020-09-23	2020-09-28	MALE	RESOLVED	No	No	No	No	No	No
3078731	19910	Sporadic	19 and younger	Pleasant View	M2J	Household Contact	CONFIRMED	2020-09-25	2020-10-01	FEMALE	RESOLVED	No	No	No	No	No	No
3078732	19911	Sporadic	60 to 69 Years	Wexford/Maryvale	M1R	No Information	CONFIRMED	2020-09-25	2020-10-02	MALE	RESOLVED	No	No	No	No	No	No
3078733	19912	Sporadic	30 to 39 Years	Parkwoods-Donalda	M3A	No Information	CONFIRMED	2020-09-26	2020-09-29	FEMALE	RESOLVED	No	No	No	No	No	No
3078734	19913	Sporadic	20 to 29 Years	Mount Olive-Silverstone-Jamestown	M9V	No Information	CONFIRMED	2020-09-22	2020-10-03	FEMALE	RESOLVED	No	No	No	No	No	No
3078735	19914	Outbreak Associated	90 and older	Yorkdale-Glen Park	M6B	Outbreaks, Healthcare Institutions	CONFIRMED	2020-06-01	2020-06-02	MALE	FATAL	No	No	No	No	No	No
3078736	19915	Outbreak Associated	19 and younger	L'Amoreaux	M1V	Outbreaks, Other Settings	CONFIRMED	2020-09-24	2020-09-28	MALE	RESOLVED	No	No	No	No	No	No
3078737	19916	Sporadic	30 to 39 Years	Black Creek	M3N	Household Contact	CONFIRMED	2020-09-25	2020-10-04	MALE	RESOLVED	No	No	No	No	No	No
3078738	19917	Sporadic	20 to 29 Years	Don Valley Village	M2J	Household Contact	CONFIRMED	2020-09-25	2020-09-29	MALE	RESOLVED	No	No	No	No	No	No
3078739	19918	Sporadic	50 to 59 Years	Pelmo Park-Humberlea	M9M	No Information	CONFIRMED	2020-09-25	2020-10-04	FEMALE	RESOLVED	No	No	No	No	No	No
3078740	19919	Sporadic	20 to 29 Years	High Park North	M6P	No Information	CONFIRMED	2020-09-21	2020-10-01	FEMALE	RESOLVED	No	No	No	No	No	No
3078741	19920	Sporadic	20 to 29 Years	Yonge-Eglinton	M4R	No Information	CONFIRMED	2020-10-01	2020-10-04	MALE	RESOLVED	No	No	No	No	No	No
3078742	19921	Outbreak Associated	19 and younger	Forest Hill North	M5N	Outbreaks, Other Settings	CONFIRMED	2020-09-24	2020-09-28	MALE	RESOLVED	No	No	No	No	No	No
3078743	19922	Sporadic	30 to 39 Years	Willowdale East	M2N	Close Contact	CONFIRMED	2020-09-27	2020-10-04	FEMALE	RESOLVED	No	No	No	No	No	No
3078744	19923	Sporadic	20 to 29 Years	Dovercourt-Wallace Emerson-Junction	M6G	No Information	CONFIRMED	2020-09-26	2020-09-27	FEMALE	RESOLVED	No	No	No	No	No	No
3078745	19924	Sporadic	20 to 29 Years	Islington-City Centre West	M9C	Household Contact	CONFIRMED	2020-10-01	2020-10-04	FEMALE	RESOLVED	No	No	No	No	No	No
3078746	19925	Sporadic	30 to 39 Years	Mount Dennis	M6M	Household Contact	CONFIRMED	2020-09-21	2020-09-30	MALE	RESOLVED	No	No	No	No	No	No
3078747	19926	Sporadic	30 to 39 Years	Maple Leaf	M6L	No Information	CONFIRMED	2020-09-24	2020-10-02	FEMALE	RESOLVED	No	No	No	No	No	No
3078748	19927	Sporadic	30 to 39 Years	Waterfront Communities-The Island	M5A	No Information	CONFIRMED	2020-09-24	2020-09-29	MALE	RESOLVED	No	No	No	No	No	No
3078749	19928	Sporadic	19 and younger	Keelesdale-Eglinton West	M6M	Household Contact	PROBABLE	2020-09-12	2020-09-18	MALE	RESOLVED	No	No	No	No	No	No
3078750	19929	Sporadic	60 to 69 Years	York University Heights	M3J	No Information	CONFIRMED	2020-09-19	2020-09-29	FEMALE	RESOLVED	No	No	No	No	No	No
3078751	19930	Outbreak Associated	20 to 29 Years	Waterfront Communities-The Island	M5E	Outbreaks, Other Settings	PROBABLE	2020-09-24	2020-09-30	FEMALE	RESOLVED	No	No	No	No	No	No
3078752	19931	Sporadic	19 and younger	Kennedy Park	M1K	Community	PROBABLE	2020-09-25	2020-10-04	FEMALE	RESOLVED	No	No	No	No	No	No
3078753	19932	Sporadic	30 to 39 Years	Black Creek	M3N	No Information	CONFIRMED	2020-09-25	2020-10-01	FEMALE	RESOLVED	No	No	No	No	No	No
3078754	19933	Sporadic	20 to 29 Years	Parkwoods-Donalda	M3A	No Information	CONFIRMED	2020-09-30	2020-10-02	MALE	RESOLVED	No	No	No	No	No	No
3078755	19934	Sporadic	60 to 69 Years	Mount Dennis	M6M	No Information	CONFIRMED	2020-09-29	2020-10-04	FEMALE	RESOLVED	No	No	No	No	No	No
3078756	19935	Sporadic	30 to 39 Years	Pleasant View	M2J	No Information	CONFIRMED	2020-09-25	2020-10-01	FEMALE	RESOLVED	No	No	No	No	No	No
3078757	19936	Sporadic	19 and younger	Greenwood-Coxwell	M4L	Community	CONFIRMED	2020-09-24	2020-09-29	MALE	RESOLVED	No	No	No	No	No	No
3078758	19937	Sporadic	80 to 89 Years	Wexford/Maryvale	M1R	No Information	CONFIRMED	2020-09-27	2020-09-29	FEMALE	RESOLVED	No	No	No	Yes	No	No
3078759	19938	Sporadic	40 to 49 Years	Bayview Village	M2K	No Information	CONFIRMED	2020-09-24	2020-09-30	MALE	RESOLVED	No	No	No	No	No	No
3078760	19940	Sporadic	20 to 29 Years	University	M5S	No Information	CONFIRMED	2020-09-22	2020-10-03	MALE	RESOLVED	No	No	No	No	No	No
3078761	19941	Sporadic	19 and younger	Rosedale-Moore Park	M4W	Community	CONFIRMED	2020-09-24	2020-09-29	FEMALE	RESOLVED	No	No	No	No	No	No
3078762	19942	Sporadic	30 to 39 Years	Mount Dennis	M6N	No Information	CONFIRMED	2020-09-24	2020-10-01	FEMALE	RESOLVED	No	No	No	No	No	No
3078763	19943	Sporadic	80 to 89 Years	Tam O'Shanter-Sullivan	M1T	No Information	CONFIRMED	2020-09-28	2020-10-01	MALE	RESOLVED	No	No	No	No	No	No
3078764	19944	Outbreak Associated	30 to 39 Years	Weston-Pellam Park	M6N	Outbreaks, Healthcare Institutions	CONFIRMED	2020-09-30	2020-10-05	UNKNOWN	RESOLVED	No	No	No	No	No	No
3078765	19945	Sporadic	40 to 49 Years	Tam O'Shanter-Sullivan	M1T	Household Contact	CONFIRMED	2020-09-28	2020-10-01	MALE	RESOLVED	No	No	No	No	No	No
3078766	19946	Sporadic	30 to 39 Years	Black Creek	M3N	No Information	CONFIRMED	2020-09-23	2020-09-29	FEMALE	RESOLVED	No	No	No	No	No	No
3078767	19947	Sporadic	30 to 39 Years	Newtonbrook West	M2R	Household Contact	PROBABLE	2020-09-27	2020-09-29	MALE	RESOLVED	No	No	No	No	No	No
3078768	19948	Outbreak Associated	70 to 79 Years	West Humber-Clairville	M9V	Outbreaks, Healthcare Institutions	CONFIRMED	2020-05-02	2020-05-05	MALE	RESOLVED	No	No	No	No	No	No
3078769	19949	Sporadic	80 to 89 Years	Woburn	M1G	No Information	CONFIRMED	2020-09-26	2020-09-29	MALE	FATAL	No	No	No	No	No	No
3078770	19950	Sporadic	20 to 29 Years	Stonegate-Queensway	M8Z	No Information	CONFIRMED	2020-09-25	2020-10-01	FEMALE	RESOLVED	No	No	No	No	No	No
3078771	19951	Sporadic	19 and younger	Bendale	M1P	No Information	CONFIRMED	2020-09-30	2020-10-03	MALE	RESOLVED	No	No	No	No	No	No
3078772	19952	Sporadic	19 and younger	Don Valley Village	M2J	Community	CONFIRMED	2020-09-30	2020-10-05	FEMALE	RESOLVED	No	No	No	No	No	No
3078773	19953	Sporadic	30 to 39 Years	Rouge	M1B	No Information	CONFIRMED	2020-09-28	2020-09-29	FEMALE	RESOLVED	No	No	No	No	No	No
3078774	19954	Sporadic	40 to 49 Years	Weston-Pellam Park	M6N	No Information	CONFIRMED	2020-09-28	2020-10-02	MALE	RESOLVED	No	No	No	No	No	No
3078775	19955	Outbreak Associated	50 to 59 Years	Eglinton East	M1K	Outbreaks, Congregate Settings	CONFIRMED	2020-09-27	2020-09-30	FEMALE	RESOLVED	No	No	No	No	No	No
3078776	19956	Sporadic	30 to 39 Years	Niagara	M6K	No Information	CONFIRMED	2020-09-24	2020-09-30	MALE	RESOLVED	No	No	No	No	No	No
3078777	19957	Sporadic	20 to 29 Years	Westminster-Branson	M2R	No Information	CONFIRMED	2020-09-25	2020-09-30	MALE	RESOLVED	No	No	No	No	No	No
3078778	19958	Sporadic	40 to 49 Years	Westminster-Branson	M2R	No Information	CONFIRMED	2020-09-26	2020-09-29	FEMALE	RESOLVED	No	No	No	No	No	No
3078779	19959	Sporadic	30 to 39 Years	Malvern	M1B	No Information	CONFIRMED	2020-09-30	2020-10-04	MALE	RESOLVED	No	No	No	No	No	No
3078780	19960	Sporadic	19 and younger	Moss Park	M5A	Household Contact	CONFIRMED	2020-09-29	2020-09-30	MALE	RESOLVED	No	No	No	No	No	No
3078781	19961	Sporadic	30 to 39 Years	Lansing-Westgate	M3H	Household Contact	CONFIRMED	2020-10-04	2020-10-05	FEMALE	RESOLVED	No	No	No	No	No	No
3078782	19962	Sporadic	20 to 29 Years	Long Branch	M8W	No Information	CONFIRMED	2020-09-12	2020-09-28	FEMALE	RESOLVED	No	No	No	No	No	No
3078783	19963	Sporadic	40 to 49 Years	Newtonbrook West	M2R	No Information	CONFIRMED	2020-10-01	2020-10-04	MALE	RESOLVED	No	No	No	No	No	No
3078784	19964	Sporadic	60 to 69 Years	Rockcliffe-Smythe	M6N	No Information	CONFIRMED	2020-10-01	2020-10-04	MALE	RESOLVED	No	No	No	No	No	No
3078785	19965	Sporadic	20 to 29 Years	Centennial Scarborough	M1C	No Information	CONFIRMED	2020-09-29	2020-10-02	MALE	RESOLVED	No	No	No	No	No	No
3078786	19966	Sporadic	90 and older	Bay Street Corridor	M5S	Community	CONFIRMED	2020-09-27	2020-10-02	MALE	RESOLVED	No	No	No	No	No	No
3078787	19967	Sporadic	30 to 39 Years	High Park-Swansea	M6S	No Information	CONFIRMED	2020-09-29	2020-10-05	MALE	RESOLVED	No	No	No	No	No	No
3078788	19968	Sporadic	20 to 29 Years	Flemingdon Park	M3C	No Information	CONFIRMED	2020-09-26	2020-10-02	FEMALE	RESOLVED	No	No	No	No	No	No
3078789	19969	Sporadic	20 to 29 Years	Parkwoods-Donalda	M3A	Close Contact	CONFIRMED	2020-09-27	2020-10-02	FEMALE	RESOLVED	No	No	No	No	No	No
3078790	19970	Sporadic	40 to 49 Years	Little Portugal	M6J	Close Contact	CONFIRMED	2020-09-24	2020-10-04	MALE	RESOLVED	No	No	No	No	No	No
3078791	19971	Sporadic	20 to 29 Years	Mount Pleasant East	M4P	No Information	CONFIRMED	2020-09-18	2020-09-30	MALE	RESOLVED	No	No	No	No	No	No
3078792	19972	Sporadic	30 to 39 Years	Flemingdon Park	M3C	Close Contact	CONFIRMED	2020-09-30	2020-10-02	MALE	RESOLVED	No	No	No	No	No	No
3078793	19973	Outbreak Associated	70 to 79 Years	Yorkdale-Glen Park	M6B	Outbreaks, Healthcare Institutions	CONFIRMED	2020-06-01	2020-06-02	MALE	RESOLVED	No	No	No	No	No	No
3078794	19974	Sporadic	19 and younger	L'Amoreaux	M1V	Household Contact	PROBABLE	2020-09-30	2020-09-30	FEMALE	RESOLVED	No	No	No	No	No	No
3078795	19975	Sporadic	20 to 29 Years		M5B	No Information	CONFIRMED	2020-09-27	2020-09-29	FEMALE	RESOLVED	No	No	No	No	No	No
3078796	19976	Sporadic	40 to 49 Years	Rexdale-Kipling	M9W	No Information	CONFIRMED	2020-09-25	2020-09-28	MALE	RESOLVED	No	No	No	No	No	No
3078797	19977	Sporadic	19 and younger	Scarborough Village	M1M	No Information	CONFIRMED	2020-09-29	2020-10-03	FEMALE	RESOLVED	No	No	No	No	No	No
3078798	19978	Sporadic	50 to 59 Years	Yonge-Eglinton	M4R	Community	CONFIRMED	2020-09-26	2020-10-01	MALE	RESOLVED	No	No	No	Yes	Yes	No
3078799	19979	Sporadic	50 to 59 Years	Downsview-Roding-CFB	M3L	Household Contact	CONFIRMED	2020-09-29	2020-10-04	MALE	RESOLVED	No	No	No	No	No	No
3078800	19980	Outbreak Associated	60 to 69 Years	West Humber-Clairville	M9V	Outbreaks, Healthcare Institutions	CONFIRMED	2020-05-26	2020-05-29	MALE	RESOLVED	No	No	No	Yes	No	No
3078801	19981	Sporadic	50 to 59 Years	Mount Olive-Silverstone-Jamestown	M9V	No Information	CONFIRMED	2020-10-01	2020-10-05	MALE	RESOLVED	No	No	No	No	No	No
3078802	19982	Sporadic	40 to 49 Years	Morningside	M1E	No Information	CONFIRMED	2020-09-22	2020-09-30	MALE	RESOLVED	No	No	No	No	No	No
3078803	19983	Outbreak Associated	90 and older	Weston	M9N	Outbreaks, Healthcare Institutions	CONFIRMED	2020-04-17	2020-04-19	MALE	RESOLVED	No	No	No	No	No	No
3078804	19984	Sporadic	30 to 39 Years	Palmerston-Little Italy	M6H	No Information	CONFIRMED	2020-09-28	2020-09-30	MALE	RESOLVED	No	No	No	No	No	No
3078805	19985	Sporadic	30 to 39 Years	Oakwood Village	M6E	No Information	PROBABLE	2020-09-24	2020-09-29	FEMALE	RESOLVED	No	No	No	No	No	No
3078806	19986	Sporadic	30 to 39 Years	Malvern	M1B	No Information	CONFIRMED	2020-09-28	2020-10-02	MALE	RESOLVED	No	No	No	No	No	No
3078807	19987	Sporadic	60 to 69 Years	Tam O'Shanter-Sullivan	M1T	No Information	CONFIRMED	2020-09-30	2020-10-03	FEMALE	RESOLVED	No	No	No	No	No	No
3078808	19988	Sporadic	20 to 29 Years	Henry Farm	M2J	Community	CONFIRMED	2020-09-25	2020-09-29	MALE	RESOLVED	No	No	No	No	No	No
3078809	19989	Outbreak Associated	80 to 89 Years	Little Portugal	M6J	Outbreaks, Healthcare Institutions	CONFIRMED	2020-09-29	2020-10-05	FEMALE	FATAL	No	No	No	No	No	No
3078810	19990	Sporadic	30 to 39 Years	Newtonbrook East	M2M	Community	CONFIRMED	2020-09-26	2020-10-03	MALE	RESOLVED	No	No	No	No	No	No
3078811	19991	Sporadic	30 to 39 Years	Victoria Village	M4A	No Information	CONFIRMED	2020-10-01	2020-10-04	MALE	RESOLVED	No	No	No	No	No	No
3078812	19992	Sporadic	20 to 29 Years	West Humber-Clairville	M9W	Travel	CONFIRMED	2020-09-24	2020-09-29	FEMALE	RESOLVED	No	No	No	No	No	No
3078813	19993	Sporadic	30 to 39 Years	Scarborough Village	M1J	No Information	CONFIRMED	2020-09-24	2020-09-28	MALE	RESOLVED	No	No	No	No	No	No
3078814	19994	Sporadic	40 to 49 Years	Newtonbrook West	M2M	Household Contact	CONFIRMED	2020-09-30	2020-10-02	FEMALE	RESOLVED	No	No	No	No	No	No
3078815	19995	Sporadic	70 to 79 Years	Lansing-Westgate	M2N	Household Contact	CONFIRMED	2020-09-22	2020-09-28	FEMALE	RESOLVED	No	No	No	No	No	No
3078816	19996	Sporadic	30 to 39 Years	Danforth-East York	M4C	Community	CONFIRMED	2020-09-29	2020-10-02	MALE	RESOLVED	No	No	No	No	No	No
3078817	19997	Sporadic	20 to 29 Years	Woodbine Corridor	M4L	No Information	CONFIRMED	2020-09-28	2020-10-03	MALE	RESOLVED	No	No	No	No	No	No
3078818	19998	Sporadic	40 to 49 Years	Agincourt South-Malvern West	M1S	No Information	PROBABLE	2020-09-28	2020-10-04	UNKNOWN	RESOLVED	No	No	No	No	No	No
3078819	19999	Outbreak Associated	30 to 39 Years	Beechborough-Greenbrook	M6M	Outbreaks, Healthcare Institutions	CONFIRMED	2020-09-29	2020-10-02	FEMALE	RESOLVED	No	No	No	No	No	No
3078820	20000	Sporadic	19 and younger	Westminster-Branson	M2R	Household Contact	CONFIRMED	2020-09-28	2020-10-02	FEMALE	RESOLVED	No	No	No	No	No	No
3078821	20001	Sporadic	30 to 39 Years	Mount Pleasant West	M4P	No Information	CONFIRMED	2020-09-28	2020-10-02	MALE	RESOLVED	No	No	No	No	No	No
3078822	20002	Sporadic	30 to 39 Years		M6K	No Information	CONFIRMED	2020-09-27	2020-09-29	MALE	RESOLVED	No	No	No	No	No	No
3078823	20003	Outbreak Associated	19 and younger	Newtonbrook West	M2M	Outbreaks, Other Settings	CONFIRMED	2020-09-21	2020-09-29	MALE	RESOLVED	No	No	No	No	No	No
3078824	20004	Sporadic	50 to 59 Years	West Hill	M1E	No Information	CONFIRMED	2020-10-01	2020-10-05	MALE	RESOLVED	No	No	No	No	No	No
3078825	20005	Outbreak Associated	60 to 69 Years	Englemount-Lawrence	M6A	Outbreaks, Healthcare Institutions	CONFIRMED	2020-09-26	2020-10-01	FEMALE	RESOLVED	No	No	No	No	No	No
3078826	20006	Sporadic	30 to 39 Years	Willowdale East	M2N	No Information	CONFIRMED	2020-09-28	2020-10-05	FEMALE	RESOLVED	No	No	No	No	No	No
3078827	20007	Outbreak Associated	50 to 59 Years	Keelesdale-Eglinton West	M6M	Outbreaks, Healthcare Institutions	CONFIRMED	2020-09-28	2020-10-02	FEMALE	RESOLVED	No	No	No	No	No	No
3078828	20008	Sporadic	20 to 29 Years	Birchcliffe-Cliffside	M1N	Close Contact	CONFIRMED	2020-09-24	2020-09-29	FEMALE	RESOLVED	No	No	No	No	No	No
3078829	20009	Sporadic	20 to 29 Years	Willowridge-Martingrove-Richview	M9R	Household Contact	CONFIRMED	2020-09-22	2020-09-30	MALE	RESOLVED	No	No	No	No	No	No
3078830	20010	Sporadic	40 to 49 Years	Mimico (includes Humber Bay Shores)	M8V	No Information	CONFIRMED	2020-09-28	2020-10-01	MALE	RESOLVED	No	No	No	No	No	No
3078831	20011	Sporadic	20 to 29 Years	North St. James Town	M4X	No Information	CONFIRMED	2020-09-25	2020-09-28	FEMALE	RESOLVED	No	No	No	No	No	No
3078832	20012	Sporadic	50 to 59 Years	Newtonbrook West	M2M	Community	CONFIRMED	2020-09-30	2020-10-02	FEMALE	RESOLVED	No	No	No	No	No	No
3078833	20013	Sporadic	40 to 49 Years	Bayview Woods-Steeles	M2K	Close Contact	CONFIRMED	2020-09-23	2020-09-29	FEMALE	RESOLVED	No	No	No	No	No	No
3078834	20014	Sporadic	50 to 59 Years	Thistletown-Beaumond Heights	M9V	No Information	CONFIRMED	2020-09-27	2020-10-02	FEMALE	RESOLVED	No	No	No	No	No	No
3078835	20015	Outbreak Associated	80 to 89 Years	West Humber-Clairville	M9V	Outbreaks, Healthcare Institutions	PROBABLE	2020-04-13	2020-09-19	FEMALE	FATAL	No	No	No	No	No	No
3078836	20016	Sporadic	20 to 29 Years	Dovercourt-Wallace Emerson-Junction	M6H	No Information	CONFIRMED	2020-09-29	2020-10-01	FEMALE	RESOLVED	No	No	No	No	No	No
3078837	20017	Sporadic	19 and younger	Glenfield-Jane Heights	M3N	Community	CONFIRMED	2020-09-28	2020-10-03	MALE	RESOLVED	No	No	No	No	No	No
3078838	20018	Sporadic	40 to 49 Years	Woburn	M1H	No Information	CONFIRMED	2020-09-27	2020-09-30	MALE	RESOLVED	No	No	No	No	No	No
3078839	20019	Outbreak Associated	20 to 29 Years	Rouge	M1B	Outbreaks, Other Settings	CONFIRMED	2020-09-15	2020-09-29	MALE	RESOLVED	No	No	No	No	No	No
3078840	20020	Sporadic	50 to 59 Years	Kingsview Village-The Westway	M9R	Household Contact	PROBABLE	2020-09-22	2020-09-22	MALE	RESOLVED	No	No	No	No	No	No
3078841	20021	Outbreak Associated	20 to 29 Years	Mimico (includes Humber Bay Shores)	M8Z	Outbreaks, Healthcare Institutions	CONFIRMED	2020-04-17	2020-09-20	FEMALE	RESOLVED	No	No	No	No	No	No
3078842	20022	Sporadic	20 to 29 Years	Agincourt North	M1V	No Information	CONFIRMED	2020-09-25	2020-09-28	FEMALE	RESOLVED	No	No	No	No	No	No
3078843	20023	Sporadic	40 to 49 Years	Weston	M9N	Community	CONFIRMED	2020-09-28	2020-09-30	MALE	RESOLVED	No	No	No	No	No	No
3078844	20024	Outbreak Associated	30 to 39 Years	York University Heights	M3J	Outbreaks, Other Settings	CONFIRMED	2020-09-24	2020-09-28	MALE	RESOLVED	No	No	No	No	No	No
3078845	20025	Sporadic	20 to 29 Years	Waterfront Communities-The Island	M5V	No Information	CONFIRMED	2020-09-28	2020-10-02	FEMALE	RESOLVED	No	No	No	No	No	No
3078846	20026	Sporadic	20 to 29 Years	High Park North	M6P	No Information	CONFIRMED	2020-09-25	2020-09-30	FEMALE	RESOLVED	No	No	No	No	No	No
3078847	20027	Sporadic	50 to 59 Years	Malvern	M1B	No Information	CONFIRMED	2020-09-21	2020-09-30	MALE	RESOLVED	No	No	No	No	No	No
3078848	20028	Sporadic	50 to 59 Years	Oakridge	M1L	Household Contact	CONFIRMED	2020-09-14	2020-10-01	MALE	RESOLVED	No	No	No	No	No	No
3078849	20029	Sporadic	30 to 39 Years	North St. James Town	M4X	No Information	CONFIRMED	2020-09-26	2020-09-30	MALE	RESOLVED	No	No	No	No	No	No
3078850	20030	Sporadic	19 and younger	Brookhaven-Amesbury	M6M	No Information	CONFIRMED	2020-09-28	2020-10-04	MALE	RESOLVED	No	No	No	No	No	No
3078851	20031	Sporadic	60 to 69 Years	Glenfield-Jane Heights	M3N	No Information	CONFIRMED	2020-09-26	2020-10-01	MALE	RESOLVED	No	No	No	No	No	No
3078852	20032	Sporadic	19 and younger	Trinity-Bellwoods	M6J	Household Contact	CONFIRMED	2020-09-25	2020-10-03	FEMALE	RESOLVED	No	No	No	No	No	No
3078853	20033	Sporadic	50 to 59 Years	Dovercourt-Wallace Emerson-Junction	M6H	No Information	CONFIRMED	2020-10-01	2020-10-04	MALE	RESOLVED	No	No	No	No	No	No
3078854	20034	Sporadic	80 to 89 Years	Annex	M5R	No Information	CONFIRMED	2020-09-24	2020-09-29	MALE	RESOLVED	No	No	No	Yes	No	No
3078855	20035	Sporadic	50 to 59 Years	Waterfront Communities-The Island	M5A	No Information	CONFIRMED	2020-09-23	2020-09-30	MALE	RESOLVED	No	No	No	No	No	No
3078856	20036	Sporadic	30 to 39 Years	Beechborough-Greenbrook	M6M	Close Contact	CONFIRMED	2020-09-25	2020-09-29	FEMALE	RESOLVED	No	No	No	No	No	No
3078857	20037	Sporadic	50 to 59 Years	Dovercourt-Wallace Emerson-Junction	M6G	No Information	CONFIRMED	2020-10-02	2020-10-04	MALE	RESOLVED	No	No	No	No	No	No
3078858	20038	Sporadic	20 to 29 Years	Woburn	M1H	Household Contact	CONFIRMED	2020-09-28	2020-09-30	MALE	RESOLVED	No	No	No	No	No	No
3078859	20039	Sporadic	19 and younger	Mount Olive-Silverstone-Jamestown	M9V	No Information	CONFIRMED	2020-09-28	2020-10-04	FEMALE	RESOLVED	No	No	No	No	No	No
3078860	20040	Sporadic	60 to 69 Years	Rustic	M6L	Household Contact	CONFIRMED	2020-10-02	2020-10-04	FEMALE	RESOLVED	No	No	No	No	No	No
3078861	20041	Sporadic	30 to 39 Years	Mount Pleasant West	M4P	No Information	CONFIRMED	2020-09-26	2020-09-29	MALE	RESOLVED	No	No	No	No	No	No
3078862	20042	Sporadic	19 and younger	Banbury-Don Mills	M3C	Household Contact	CONFIRMED	2020-09-25	2020-09-30	FEMALE	RESOLVED	No	No	No	No	No	No
3078863	20043	Sporadic	20 to 29 Years	North St. James Town	M4X	Household Contact	CONFIRMED	2020-09-27	2020-09-29	FEMALE	RESOLVED	No	No	No	No	No	No
3078864	20044	Sporadic	19 and younger			Household Contact	CONFIRMED	2020-09-28	2020-09-30	FEMALE	RESOLVED	No	No	No	No	No	No
3078865	20045	Sporadic	20 to 29 Years	Downsview-Roding-CFB	M3L	No Information	CONFIRMED	2020-09-23	2020-10-02	MALE	RESOLVED	No	No	No	No	No	No
3078866	20046	Sporadic	20 to 29 Years	North Riverdale	M4K	No Information	CONFIRMED	2020-09-29	2020-10-02	FEMALE	RESOLVED	No	No	No	No	No	No
3078867	20047	Sporadic	30 to 39 Years	Victoria Village	M4A	No Information	CONFIRMED	2020-09-27	2020-10-01	MALE	RESOLVED	No	No	No	No	No	No
3078868	20048	Sporadic	19 and younger	Old East York	M4C	Household Contact	CONFIRMED	2020-09-24	2020-09-29	FEMALE	RESOLVED	No	No	No	No	No	No
3078869	20049	Sporadic	20 to 29 Years	Elms-Old Rexdale	M9W	Household Contact	CONFIRMED	2020-09-22	2020-10-03	FEMALE	RESOLVED	No	No	No	No	No	No
3078870	20050	Sporadic	19 and younger	North St. James Town	M4X	Household Contact	CONFIRMED	2020-09-30	2020-10-02	FEMALE	RESOLVED	No	No	No	No	No	No
3078871	20051	Sporadic	19 and younger	Bendale	M1K	No Information	CONFIRMED	2020-09-25	2020-10-01	MALE	RESOLVED	No	No	No	No	No	No
3078872	20052	Sporadic	50 to 59 Years	Humber Heights-Westmount	M9P	No Information	CONFIRMED	2020-09-26	2020-10-04	MALE	RESOLVED	No	No	No	No	No	No
3078873	20053	Sporadic	60 to 69 Years	Islington-City Centre West	M9B	No Information	CONFIRMED	2020-09-24	2020-09-29	FEMALE	RESOLVED	No	No	No	No	No	No
3078874	20054	Sporadic	20 to 29 Years	Regent Park	M5A	No Information	CONFIRMED	2020-09-27	2020-09-28	FEMALE	RESOLVED	No	No	No	No	No	No
3078875	20055	Sporadic	20 to 29 Years	Clairlea-Birchmount	M1L	No Information	CONFIRMED	2020-09-30	2020-10-03	FEMALE	RESOLVED	No	No	No	No	No	No
3078876	20056	Sporadic	30 to 39 Years	Church-Yonge Corridor	M4Y	No Information	CONFIRMED	2020-09-27	2020-10-02	MALE	RESOLVED	No	No	No	No	No	No
3078877	20057	Sporadic	40 to 49 Years	South Riverdale	M4M	Close Contact	CONFIRMED	2020-09-28	2020-10-02	MALE	RESOLVED	No	No	No	No	No	No
3078878	20058	Sporadic	30 to 39 Years	Little Portugal	M6J	No Information	CONFIRMED	2020-10-01	2020-10-04	MALE	RESOLVED	No	No	No	No	No	No
3078879	20059	Sporadic	20 to 29 Years	Waterfront Communities-The Island	M5E	Community	CONFIRMED	2020-09-28	2020-09-30	FEMALE	RESOLVED	No	No	No	No	No	No
3078880	20060	Sporadic	19 and younger	Corso Italia-Davenport	M6H	Household Contact	PROBABLE	2020-09-26	2020-09-26	FEMALE	RESOLVED	No	No	No	No	No	No
3078881	20061	Sporadic	40 to 49 Years	Rouge	M1X	No Information	CONFIRMED	2020-09-23	2020-09-28	MALE	RESOLVED	No	No	No	No	No	No
3078882	20062	Outbreak Associated	40 to 49 Years	New Toronto	M8V	Outbreaks, Healthcare Institutions	CONFIRMED	2020-05-06	2020-05-11	FEMALE	RESOLVED	No	No	No	No	No	No
3078883	20063	Sporadic	20 to 29 Years	Malvern	M1B	No Information	CONFIRMED	2020-09-27	2020-10-01	MALE	RESOLVED	No	No	No	No	No	No
3078884	20064	Sporadic	50 to 59 Years	Milliken	M1V	No Information	CONFIRMED	2020-09-30	2020-10-05	MALE	RESOLVED	No	No	No	No	No	No
3078885	20065	Sporadic	19 and younger	West Hill	M1E	Community	CONFIRMED	2020-09-29	2020-10-02	MALE	RESOLVED	No	No	No	No	No	No
3078886	20066	Sporadic	30 to 39 Years	Scarborough Village	M1J	No Information	CONFIRMED	2020-09-28	2020-10-01	FEMALE	RESOLVED	No	No	No	No	No	No
3078887	20067	Sporadic	19 and younger	Highland Creek	M1C	Household Contact	CONFIRMED	2020-09-25	2020-09-29	FEMALE	RESOLVED	No	No	No	No	No	No
3078888	20068	Sporadic	30 to 39 Years	Weston	M9N	Close Contact	CONFIRMED	2020-09-24	2020-09-30	MALE	RESOLVED	No	No	No	No	No	No
3078889	20069	Sporadic	30 to 39 Years	Centennial Scarborough	M1C	No Information	CONFIRMED	2020-09-29	2020-10-02	MALE	RESOLVED	No	No	No	No	No	No
3078890	20070	Sporadic	60 to 69 Years	Pleasant View	M2J	No Information	CONFIRMED	2020-09-27	2020-10-01	FEMALE	RESOLVED	No	No	No	No	No	No
3078891	20071	Sporadic	50 to 59 Years	Black Creek	M3N	No Information	CONFIRMED	2020-09-21	2020-09-28	MALE	RESOLVED	No	No	No	No	No	No
3078892	20072	Outbreak Associated	19 and younger	Dovercourt-Wallace Emerson-Junction	M6P	Outbreaks, Other Settings	CONFIRMED	2020-09-24	2020-10-04	MALE	RESOLVED	No	No	No	No	No	No
3078893	20073	Sporadic	30 to 39 Years	Rockcliffe-Smythe	M6N	Close Contact	CONFIRMED	2020-09-28	2020-10-02	MALE	RESOLVED	No	No	No	No	No	No
3078894	20074	Sporadic	20 to 29 Years	Waterfront Communities-The Island	M5V	Close Contact	CONFIRMED	2020-09-30	2020-10-02	MALE	RESOLVED	No	No	No	No	No	No
3078895	20075	Sporadic	60 to 69 Years	Westminster-Branson	M2R	No Information	CONFIRMED	2020-09-28	2020-10-02	FEMALE	RESOLVED	No	No	No	No	No	No
3078896	20076	Sporadic	20 to 29 Years	Flemingdon Park	M3C	Household Contact	CONFIRMED	2020-10-01	2020-10-04	FEMALE	RESOLVED	No	No	No	No	No	No
3078897	20077	Sporadic	60 to 69 Years	Rockcliffe-Smythe	M6N	No Information	CONFIRMED	2020-09-26	2020-10-01	MALE	RESOLVED	No	No	No	No	No	No
3078898	20078	Sporadic	20 to 29 Years	Steeles	M1W	No Information	CONFIRMED	2020-09-30	2020-10-03	MALE	RESOLVED	No	No	No	No	No	No
3078899	20079	Sporadic	40 to 49 Years	Yonge-St.Clair	M4V	No Information	CONFIRMED	2020-09-26	2020-10-04	MALE	RESOLVED	No	No	No	No	No	No
3078900	20080	Sporadic	20 to 29 Years	Kingsview Village-The Westway	M9R	No Information	CONFIRMED	2020-09-29	2020-10-03	MALE	RESOLVED	No	No	No	No	No	No
3078901	20081	Sporadic	30 to 39 Years	Morningside	M1E	Close Contact	CONFIRMED	2020-09-16	2020-09-25	MALE	RESOLVED	No	No	No	No	No	No
3078902	20082	Sporadic	50 to 59 Years	East End-Danforth	M4C	No Information	CONFIRMED	2020-09-27	2020-10-02	MALE	RESOLVED	No	No	No	No	No	No
3078903	20084	Sporadic	40 to 49 Years	Tam O'Shanter-Sullivan	M1T	No Information	CONFIRMED	2020-10-01	2020-10-04	MALE	RESOLVED	No	No	No	No	No	No
3078904	20085	Sporadic	40 to 49 Years	Clanton Park	M3H	No Information	CONFIRMED	2020-09-27	2020-10-02	MALE	RESOLVED	No	No	No	No	No	No
3078905	20086	Sporadic	30 to 39 Years	Trinity-Bellwoods	M6J	No Information	CONFIRMED	2020-09-25	2020-09-29	FEMALE	RESOLVED	No	No	No	No	No	No
3078906	20087	Sporadic	20 to 29 Years	Downsview-Roding-CFB	M3M	No Information	CONFIRMED	2020-09-21	2020-09-30	FEMALE	RESOLVED	No	No	No	No	No	No
3078907	20088	Sporadic	40 to 49 Years	Newtonbrook West	M2M	No Information	CONFIRMED	2020-09-30	2020-10-03	FEMALE	RESOLVED	No	No	No	No	No	No
3078908	20089	Sporadic	20 to 29 Years	West Hill	M1E	No Information	CONFIRMED	2020-09-26	2020-09-30	FEMALE	RESOLVED	No	No	No	No	No	No
3078909	20090	Sporadic	20 to 29 Years	Agincourt South-Malvern West	M1S	Household Contact	PROBABLE	2020-09-19	2020-09-19	MALE	RESOLVED	No	No	No	No	No	No
3078910	20091	Sporadic	20 to 29 Years	Weston	M9N	No Information	CONFIRMED	2020-09-27	2020-09-29	FEMALE	RESOLVED	No	No	No	No	No	No
3078911	20092	Sporadic	20 to 29 Years	Parkwoods-Donalda	M3A	No Information	CONFIRMED	2020-09-26	2020-10-02	FEMALE	RESOLVED	No	No	No	No	No	No
3078912	20093	Sporadic	19 and younger	Don Valley Village	M2J	Household Contact	CONFIRMED	2020-09-24	2020-10-02	FEMALE	RESOLVED	No	No	No	No	No	No
3078913	20094	Sporadic	30 to 39 Years	Malvern	M1B	Community	CONFIRMED	2020-09-12	2020-09-16	MALE	RESOLVED	No	No	No	No	No	No
3078914	20095	Sporadic	40 to 49 Years	Danforth-East York	M4J	Household Contact	CONFIRMED	2020-09-27	2020-09-30	MALE	RESOLVED	No	No	No	No	No	No
3078915	20096	Sporadic	20 to 29 Years	Niagara	M5V	Close Contact	CONFIRMED	2020-09-22	2020-09-29	FEMALE	RESOLVED	No	No	No	No	No	No
3078916	20097	Sporadic	20 to 29 Years	Mount Pleasant West	M4S	No Information	CONFIRMED	2020-09-25	2020-09-29	MALE	RESOLVED	No	No	No	No	No	No
3078917	20098	Sporadic	30 to 39 Years	Wexford/Maryvale	M1R	No Information	CONFIRMED	2020-09-27	2020-10-02	FEMALE	RESOLVED	No	No	No	No	No	No
3078918	20099	Sporadic	40 to 49 Years	Maple Leaf	M6L	No Information	CONFIRMED	2020-09-28	2020-10-03	FEMALE	RESOLVED	No	No	No	No	No	No
3078919	20100	Outbreak Associated	40 to 49 Years	Junction Area	M6N	Outbreaks, Healthcare Institutions	CONFIRMED	2020-09-26	2020-09-29	FEMALE	RESOLVED	No	No	No	No	No	No
3078920	20101	Sporadic	30 to 39 Years	Rouge	M1B	No Information	CONFIRMED	2020-10-01	2020-10-03	MALE	RESOLVED	No	No	No	No	No	No
3078921	20102	Sporadic	20 to 29 Years	Newtonbrook East	M2M	No Information	CONFIRMED	2020-09-26	2020-10-01	MALE	RESOLVED	No	No	No	No	No	No
3078922	20103	Sporadic	40 to 49 Years	Glenfield-Jane Heights	M3N	No Information	CONFIRMED	2020-09-26	2020-10-03	FEMALE	RESOLVED	No	No	No	No	No	No
3078923	20104	Sporadic	30 to 39 Years	Dorset Park	M1P	No Information	CONFIRMED	2020-09-30	2020-10-05	FEMALE	RESOLVED	No	No	No	No	No	No
3078924	20105	Sporadic	40 to 49 Years	Glenfield-Jane Heights	M3N	Household Contact	CONFIRMED	2020-09-29	2020-10-03	FEMALE	RESOLVED	No	No	No	No	No	No
3078925	20106	Sporadic	30 to 39 Years	Danforth	M4J	No Information	CONFIRMED	2020-09-29	2020-10-03	FEMALE	RESOLVED	No	No	No	No	No	No
3078926	20107	Outbreak Associated	30 to 39 Years	Black Creek	M3N	Outbreaks, Healthcare Institutions	CONFIRMED	2020-09-24	2020-10-02	FEMALE	RESOLVED	No	No	No	No	No	No
3078927	20108	Sporadic	20 to 29 Years	Englemount-Lawrence	M6A	Household Contact	PROBABLE	2020-09-22	2020-09-30	FEMALE	RESOLVED	No	No	No	No	No	No
3078928	20109	Sporadic	20 to 29 Years	Danforth	M4C	No Information	CONFIRMED	2020-09-25	2020-10-01	MALE	RESOLVED	No	No	No	No	No	No
3078929	20111	Sporadic	60 to 69 Years	Wychwood	M6G	No Information	CONFIRMED	2020-09-27	2020-10-02	MALE	RESOLVED	No	No	No	No	No	No
3078930	20112	Sporadic	20 to 29 Years	Weston	M9N	Close Contact	CONFIRMED	2020-09-26	2020-09-30	MALE	RESOLVED	No	No	No	No	No	No
3078931	20113	Outbreak Associated	90 and older	Annex	M5R	Outbreaks, Healthcare Institutions	CONFIRMED	2020-09-29	2020-10-01	MALE	RESOLVED	No	No	No	No	No	No
3078932	20114	Sporadic	30 to 39 Years	Elms-Old Rexdale	M9W	No Information	CONFIRMED	2020-09-23	2020-10-03	FEMALE	RESOLVED	No	No	No	No	No	No
3078933	20115	Sporadic	20 to 29 Years		M6K	No Information	CONFIRMED	2020-09-28	2020-10-01	FEMALE	RESOLVED	No	No	No	No	No	No
3078934	20116	Sporadic	20 to 29 Years	Mount Pleasant West	M4S	No Information	CONFIRMED	2020-09-28	2020-09-30	FEMALE	RESOLVED	No	No	No	No	No	No
3078935	20117	Sporadic	20 to 29 Years	Niagara	M6J	No Information	CONFIRMED	2020-09-26	2020-09-30	FEMALE	RESOLVED	No	No	No	No	No	No
3078936	20118	Sporadic	19 and younger	Church-Yonge Corridor	M4Y	Close Contact	CONFIRMED	2020-09-26	2020-09-29	FEMALE	RESOLVED	No	No	No	No	No	No
3078937	20119	Sporadic	20 to 29 Years	Henry Farm	M2J	Household Contact	CONFIRMED	2020-09-20	2020-10-04	MALE	RESOLVED	No	No	No	No	No	No
3078938	20120	Sporadic	40 to 49 Years	Kensington-Chinatown	M5T	Close Contact	CONFIRMED	2020-09-26	2020-10-02	MALE	RESOLVED	No	No	No	No	No	No
3078939	20121	Sporadic	40 to 49 Years	Parkwoods-Donalda	M3A	No Information	CONFIRMED	2020-09-20	2020-10-02	FEMALE	RESOLVED	No	No	No	No	No	No
3078940	20122	Outbreak Associated	80 to 89 Years	Yorkdale-Glen Park	M6B	Outbreaks, Healthcare Institutions	CONFIRMED	2020-05-31	2020-05-31	FEMALE	RESOLVED	No	No	No	No	No	No
3078941	20123	Sporadic	20 to 29 Years		M4M	Close Contact	CONFIRMED	2020-09-24	2020-09-29	FEMALE	RESOLVED	No	No	No	No	No	No
3078942	20124	Sporadic	20 to 29 Years	Bendale	M1P	No Information	CONFIRMED	2020-09-25	2020-10-03	FEMALE	RESOLVED	No	No	No	No	No	No
3078943	20125	Sporadic	50 to 59 Years	Old East York	M4C	Close Contact	CONFIRMED	2020-09-20	2020-10-03	FEMALE	RESOLVED	No	No	No	No	No	No
3078944	20126	Sporadic	20 to 29 Years	Eglinton East	M1J	Household Contact	CONFIRMED	2020-09-28	2020-10-01	FEMALE	RESOLVED	No	No	No	No	No	No
3078945	20127	Sporadic	40 to 49 Years	Cabbagetown-South St. James Town	M4X	Household Contact	CONFIRMED	2020-09-23	2020-10-01	MALE	RESOLVED	No	No	No	No	No	No
3078946	20128	Sporadic	19 and younger	Glenfield-Jane Heights	M3N	Household Contact	CONFIRMED	2020-09-26	2020-10-01	FEMALE	RESOLVED	No	No	No	No	No	No
3078947	20129	Sporadic	30 to 39 Years	North St. James Town	M4Y	Close Contact	CONFIRMED	2020-09-25	2020-10-01	MALE	RESOLVED	No	No	No	No	No	No
3078948	20130	Outbreak Associated	30 to 39 Years	Church-Yonge Corridor	M4Y	Outbreaks, Other Settings	CONFIRMED	2020-09-26	2020-09-29	MALE	RESOLVED	No	No	No	No	No	No
3078949	20131	Sporadic	50 to 59 Years	Westminster-Branson	M2R	No Information	CONFIRMED	2020-09-25	2020-10-01	FEMALE	RESOLVED	No	No	No	No	No	No
3078950	20132	Sporadic	50 to 59 Years	Dorset Park	M1P	No Information	CONFIRMED	2020-09-26	2020-09-29	MALE	RESOLVED	No	No	No	No	No	No
3078951	20133	Sporadic	30 to 39 Years	Bay Street Corridor	M5G	No Information	CONFIRMED	2020-09-28	2020-10-01	FEMALE	RESOLVED	No	No	No	No	No	No
3078952	20134	Sporadic	20 to 29 Years	Maple Leaf	M6L	No Information	CONFIRMED	2020-09-25	2020-09-30	MALE	RESOLVED	No	No	No	No	No	No
3078953	20135	Sporadic	40 to 49 Years	Oakwood Village	M6E	Close Contact	CONFIRMED	2020-09-30	2020-10-04	MALE	RESOLVED	No	No	No	No	No	No
3078954	20136	Sporadic	19 and younger	Yorkdale-Glen Park	M6A	Household Contact	CONFIRMED	2020-09-21	2020-09-29	MALE	RESOLVED	No	No	No	No	No	No
3078955	20137	Sporadic	60 to 69 Years	Danforth-East York	M4J	No Information	CONFIRMED	2020-09-27	2020-09-30	MALE	RESOLVED	No	No	No	No	No	No
3078956	20138	Sporadic	50 to 59 Years	Rouge	M1X	No Information	CONFIRMED	2020-09-25	2020-09-30	FEMALE	RESOLVED	No	No	No	No	No	No
3078957	20139	Sporadic	50 to 59 Years	University	M5S	No Information	CONFIRMED	2020-09-25	2020-09-29	MALE	RESOLVED	No	No	No	No	No	No
3078958	20140	Sporadic	30 to 39 Years	Elms-Old Rexdale	M9W	No Information	CONFIRMED	2020-09-23	2020-09-29	MALE	RESOLVED	No	No	No	No	No	No
3078959	20141	Sporadic	50 to 59 Years	Blake-Jones	M4J	No Information	CONFIRMED	2020-09-25	2020-09-29	FEMALE	RESOLVED	No	No	No	No	No	No
3078960	20142	Sporadic	70 to 79 Years	Westminster-Branson	M2R	No Information	CONFIRMED	2020-09-26	2020-09-29	MALE	RESOLVED	No	No	No	Yes	No	No
3078961	20143	Outbreak Associated	80 to 89 Years	West Humber-Clairville	M9V	Outbreaks, Healthcare Institutions	CONFIRMED	2020-04-28	2020-04-29	MALE	FATAL	No	No	No	Yes	No	No
3078962	20144	Sporadic	20 to 29 Years	Morningside	M1G	Close Contact	CONFIRMED	2020-09-24	2020-09-28	MALE	RESOLVED	No	No	No	No	No	No
3078963	20145	Sporadic	20 to 29 Years	Willowridge-Martingrove-Richview	M9R	No Information	CONFIRMED	2020-09-28	2020-10-02	FEMALE	RESOLVED	No	No	No	No	No	No
3078964	20146	Sporadic	60 to 69 Years	Morningside	M1E	No Information	CONFIRMED	2020-09-26	2020-10-01	MALE	RESOLVED	No	No	No	No	No	No
3078965	20148	Sporadic	19 and younger	Cliffcrest	M1M	No Information	CONFIRMED	2020-09-28	2020-10-01	FEMALE	RESOLVED	No	No	No	No	No	No
3078966	20149	Sporadic	20 to 29 Years	Downsview-Roding-CFB	M3L	No Information	CONFIRMED	2020-09-23	2020-09-29	FEMALE	RESOLVED	No	No	No	No	No	No
3078967	20150	Sporadic	20 to 29 Years	Downsview-Roding-CFB	M3M	Household Contact	CONFIRMED	2020-09-21	2020-09-29	MALE	RESOLVED	No	No	No	No	No	No
3078968	20151	Sporadic	30 to 39 Years	Forest Hill North	M5N	Close Contact	CONFIRMED	2020-09-28	2020-10-04	FEMALE	RESOLVED	No	No	No	No	No	No
3078969	20152	Sporadic	30 to 39 Years	Bedford Park-Nortown	M5M	No Information	CONFIRMED	2020-09-23	2020-09-30	MALE	RESOLVED	No	No	No	No	No	No
3078970	20153	Sporadic	30 to 39 Years	Bay Street Corridor	M4Y	No Information	CONFIRMED	2020-09-28	2020-09-30	MALE	RESOLVED	No	No	No	No	No	No
3078971	20154	Sporadic	20 to 29 Years	West Humber-Clairville	M9V	No Information	CONFIRMED	2020-09-16	2020-10-02	MALE	RESOLVED	No	No	No	No	No	No
3078972	20155	Sporadic	30 to 39 Years	High Park North	M6P	No Information	CONFIRMED	2020-09-25	2020-09-29	MALE	RESOLVED	No	No	No	No	No	No
3078973	20156	Sporadic	20 to 29 Years	Dorset Park	M1P	No Information	CONFIRMED	2020-09-28	2020-10-01	FEMALE	RESOLVED	No	No	No	No	No	No
3078974	20157	Sporadic	20 to 29 Years	Westminster-Branson	M2R	No Information	CONFIRMED	2020-09-27	2020-10-03	FEMALE	RESOLVED	No	No	No	No	No	No
3078975	20158	Sporadic	30 to 39 Years	The Beaches	M4E	No Information	CONFIRMED	2020-09-25	2020-09-28	MALE	RESOLVED	No	No	No	No	No	No
3078976	20159	Sporadic	30 to 39 Years	Waterfront Communities-The Island	M5V	No Information	CONFIRMED	2020-09-30	2020-10-02	MALE	RESOLVED	No	No	No	No	No	No
3078977	20160	Sporadic	20 to 29 Years	Cabbagetown-South St. James Town	M5A	No Information	CONFIRMED	2020-09-25	2020-09-29	MALE	RESOLVED	No	No	No	No	No	No
3078978	20161	Sporadic	20 to 29 Years	Eringate-Centennial-West Deane	M9C	No Information	CONFIRMED	2020-09-20	2020-10-02	FEMALE	RESOLVED	No	No	No	No	No	No
3078979	20162	Sporadic	60 to 69 Years	Glenfield-Jane Heights	M3N	No Information	CONFIRMED	2020-09-27	2020-10-03	MALE	RESOLVED	No	No	No	No	No	No
3078980	20163	Sporadic	19 and younger	Westminster-Branson	M2R	No Information	CONFIRMED	2020-09-29	2020-10-02	MALE	RESOLVED	No	No	No	No	No	No
3078981	20164	Sporadic	60 to 69 Years	Malvern	M1B	Close Contact	CONFIRMED	2020-09-26	2020-09-29	FEMALE	RESOLVED	No	No	No	No	No	No
3078982	20165	Sporadic	19 and younger	Long Branch	M8W	Close Contact	CONFIRMED	2020-09-29	2020-09-30	MALE	RESOLVED	No	No	No	No	No	No
3078983	20166	Sporadic	40 to 49 Years	Waterfront Communities-The Island	M5V	No Information	CONFIRMED	2020-09-24	2020-09-29	MALE	RESOLVED	No	No	No	No	No	No
3078984	20167	Sporadic	20 to 29 Years	Kennedy Park	M1K	Close Contact	CONFIRMED	2020-09-27	2020-10-01	FEMALE	RESOLVED	No	No	No	No	No	No
3078985	20168	Outbreak Associated	90 and older	Newtonbrook East	M2M	Outbreaks, Healthcare Institutions	CONFIRMED	2020-09-28	2020-10-04	FEMALE	FATAL	No	No	No	Yes	No	No
3078986	20169	Sporadic	30 to 39 Years	Keelesdale-Eglinton West	M6M	Community	CONFIRMED	2020-09-27	2020-10-01	FEMALE	RESOLVED	No	No	No	No	No	No
3078987	20170	Sporadic	20 to 29 Years	Waterfront Communities-The Island	M5V	Community	CONFIRMED	2020-09-28	2020-10-04	FEMALE	RESOLVED	No	No	No	No	No	No
3078988	20171	Sporadic	40 to 49 Years	Willowdale West	M2N	No Information	CONFIRMED	2020-09-29	2020-10-01	MALE	RESOLVED	No	No	No	No	No	No
3078989	20172	Sporadic	20 to 29 Years	Wexford/Maryvale	M1R	No Information	CONFIRMED	2020-09-24	2020-10-01	FEMALE	RESOLVED	No	No	No	No	No	No
3078990	20173	Sporadic	30 to 39 Years	Westminster-Branson	M2R	Household Contact	CONFIRMED	2020-09-25	2020-09-28	MALE	RESOLVED	No	No	No	No	No	No
3078991	20174	Sporadic	20 to 29 Years			No Information	CONFIRMED	2020-10-01	2020-10-05	MALE	RESOLVED	No	No	No	No	No	No
3078992	20175	Sporadic	30 to 39 Years	Moss Park	M5A	Travel	CONFIRMED	2020-09-26	2020-10-03	FEMALE	RESOLVED	No	No	No	No	No	No
3078993	20176	Sporadic	40 to 49 Years	Downsview-Roding-CFB	M3L	No Information	CONFIRMED	2020-09-25	2020-10-04	FEMALE	RESOLVED	No	No	No	No	No	No
3078994	20177	Sporadic	40 to 49 Years	Rouge	M1B	No Information	CONFIRMED	2020-09-28	2020-10-01	MALE	RESOLVED	No	No	No	No	No	No
3078995	20178	Sporadic	30 to 39 Years	Downsview-Roding-CFB	M3L	No Information	CONFIRMED	2020-09-26	2020-10-02	MALE	RESOLVED	No	No	No	No	No	No
3078996	20180	Sporadic	40 to 49 Years	Greenwood-Coxwell	M4L	Community	CONFIRMED	2020-09-24	2020-09-29	MALE	RESOLVED	No	No	No	No	No	No
3078997	20181	Sporadic	19 and younger	Weston	M9N	No Information	CONFIRMED	2020-09-29	2020-10-03	FEMALE	RESOLVED	No	No	No	No	No	No
3078998	20182	Sporadic	50 to 59 Years	Mount Dennis	M6M	Close Contact	CONFIRMED	2020-09-29	2020-10-03	MALE	RESOLVED	No	No	No	No	No	No
3078999	20183	Sporadic	30 to 39 Years	West Hill	M1E	No Information	CONFIRMED	2020-09-24	2020-10-01	MALE	RESOLVED	No	No	No	No	No	No
3079000	20184	Sporadic	30 to 39 Years	Waterfront Communities-The Island	M5J	Household Contact	CONFIRMED	2020-09-23	2020-09-30	FEMALE	RESOLVED	No	No	No	No	No	No
3079001	20185	Sporadic	40 to 49 Years	Roncesvalles	M6R	No Information	CONFIRMED	2020-09-21	2020-10-02	MALE	RESOLVED	No	No	No	No	No	No
3079002	20186	Sporadic	20 to 29 Years	Morningside	M1E	Community	CONFIRMED	2020-09-21	2020-10-02	MALE	RESOLVED	No	No	No	No	No	No
3079003	20187	Sporadic	40 to 49 Years	Parkwoods-Donalda	M3A	No Information	CONFIRMED	2020-09-30	2020-10-03	MALE	RESOLVED	No	No	No	No	No	No
3079004	20188	Sporadic	20 to 29 Years	Mount Pleasant East	M4S	Household Contact	CONFIRMED	2020-09-26	2020-10-04	FEMALE	RESOLVED	No	No	No	No	No	No
3079005	20189	Sporadic	20 to 29 Years		M5B	No Information	CONFIRMED	2020-09-25	2020-09-29	FEMALE	RESOLVED	No	No	No	No	No	No
3079006	20190	Sporadic	20 to 29 Years	Annex	M5R	No Information	CONFIRMED	2020-09-26	2020-10-02	FEMALE	RESOLVED	No	No	No	No	No	No
3079007	20191	Sporadic	30 to 39 Years	Lambton Baby Point	M6S	No Information	CONFIRMED	2020-09-17	2020-10-04	FEMALE	RESOLVED	No	No	No	No	No	No
3079008	20192	Sporadic	50 to 59 Years	Church-Yonge Corridor	M5C	No Information	CONFIRMED	2020-09-27	2020-09-29	MALE	RESOLVED	No	No	No	No	No	No
3079009	20193	Sporadic	30 to 39 Years	Victoria Village	M1R	No Information	CONFIRMED	2020-09-28	2020-10-05	MALE	RESOLVED	No	No	No	No	No	No
3079010	20194	Sporadic	60 to 69 Years	Black Creek	M3N	No Information	CONFIRMED	2020-09-26	2020-10-02	FEMALE	RESOLVED	No	No	No	No	No	No
3079011	20195	Sporadic	60 to 69 Years	Parkwoods-Donalda	M3A	Close Contact	CONFIRMED	2020-09-30	2020-10-04	MALE	RESOLVED	No	No	No	No	No	No
3079012	20196	Sporadic	30 to 39 Years	Palmerston-Little Italy	M6G	No Information	CONFIRMED	2020-10-01	2020-10-03	MALE	RESOLVED	No	No	No	No	No	No
3079013	20197	Sporadic	70 to 79 Years	Malvern	M1B	Household Contact	CONFIRMED	2020-09-25	2020-09-28	FEMALE	RESOLVED	No	No	No	No	No	No
3079014	20198	Sporadic	20 to 29 Years	Newtonbrook West	M2M	No Information	CONFIRMED	2020-09-30	2020-10-04	MALE	RESOLVED	No	No	No	No	No	No
3079015	20199	Sporadic	30 to 39 Years	Church-Yonge Corridor	M4Y	No Information	CONFIRMED	2020-09-29	2020-10-03	FEMALE	RESOLVED	No	No	No	No	No	No
3079016	20200	Sporadic	30 to 39 Years	Mount Pleasant East	M4P	No Information	CONFIRMED	2020-09-21	2020-09-30	FEMALE	RESOLVED	No	No	No	No	No	No
3079017	20201	Outbreak Associated	90 and older	Glenfield-Jane Heights	M3N	Outbreaks, Healthcare Institutions	CONFIRMED	2020-04-16	2020-04-28	FEMALE	FATAL	No	No	No	No	No	No
3079018	20202	Outbreak Associated	70 to 79 Years	Annex	M5R	Outbreaks, Healthcare Institutions	CONFIRMED	2020-09-24	2020-10-01	MALE	RESOLVED	No	No	No	Yes	No	No
3079019	20203	Sporadic	30 to 39 Years	Wychwood	M6G	No Information	CONFIRMED	2020-09-28	2020-10-05	FEMALE	RESOLVED	No	No	No	No	No	No
3079020	20204	Sporadic	30 to 39 Years	Mount Pleasant West	M4P	No Information	CONFIRMED	2020-09-22	2020-09-29	FEMALE	RESOLVED	No	No	No	No	No	No
3079021	20205	Sporadic	60 to 69 Years	Islington-City Centre West	M9B	Household Contact	CONFIRMED	2020-09-19	2020-10-04	FEMALE	RESOLVED	No	No	No	No	No	No
3079022	20206	Sporadic	40 to 49 Years	West Humber-Clairville	M9V	No Information	CONFIRMED	2020-09-28	2020-10-03	MALE	RESOLVED	No	No	No	No	No	No
3079023	20207	Outbreak Associated	70 to 79 Years	Mimico (includes Humber Bay Shores)	M8V	Outbreaks, Healthcare Institutions	CONFIRMED	2020-06-08	2020-06-09	FEMALE	RESOLVED	No	No	No	No	No	No
3079024	20208	Sporadic	19 and younger	Maple Leaf	M6L	Household Contact	CONFIRMED	2020-09-22	2020-10-02	MALE	RESOLVED	No	No	No	No	No	No
3079025	20209	Sporadic	30 to 39 Years	Lawrence Park South	M4N	No Information	CONFIRMED	2020-09-28	2020-10-02	MALE	RESOLVED	No	No	No	No	No	No
3079026	20210	Sporadic	30 to 39 Years	Oakwood Village	M6E	No Information	CONFIRMED	2020-09-29	2020-10-03	FEMALE	RESOLVED	No	No	No	No	No	No
3079027	20211	Sporadic	30 to 39 Years	Dovercourt-Wallace Emerson-Junction	M6H	Close Contact	CONFIRMED	2020-09-30	2020-10-03	FEMALE	RESOLVED	No	No	No	No	No	No
3079028	20212	Outbreak Associated	90 and older	Rockcliffe-Smythe	M6N	Outbreaks, Healthcare Institutions	CONFIRMED	2020-09-28	2020-09-30	MALE	RESOLVED	No	No	No	No	No	No
3079029	20213	Sporadic	19 and younger	Greenwood-Coxwell	M4L	No Information	CONFIRMED	2020-09-28	2020-10-05	MALE	RESOLVED	No	No	No	No	No	No
3079030	20214	Sporadic	60 to 69 Years	Church-Yonge Corridor	M5C	No Information	CONFIRMED	2020-09-27	2020-09-30	MALE	RESOLVED	No	No	No	No	No	No
3079031	20215	Sporadic	80 to 89 Years	Willowridge-Martingrove-Richview	M9P	No Information	CONFIRMED	2020-09-17	2020-10-02	FEMALE	RESOLVED	No	No	No	No	No	No
3079032	20216	Outbreak Associated	40 to 49 Years	Princess-Rosethorn	M9B	Outbreaks, Healthcare Institutions	CONFIRMED	2020-09-28	2020-10-01	FEMALE	RESOLVED	No	No	No	No	No	No
3079033	20217	Sporadic	30 to 39 Years	Etobicoke West Mall	M9C	No Information	CONFIRMED	2020-09-27	2020-10-02	FEMALE	RESOLVED	No	No	No	No	No	No
3079034	20218	Sporadic	20 to 29 Years	Willowridge-Martingrove-Richview	M9R	No Information	CONFIRMED	2020-09-30	2020-10-05	FEMALE	RESOLVED	No	No	No	No	No	No
3079035	20219	Sporadic	50 to 59 Years	Clairlea-Birchmount	M1K	No Information	CONFIRMED	2020-09-28	2020-10-01	MALE	RESOLVED	No	No	No	No	No	No
3079036	20220	Sporadic	20 to 29 Years	Oakridge	M1L	Household Contact	CONFIRMED	2020-09-25	2020-10-01	FEMALE	RESOLVED	No	No	No	No	No	No
3079037	20221	Sporadic	19 and younger	Downsview-Roding-CFB	M3M	No Information	CONFIRMED	2020-09-26	2020-10-03	MALE	RESOLVED	No	No	No	No	No	No
3079038	20222	Sporadic	80 to 89 Years	Agincourt North	M1S	Household Contact	CONFIRMED	2020-10-01	2020-10-02	FEMALE	RESOLVED	No	No	No	Yes	No	No
3079039	20223	Sporadic	20 to 29 Years	Rockcliffe-Smythe	M6N	No Information	CONFIRMED	2020-09-29	2020-10-02	MALE	RESOLVED	No	No	No	No	No	No
3079040	20224	Outbreak Associated	60 to 69 Years	South Parkdale	M6K	Outbreaks, Healthcare Institutions	CONFIRMED	2020-04-09	2020-04-10	MALE	RESOLVED	No	No	No	No	No	No
3079041	20225	Sporadic	50 to 59 Years	Pelmo Park-Humberlea	M9M	No Information	CONFIRMED	2020-09-25	2020-10-03	MALE	RESOLVED	No	No	No	No	No	No
3079042	20227	Sporadic	60 to 69 Years	Annex	M5R	No Information	CONFIRMED	2020-09-23	2020-09-30	FEMALE	RESOLVED	No	No	No	No	No	No
3079043	20228	Outbreak Associated	40 to 49 Years	Kingsview Village-The Westway	M9R	Outbreaks, Healthcare Institutions	CONFIRMED	2020-04-08	2020-04-10	FEMALE	RESOLVED	No	No	No	No	No	No
3079044	20229	Sporadic	30 to 39 Years	Humber Summit	M9L	No Information	CONFIRMED	2020-09-21	2020-09-27	MALE	RESOLVED	No	No	No	No	No	No
3079045	20230	Sporadic	30 to 39 Years	Downsview-Roding-CFB	M3M	No Information	CONFIRMED	2020-09-24	2020-09-30	MALE	RESOLVED	No	No	No	No	No	No
3079046	20231	Sporadic	19 and younger	Downsview-Roding-CFB	M3L	No Information	CONFIRMED	2020-09-30	2020-10-03	FEMALE	RESOLVED	No	No	No	No	No	No
3079047	20232	Sporadic	40 to 49 Years	Woburn	M1G	Household Contact	CONFIRMED	2020-09-23	2020-09-29	FEMALE	RESOLVED	No	No	No	No	No	No
3079048	20233	Outbreak Associated	70 to 79 Years	Birchcliffe-Cliffside	M1N	Outbreaks, Healthcare Institutions	CONFIRMED	2020-05-15	2020-05-17	FEMALE	RESOLVED	No	No	No	No	No	No
3079049	20234	Outbreak Associated	70 to 79 Years	Rouge	M1B	Outbreaks, Healthcare Institutions	CONFIRMED	2020-05-26	2020-06-03	FEMALE	RESOLVED	No	No	No	No	No	No
3079050	20235	Sporadic	19 and younger	Greenwood-Coxwell	M4J	Community	CONFIRMED	2020-09-24	2020-09-29	MALE	RESOLVED	No	No	No	No	No	No
3079051	20236	Outbreak Associated	80 to 89 Years	Mimico (includes Humber Bay Shores)	M8V	Outbreaks, Healthcare Institutions	CONFIRMED	2020-06-17	2020-06-20	FEMALE	RESOLVED	No	No	No	No	No	No
3079052	20237	Sporadic	20 to 29 Years	Westminster-Branson	M2R	Household Contact	CONFIRMED	2020-09-30	2020-10-03	FEMALE	RESOLVED	No	No	No	No	No	No
3079053	20238	Sporadic	50 to 59 Years	Kingsview Village-The Westway	M9R	No Information	CONFIRMED	2020-10-03	2020-10-04	MALE	RESOLVED	No	No	No	No	No	No
3079054	20239	Sporadic	19 and younger	Weston	M9N	No Information	CONFIRMED	2020-09-24	2020-10-01	MALE	RESOLVED	No	No	No	No	No	No
3079055	20240	Sporadic	20 to 29 Years	Newtonbrook West	M2M	No Information	CONFIRMED	2020-09-29	2020-10-04	MALE	RESOLVED	No	No	No	No	No	No
3079056	20241	Sporadic	30 to 39 Years	North St. James Town	M4Y	No Information	CONFIRMED	2020-09-26	2020-09-30	MALE	RESOLVED	No	No	No	No	No	No
3079057	20242	Sporadic	20 to 29 Years	Woburn	M1J	No Information	CONFIRMED	2020-09-26	2020-09-30	MALE	RESOLVED	No	No	No	No	No	No
3079058	20243	Sporadic	30 to 39 Years	Church-Yonge Corridor	M5B	Close Contact	CONFIRMED	2020-09-24	2020-09-29	MALE	RESOLVED	No	No	No	No	No	No
3079059	20244	Sporadic	30 to 39 Years	New Toronto	M8V	No Information	CONFIRMED	2020-09-30	2020-10-04	MALE	RESOLVED	No	No	No	No	No	No
3079060	20245	Outbreak Associated	50 to 59 Years	Brookhaven-Amesbury	M6M	Outbreaks, Healthcare Institutions	CONFIRMED	2020-04-11	2020-10-01	FEMALE	RESOLVED	No	No	No	No	No	No
3079061	20248	Outbreak Associated	20 to 29 Years	Bendale	M1P	Outbreaks, Other Settings	CONFIRMED	2020-09-19	2020-10-04	FEMALE	RESOLVED	No	No	No	No	No	No
3079062	20249	Sporadic	30 to 39 Years	Birchcliffe-Cliffside	M1N	No Information	CONFIRMED	2020-09-18	2020-10-01	MALE	RESOLVED	No	No	No	No	No	No
3079063	20250	Sporadic	20 to 29 Years	Glenfield-Jane Heights	M3L	No Information	CONFIRMED	2020-09-25	2020-09-28	FEMALE	RESOLVED	No	No	No	No	No	No
3079064	20251	Sporadic	20 to 29 Years	Kensington-Chinatown	M5T	Community	CONFIRMED	2020-09-27	2020-10-02	MALE	RESOLVED	No	No	No	No	No	No
3079065	20252	Sporadic	30 to 39 Years	Parkwoods-Donalda	M3A	No Information	CONFIRMED	2020-09-24	2020-09-29	MALE	RESOLVED	No	No	No	No	No	No
3079066	20254	Sporadic	20 to 29 Years	Niagara	M5V	Close Contact	CONFIRMED	2020-09-29	2020-10-05	MALE	RESOLVED	No	No	No	No	No	No
3079067	20255	Sporadic	50 to 59 Years			No Information	CONFIRMED	2020-09-27	2020-09-30	MALE	RESOLVED	No	No	No	No	No	No
3079068	20256	Sporadic	19 and younger	Highland Creek	M1C	Household Contact	CONFIRMED	2020-09-25	2020-09-29	MALE	RESOLVED	No	No	No	No	No	No
3079069	20257	Sporadic	40 to 49 Years	Englemount-Lawrence	M6A	No Information	CONFIRMED	2020-09-27	2020-10-04	MALE	RESOLVED	No	No	No	No	No	No
3079070	20258	Sporadic	40 to 49 Years	Don Valley Village	M2J	Community	CONFIRMED	2020-09-21	2020-09-29	FEMALE	RESOLVED	No	No	No	No	No	No
3079071	20259	Outbreak Associated	80 to 89 Years	Weston	M9N	Outbreaks, Healthcare Institutions	CONFIRMED	2020-04-17	2020-04-19	MALE	FATAL	No	No	No	No	No	No
3079072	20260	Outbreak Associated	20 to 29 Years	Church-Yonge Corridor	M5B	Outbreaks, Healthcare Institutions	CONFIRMED	2020-09-29	2020-10-06	FEMALE	RESOLVED	No	No	No	No	No	No
3079073	20261	Sporadic	19 and younger	Casa Loma	M4V	No Information	CONFIRMED	2020-09-12	2020-09-29	FEMALE	RESOLVED	No	No	No	No	No	No
3079074	20262	Sporadic	20 to 29 Years	North St. James Town	M4X	No Information	CONFIRMED	2020-09-26	2020-09-29	MALE	RESOLVED	No	No	No	No	No	No
3079075	20263	Sporadic	50 to 59 Years	Maple Leaf	M6L	No Information	CONFIRMED	2020-09-26	2020-10-02	MALE	RESOLVED	No	No	No	No	No	No
3079076	20264	Sporadic	20 to 29 Years	Parkwoods-Donalda	M3A	No Information	CONFIRMED	2020-09-29	2020-10-04	MALE	RESOLVED	No	No	No	No	No	No
3079077	20265	Sporadic	50 to 59 Years	Humewood-Cedarvale	M5P	No Information	CONFIRMED	2020-09-26	2020-10-03	MALE	RESOLVED	No	No	No	No	No	No
3079078	20266	Outbreak Associated	20 to 29 Years	Trinity-Bellwoods	M6J	Outbreaks, Other Settings	CONFIRMED	2020-09-28	2020-10-08	MALE	RESOLVED	No	No	No	No	No	No
3079079	20267	Sporadic	40 to 49 Years	Woburn	M1G	No Information	CONFIRMED	2020-09-27	2020-10-01	FEMALE	RESOLVED	No	No	No	No	No	No
3079080	20268	Sporadic	40 to 49 Years	Forest Hill South	M4V	No Information	PROBABLE	2020-09-27	2020-10-02	MALE	RESOLVED	No	No	No	No	No	No
3079081	20269	Sporadic	80 to 89 Years	Humber Summit	M9L	No Information	CONFIRMED	2020-10-03	2020-10-04	FEMALE	RESOLVED	No	No	No	No	No	No
3079082	20270	Sporadic	60 to 69 Years	Pelmo Park-Humberlea	M9M	No Information	CONFIRMED	2020-09-27	2020-09-29	MALE	RESOLVED	No	No	No	Yes	No	No
3079083	20271	Sporadic	19 and younger	Englemount-Lawrence	M6A	No Information	CONFIRMED	2020-09-28	2020-10-01	FEMALE	RESOLVED	No	No	No	No	No	No
3079084	20272	Sporadic	30 to 39 Years	Bedford Park-Nortown	M5M	No Information	CONFIRMED	2020-09-23	2020-10-01	FEMALE	RESOLVED	No	No	No	No	No	No
3079085	20273	Sporadic	50 to 59 Years	York University Heights	M3J	Close Contact	CONFIRMED	2020-09-29	2020-10-02	MALE	RESOLVED	No	No	No	No	No	No
3079086	20274	Sporadic	20 to 29 Years	Malvern	M1B	Household Contact	CONFIRMED	2020-09-23	2020-09-27	FEMALE	RESOLVED	No	No	No	No	No	No
3079087	20275	Sporadic	40 to 49 Years	Rouge	M1B	No Information	CONFIRMED	2020-09-27	2020-10-02	FEMALE	RESOLVED	No	No	No	No	No	No
3079088	20276	Sporadic	20 to 29 Years	Downsview-Roding-CFB	M3M	Community	CONFIRMED	2020-09-22	2020-09-28	MALE	RESOLVED	No	No	No	No	No	No
3079089	20277	Sporadic	50 to 59 Years	Englemount-Lawrence	M6A	No Information	CONFIRMED	2020-10-01	2020-10-04	MALE	RESOLVED	No	No	No	No	No	No
3079090	20278	Sporadic	30 to 39 Years	Bayview Village	M2J	Household Contact	CONFIRMED	2020-09-29	2020-10-01	FEMALE	RESOLVED	No	No	No	No	No	No
3079091	20279	Sporadic	30 to 39 Years	Thistletown-Beaumond Heights	M9V	No Information	CONFIRMED	2020-09-26	2020-09-30	MALE	RESOLVED	No	No	No	No	No	No
3079092	20280	Sporadic	30 to 39 Years	Kingsview Village-The Westway	M9P	No Information	CONFIRMED	2020-09-27	2020-10-03	FEMALE	RESOLVED	No	No	No	No	No	No
3079093	20281	Sporadic	40 to 49 Years	Clairlea-Birchmount	M1L	No Information	CONFIRMED	2020-09-27	2020-10-04	MALE	RESOLVED	No	No	No	No	No	No
3079094	20282	Sporadic	50 to 59 Years	Mimico (includes Humber Bay Shores)	M8V	No Information	CONFIRMED	2020-09-26	2020-09-28	MALE	RESOLVED	No	No	No	No	No	No
3079095	20284	Sporadic	19 and younger	West Hill	M1E	Household Contact	CONFIRMED	2020-09-29	2020-10-01	FEMALE	RESOLVED	No	No	No	No	No	No
3079096	20285	Sporadic	70 to 79 Years	Don Valley Village	M2J	No Information	CONFIRMED	2020-09-21	2020-10-03	FEMALE	RESOLVED	No	No	No	No	No	No
3079097	20286	Sporadic	30 to 39 Years	The Beaches	M4L	No Information	CONFIRMED	2020-09-29	2020-10-02	MALE	RESOLVED	No	No	No	No	No	No
3079098	20287	Sporadic	20 to 29 Years	Dovercourt-Wallace Emerson-Junction	M6P	Community	CONFIRMED	2020-09-27	2020-10-04	FEMALE	RESOLVED	No	No	No	No	No	No
3079099	20288	Sporadic	20 to 29 Years	Victoria Village	M4A	No Information	CONFIRMED	2020-09-22	2020-10-01	MALE	RESOLVED	No	No	No	No	No	No
3079100	20289	Sporadic	19 and younger	Etobicoke West Mall	M9C	No Information	CONFIRMED	2020-09-27	2020-10-01	FEMALE	RESOLVED	No	No	No	No	No	No
3079101	20290	Sporadic	20 to 29 Years	York University Heights	M3J	No Information	CONFIRMED	2020-09-25	2020-10-02	FEMALE	RESOLVED	No	No	No	No	No	No
3079102	20291	Sporadic	40 to 49 Years	Rosedale-Moore Park	M4T	No Information	CONFIRMED	2020-09-25	2020-09-30	MALE	RESOLVED	No	No	No	No	No	No
3079103	20292	Sporadic	19 and younger	Bendale	M1K	Household Contact	CONFIRMED	2020-09-29	2020-10-01	FEMALE	RESOLVED	No	No	No	No	No	No
3079104	20293	Sporadic	70 to 79 Years	South Parkdale	M6K	Community	CONFIRMED	2020-09-26	2020-10-01	MALE	RESOLVED	No	No	No	No	No	No
3079105	20294	Sporadic	60 to 69 Years	Steeles	M1W	No Information	CONFIRMED	2020-09-27	2020-10-04	FEMALE	RESOLVED	No	No	No	No	No	No
3079106	20295	Outbreak Associated	60 to 69 Years	South Parkdale	M6K	Outbreaks, Healthcare Institutions	CONFIRMED	2020-09-26	2020-09-29	MALE	RESOLVED	No	No	No	Yes	No	No
3079107	20296	Sporadic	20 to 29 Years	Mount Pleasant West	M4P	No Information	CONFIRMED	2020-09-26	2020-09-29	MALE	RESOLVED	No	No	No	No	No	No
3079108	20297	Sporadic	30 to 39 Years	Waterfront Communities-The Island	M5V	No Information	CONFIRMED	2020-09-30	2020-10-02	FEMALE	RESOLVED	No	No	No	No	No	No
3079109	20298	Sporadic	30 to 39 Years	Mount Olive-Silverstone-Jamestown	M9V	No Information	CONFIRMED	2020-09-28	2020-09-30	FEMALE	RESOLVED	No	No	No	No	No	No
3079110	20299	Sporadic	30 to 39 Years	Moss Park	M5A	No Information	CONFIRMED	2020-09-28	2020-10-01	MALE	RESOLVED	No	No	No	No	No	No
3079111	20300	Sporadic	20 to 29 Years	Glenfield-Jane Heights	M3L	No Information	CONFIRMED	2020-09-19	2020-09-30	FEMALE	RESOLVED	No	No	No	No	No	No
3079112	20301	Sporadic	20 to 29 Years	Little Portugal	M6J	Household Contact	CONFIRMED	2020-09-28	2020-09-30	FEMALE	RESOLVED	No	No	No	No	No	No
3079113	20302	Sporadic	19 and younger	Princess-Rosethorn	M9A	Close Contact	CONFIRMED	2020-09-28	2020-10-03	FEMALE	RESOLVED	No	No	No	No	No	No
3079114	20303	Sporadic	50 to 59 Years	Dovercourt-Wallace Emerson-Junction	M6H	Household Contact	CONFIRMED	2020-09-21	2020-09-29	MALE	RESOLVED	No	No	No	No	No	No
3079115	20304	Outbreak Associated	19 and younger	L'Amoreaux	M1V	Outbreaks, Other Settings	CONFIRMED	2020-09-28	2020-10-01	MALE	RESOLVED	No	No	No	No	No	No
3079116	20305	Outbreak Associated	40 to 49 Years	Parkwoods-Donalda	M3A	Outbreaks, Healthcare Institutions	CONFIRMED	2020-09-30	2020-10-02	FEMALE	RESOLVED	No	No	No	No	No	No
3079117	20306	Sporadic	20 to 29 Years	Church-Yonge Corridor	M4Y	No Information	CONFIRMED	2020-10-03	2020-10-05	FEMALE	RESOLVED	No	No	No	No	No	No
3079118	20307	Sporadic	20 to 29 Years	Corso Italia-Davenport	M6H	No Information	CONFIRMED	2020-09-20	2020-10-02	MALE	RESOLVED	No	No	No	No	No	No
3079119	20308	Sporadic	20 to 29 Years	Bayview Village	M2K	No Information	CONFIRMED	2020-09-24	2020-09-28	FEMALE	RESOLVED	No	No	No	No	No	No
3079120	20309	Sporadic	20 to 29 Years	Dovercourt-Wallace Emerson-Junction	M6G	No Information	CONFIRMED	2020-10-01	2020-10-03	FEMALE	RESOLVED	No	No	No	No	No	No
3079121	20310	Sporadic	40 to 49 Years	Englemount-Lawrence	M6A	Close Contact	CONFIRMED	2020-09-24	2020-09-29	FEMALE	RESOLVED	No	No	No	No	No	No
3079122	20311	Sporadic	60 to 69 Years	Mimico (includes Humber Bay Shores)	M8V	Household Contact	CONFIRMED	2020-10-01	2020-10-03	FEMALE	RESOLVED	No	No	No	No	No	No
3079123	20312	Sporadic	30 to 39 Years	Dovercourt-Wallace Emerson-Junction	M6H	Community	CONFIRMED	2020-09-29	2020-10-04	MALE	RESOLVED	No	No	No	No	No	No
3079124	20313	Sporadic	20 to 29 Years	Mount Olive-Silverstone-Jamestown	M9V	No Information	CONFIRMED	2020-09-28	2020-10-03	MALE	RESOLVED	No	No	No	No	No	No
3079125	20314	Sporadic	40 to 49 Years	Wychwood	M6H	No Information	CONFIRMED	2020-10-01	2020-10-05	MALE	RESOLVED	No	No	No	No	No	No
3079126	20315	Sporadic	30 to 39 Years	Morningside	M1E	No Information	CONFIRMED	2020-10-02	2020-10-05	FEMALE	RESOLVED	No	No	No	No	No	No
3079127	20316	Sporadic	40 to 49 Years	Humewood-Cedarvale	M6C	No Information	CONFIRMED	2020-09-22	2020-09-30	MALE	RESOLVED	No	No	No	No	No	No
3079128	20317	Sporadic	20 to 29 Years	York University Heights	M3J	No Information	CONFIRMED	2020-09-29	2020-10-04	MALE	RESOLVED	No	No	No	No	No	No
3079129	20318	Sporadic	40 to 49 Years	York University Heights	M3J	No Information	CONFIRMED	2020-09-28	2020-10-02	MALE	RESOLVED	No	No	No	No	No	No
3079130	20319	Sporadic	60 to 69 Years	Mount Pleasant West	M4P	Household Contact	PROBABLE	2020-09-22	2020-09-30	FEMALE	RESOLVED	No	No	No	No	No	No
3079131	20320	Sporadic	19 and younger	Mount Dennis	M6M	Community	CONFIRMED	2020-09-26	2020-10-01	MALE	RESOLVED	No	No	No	No	No	No
3079132	20321	Sporadic	30 to 39 Years	North St. James Town	M4X	No Information	CONFIRMED	2020-09-29	2020-10-01	MALE	RESOLVED	No	No	No	No	No	No
3079133	20322	Sporadic	20 to 29 Years	Mount Olive-Silverstone-Jamestown	M9V	Household Contact	CONFIRMED	2020-09-20	2020-09-29	FEMALE	RESOLVED	No	No	No	No	No	No
3079134	20323	Sporadic	30 to 39 Years	Briar Hill - Belgravia	M6B	No Information	CONFIRMED	2020-09-22	2020-10-04	FEMALE	RESOLVED	No	No	No	No	No	No
3079135	20324	Sporadic	30 to 39 Years	New Toronto	M8V	No Information	CONFIRMED	2020-09-30	2020-10-04	FEMALE	RESOLVED	No	No	No	No	No	No
3079136	20325	Outbreak Associated	19 and younger	Black Creek	M3N	Outbreaks, Other Settings	CONFIRMED	2020-09-23	2020-09-29	FEMALE	RESOLVED	No	No	No	No	No	No
3079137	20326	Sporadic	40 to 49 Years	Bendale	M1K	Household Contact	CONFIRMED	2020-09-30	2020-10-02	FEMALE	RESOLVED	No	No	No	No	No	No
3079138	20327	Sporadic	20 to 29 Years		M5B	No Information	CONFIRMED	2020-09-25	2020-09-28	FEMALE	RESOLVED	No	No	No	No	No	No
3079139	20329	Sporadic	20 to 29 Years	Agincourt South-Malvern West	M1S	Household Contact	PROBABLE	2020-09-15	2020-09-15	FEMALE	RESOLVED	No	No	No	No	No	No
3079140	20330	Sporadic	70 to 79 Years	Rouge	M1B	Household Contact	CONFIRMED	2020-09-20	2020-09-30	FEMALE	RESOLVED	No	No	No	No	No	No
3079141	20331	Outbreak Associated	20 to 29 Years	Brookhaven-Amesbury	M6M	Outbreaks, Healthcare Institutions	CONFIRMED	2020-09-28	2020-10-02	UNKNOWN	RESOLVED	No	No	No	No	No	No
3079142	20332	Sporadic	60 to 69 Years	Humber Summit	M9L	No Information	CONFIRMED	2020-09-28	2020-10-03	MALE	RESOLVED	No	No	No	No	No	No
3079143	20333	Sporadic	19 and younger	Annex	M5R	Close Contact	CONFIRMED	2020-09-29	2020-09-29	FEMALE	RESOLVED	No	No	No	No	No	No
3079144	20334	Sporadic	30 to 39 Years	The Beaches	M4L	No Information	CONFIRMED	2020-09-30	2020-10-03	MALE	RESOLVED	No	No	No	No	No	No
3079145	20335	Sporadic	30 to 39 Years	Islington-City Centre West	M9B	No Information	CONFIRMED	2020-09-24	2020-09-24	FEMALE	RESOLVED	No	No	No	No	No	No
3079146	20336	Sporadic	20 to 29 Years	Oakridge	M1L	Household Contact	CONFIRMED	2020-09-27	2020-10-03	MALE	RESOLVED	No	No	No	No	No	No
3079147	20337	Sporadic	20 to 29 Years	The Beaches	M4L	No Information	CONFIRMED	2020-09-28	2020-10-03	FEMALE	RESOLVED	No	No	No	No	No	No
3079148	20338	Sporadic	40 to 49 Years	Mount Pleasant East	M4S	No Information	CONFIRMED	2020-09-27	2020-09-30	FEMALE	RESOLVED	No	No	No	No	No	No
3079149	20339	Sporadic	20 to 29 Years	North Riverdale	M4K	No Information	CONFIRMED	2020-09-25	2020-09-29	FEMALE	RESOLVED	No	No	No	No	No	No
3079150	20340	Sporadic	19 and younger	Roncesvalles	M6R	No Information	CONFIRMED	2020-09-26	2020-10-02	FEMALE	RESOLVED	No	No	No	No	No	No
3079151	20342	Sporadic	30 to 39 Years	Rouge	M1X	No Information	CONFIRMED	2020-09-23	2020-09-26	MALE	RESOLVED	No	No	No	No	No	No
3079152	20343	Sporadic	19 and younger	Beechborough-Greenbrook	M6M	No Information	CONFIRMED	2020-09-21	2020-10-03	FEMALE	RESOLVED	No	No	No	No	No	No
3079153	20344	Sporadic	40 to 49 Years	Highland Creek	M1C	No Information	CONFIRMED	2020-10-01	2020-10-04	MALE	RESOLVED	No	No	No	No	No	No
3079154	20345	Sporadic	30 to 39 Years	Brookhaven-Amesbury	M6M	No Information	CONFIRMED	2020-09-24	2020-09-29	MALE	RESOLVED	No	No	No	No	No	No
3079155	20346	Outbreak Associated	30 to 39 Years	Palmerston-Little Italy	M6H	Outbreaks, Healthcare Institutions	CONFIRMED	2020-09-29	2020-10-04	FEMALE	RESOLVED	No	No	No	No	No	No
3079156	20347	Sporadic	40 to 49 Years	Newtonbrook West	M2M	Household Contact	CONFIRMED	2020-09-29	2020-10-02	FEMALE	RESOLVED	No	No	No	No	No	No
3079157	20348	Sporadic	50 to 59 Years	South Riverdale	M4L	Community	CONFIRMED	2020-09-25	2020-09-28	MALE	RESOLVED	No	No	No	No	No	No
3079158	20349	Sporadic	19 and younger	Banbury-Don Mills	M3C	Household Contact	PROBABLE	2020-09-30	2020-09-30	MALE	RESOLVED	No	No	No	No	No	No
3079159	20350	Outbreak Associated	70 to 79 Years	Annex	M5R	Outbreaks, Healthcare Institutions	CONFIRMED	2020-09-25	2020-10-01	FEMALE	FATAL	No	No	No	No	No	No
3079160	20351	Sporadic	30 to 39 Years	South Parkdale	M6K	No Information	CONFIRMED	2020-10-02	2020-10-05	MALE	RESOLVED	No	No	No	No	No	No
3079161	20352	Sporadic	20 to 29 Years	Woburn	M1H	No Information	CONFIRMED	2020-09-27	2020-10-01	MALE	RESOLVED	No	No	No	No	No	No
3079162	20353	Sporadic	40 to 49 Years	Mount Pleasant West	M4P	No Information	CONFIRMED	2020-09-21	2020-09-29	MALE	RESOLVED	No	No	No	No	No	No
3079163	20354	Sporadic	20 to 29 Years	Regent Park	M5A	No Information	CONFIRMED	2020-10-03	2020-10-04	MALE	RESOLVED	No	No	No	No	No	No
3079164	20355	Sporadic	30 to 39 Years	Edenbridge-Humber Valley	M9A	Household Contact	CONFIRMED	2020-10-01	2020-10-03	FEMALE	RESOLVED	No	No	No	No	No	No
3079165	20356	Sporadic	60 to 69 Years	Leaside-Bennington	M4G	No Information	CONFIRMED	2020-09-25	2020-09-29	MALE	RESOLVED	No	No	No	No	No	No
3079166	20357	Sporadic	30 to 39 Years	Woburn	M1J	No Information	CONFIRMED	2020-09-24	2020-10-03	FEMALE	RESOLVED	No	No	No	No	No	No
3079167	20358	Outbreak Associated	90 and older	Annex	M5R	Outbreaks, Healthcare Institutions	CONFIRMED	2020-09-25	2020-10-01	FEMALE	FATAL	No	No	No	No	No	No
3079168	20359	Sporadic	19 and younger	Woburn	M1G	No Information	CONFIRMED	2020-09-30	2020-10-03	MALE	RESOLVED	No	No	No	No	No	No
3079169	20360	Sporadic	19 and younger	Mount Pleasant East	M4P	Household Contact	CONFIRMED	2020-09-27	2020-09-30	MALE	RESOLVED	No	No	No	No	No	No
3079170	20361	Sporadic	40 to 49 Years	Elms-Old Rexdale	M9W	No Information	CONFIRMED	2020-09-27	2020-10-01	MALE	RESOLVED	No	No	No	No	No	No
3079171	20362	Sporadic	30 to 39 Years	Weston-Pellam Park	M6N	No Information	CONFIRMED	2020-09-24	2020-10-03	MALE	RESOLVED	No	No	No	No	No	No
3079172	20363	Sporadic	50 to 59 Years	Junction Area	M6N	Household Contact	CONFIRMED	2020-10-01	2020-10-02	FEMALE	RESOLVED	No	No	No	No	No	No
3079173	20364	Sporadic	30 to 39 Years	North St. James Town	M4Y	No Information	CONFIRMED	2020-09-29	2020-10-04	MALE	RESOLVED	No	No	No	No	No	No
3079174	20365	Sporadic	30 to 39 Years	Little Portugal	M6K	No Information	CONFIRMED	2020-09-23	2020-09-29	MALE	RESOLVED	No	No	No	No	No	No
3079175	20366	Sporadic	40 to 49 Years	Woburn	M1H	Household Contact	CONFIRMED	2020-09-28	2020-09-30	FEMALE	RESOLVED	No	No	No	No	No	No
3079176	20367	Sporadic	30 to 39 Years	Mimico (includes Humber Bay Shores)	M8V	No Information	CONFIRMED	2020-10-01	2020-10-04	FEMALE	RESOLVED	No	No	No	No	No	No
3079177	20368	Outbreak Associated	80 to 89 Years	Mimico (includes Humber Bay Shores)	M8V	Outbreaks, Healthcare Institutions	CONFIRMED	2020-09-24	2020-10-02	FEMALE	FATAL	No	No	No	Yes	No	No
3079178	20369	Sporadic	30 to 39 Years	Caledonia-Fairbank	M6E	No Information	CONFIRMED	2020-09-20	2020-10-02	MALE	RESOLVED	No	No	No	No	No	No
3079179	20370	Sporadic	19 and younger	Humber Summit	M9L	Close Contact	CONFIRMED	2020-09-25	2020-09-29	FEMALE	RESOLVED	No	No	No	No	No	No
3079180	20371	Sporadic	19 and younger	Rexdale-Kipling	M9W	No Information	CONFIRMED	2020-10-01	2020-10-05	MALE	RESOLVED	No	No	No	No	No	No
3079181	20372	Sporadic	40 to 49 Years	Bathurst Manor	M3H	Community	CONFIRMED	2020-09-23	2020-10-02	MALE	RESOLVED	No	No	No	No	No	No
3079182	20374	Sporadic	50 to 59 Years	Westminster-Branson	M2R	Household Contact	CONFIRMED	2020-09-25	2020-10-01	FEMALE	RESOLVED	No	No	No	No	No	No
3079183	20375	Sporadic	30 to 39 Years	Little Portugal	M6J	No Information	CONFIRMED	2020-09-24	2020-09-28	MALE	RESOLVED	No	No	No	No	No	No
3079184	20376	Sporadic	20 to 29 Years	Mount Pleasant West	M4P	Close Contact	CONFIRMED	2020-09-25	2020-09-30	MALE	RESOLVED	No	No	No	No	No	No
3079185	20377	Sporadic	40 to 49 Years	Elms-Old Rexdale	M9W	Household Contact	CONFIRMED	2020-09-23	2020-09-29	FEMALE	RESOLVED	No	No	No	No	No	No
3079186	20378	Sporadic	60 to 69 Years	Corso Italia-Davenport	M6H	No Information	CONFIRMED	2020-09-29	2020-10-02	MALE	RESOLVED	No	No	No	No	No	No
3079187	20379	Sporadic	19 and younger	Willowridge-Martingrove-Richview	M9R	Household Contact	CONFIRMED	2020-09-21	2020-09-28	MALE	RESOLVED	No	No	No	No	No	No
3079188	20380	Sporadic	70 to 79 Years	Guildwood	M1J	No Information	CONFIRMED	2020-09-29	2020-10-01	MALE	RESOLVED	No	No	No	No	No	No
3079189	20381	Sporadic	50 to 59 Years	Weston	M9N	Household Contact	CONFIRMED	2020-09-26	2020-10-01	FEMALE	RESOLVED	No	No	No	No	No	No
3079190	20382	Sporadic	60 to 69 Years	Moss Park	M5A	No Information	PROBABLE	2020-09-30	2020-09-30	FEMALE	RESOLVED	No	No	No	No	No	No
3079191	20383	Sporadic	19 and younger	Woburn	M1G	Household Contact	CONFIRMED	2020-10-01	2020-10-04	FEMALE	RESOLVED	No	No	No	No	No	No
3079192	20384	Sporadic	20 to 29 Years	Lambton Baby Point	M6S	No Information	CONFIRMED	2020-09-27	2020-10-03	MALE	RESOLVED	No	No	No	No	No	No
3079193	20385	Outbreak Associated	80 to 89 Years	Niagara	M6J	Outbreaks, Healthcare Institutions	CONFIRMED	2020-09-30	2020-10-02	MALE	RESOLVED	No	No	No	No	No	No
3079194	20386	Sporadic	19 and younger	Islington-City Centre West	M9C	No Information	CONFIRMED	2020-09-30	2020-10-03	MALE	RESOLVED	No	No	No	No	No	No
3079195	20387	Sporadic	20 to 29 Years	Cliffcrest	M1M	Community	CONFIRMED	2020-09-30	2020-10-04	MALE	RESOLVED	No	No	No	No	No	No
3079196	20388	Sporadic	30 to 39 Years	Humbermede	M9M	No Information	CONFIRMED	2020-09-25	2020-09-30	MALE	RESOLVED	No	No	No	No	No	No
3079197	20389	Sporadic	30 to 39 Years	Downsview-Roding-CFB	M3L	No Information	CONFIRMED	2020-09-30	2020-10-04	FEMALE	RESOLVED	No	No	No	No	No	No
3079198	20390	Outbreak Associated	90 and older	Yorkdale-Glen Park	M6B	Outbreaks, Healthcare Institutions	CONFIRMED	2020-05-30	2020-06-01	FEMALE	RESOLVED	No	No	No	No	No	No
3079199	20391	Sporadic	50 to 59 Years	Black Creek	M3N	No Information	CONFIRMED	2020-09-28	2020-10-05	FEMALE	RESOLVED	No	No	No	No	No	No
3079200	20392	Sporadic	50 to 59 Years	Steeles	M1W	Outbreaks, Other Settings	CONFIRMED	2020-09-25	2020-09-30	MALE	RESOLVED	No	No	No	No	No	No
3079201	20393	Sporadic	20 to 29 Years	Tam O'Shanter-Sullivan	M1T	Community	CONFIRMED	2020-09-29	2020-10-01	FEMALE	RESOLVED	No	No	No	No	No	No
3079202	20394	Sporadic	50 to 59 Years	Mimico (includes Humber Bay Shores)	M8V	Household Contact	PROBABLE	2020-09-22	2020-09-22	FEMALE	RESOLVED	No	No	No	No	No	No
3079203	20395	Sporadic	20 to 29 Years	Mount Pleasant West	M4P	No Information	CONFIRMED	2020-09-28	2020-10-02	FEMALE	RESOLVED	No	No	No	No	No	No
3079204	20396	Sporadic	40 to 49 Years	Edenbridge-Humber Valley	M9A	No Information	CONFIRMED	2020-09-27	2020-09-29	FEMALE	RESOLVED	No	No	No	No	No	No
3079205	20397	Sporadic	20 to 29 Years	Willowdale East	M2N	Community	CONFIRMED	2020-09-29	2020-10-04	FEMALE	RESOLVED	No	No	No	No	No	No
3079206	20398	Sporadic	80 to 89 Years	Mount Olive-Silverstone-Jamestown	M9V	No Information	CONFIRMED	2020-09-29	2020-10-02	FEMALE	RESOLVED	No	No	No	No	No	No
3079207	20399	Sporadic	50 to 59 Years	L'Amoreaux	M1W	No Information	CONFIRMED	2020-09-27	2020-10-03	FEMALE	RESOLVED	No	No	No	No	No	No
3079208	20400	Sporadic	19 and younger	Kingsway South	M8X	Community	CONFIRMED	2020-09-22	2020-09-29	MALE	RESOLVED	No	No	No	No	No	No
3079209	20401	Sporadic	20 to 29 Years			No Information	CONFIRMED	2020-09-28	2020-10-01	MALE	RESOLVED	No	No	No	No	No	No
3079210	20402	Sporadic	40 to 49 Years	Westminster-Branson	M2R	No Information	CONFIRMED	2020-09-27	2020-10-04	MALE	RESOLVED	No	No	No	No	No	No
3079211	20403	Sporadic	30 to 39 Years	Mimico (includes Humber Bay Shores)	M8V	No Information	CONFIRMED	2020-09-29	2020-10-03	MALE	RESOLVED	No	No	No	No	No	No
3079212	20404	Outbreak Associated	60 to 69 Years	Annex	M5R	Outbreaks, Healthcare Institutions	CONFIRMED	2020-10-03	2020-10-04	MALE	RESOLVED	No	No	No	Yes	No	No
3079213	20405	Sporadic	19 and younger	Englemount-Lawrence	M6B	Travel	CONFIRMED	2020-09-29	2020-10-02	MALE	RESOLVED	No	No	No	No	No	No
3079214	20406	Sporadic	50 to 59 Years	Bay Street Corridor	M4Y	No Information	CONFIRMED	2020-09-25	2020-09-29	MALE	RESOLVED	No	No	No	No	No	No
3079215	20407	Sporadic	20 to 29 Years	New Toronto	M8V	No Information	CONFIRMED	2020-09-27	2020-10-02	FEMALE	RESOLVED	No	No	No	No	No	No
3079216	20408	Sporadic	50 to 59 Years	West Humber-Clairville	M9V	No Information	CONFIRMED	2020-09-29	2020-10-03	FEMALE	RESOLVED	No	No	No	No	No	No
3079217	20409	Sporadic	30 to 39 Years	Kennedy Park	M1K	No Information	CONFIRMED	2020-10-02	2020-10-05	FEMALE	RESOLVED	No	No	No	No	No	No
3079218	20410	Sporadic	40 to 49 Years	Mount Dennis	M6M	No Information	CONFIRMED	2020-09-24	2020-10-01	FEMALE	RESOLVED	No	No	No	No	No	No
3079219	20411	Outbreak Associated	50 to 59 Years	West Humber-Clairville	M9V	Outbreaks, Healthcare Institutions	CONFIRMED	2020-09-29	2020-10-04	FEMALE	RESOLVED	No	No	No	No	No	No
3079220	20412	Sporadic	20 to 29 Years	Pelmo Park-Humberlea	M9M	Community	CONFIRMED	2020-09-25	2020-09-29	MALE	RESOLVED	No	No	No	No	No	No
3079221	20413	Outbreak Associated	50 to 59 Years			Outbreaks, Healthcare Institutions	CONFIRMED	2020-09-30	2020-10-03	FEMALE	RESOLVED	No	No	No	No	No	No
3079222	20414	Sporadic	19 and younger	East End-Danforth	M4E	No Information	CONFIRMED	2020-09-28	2020-10-02	FEMALE	RESOLVED	No	No	No	No	No	No
3079223	20415	Outbreak Associated	90 and older	Annex	M5R	Outbreaks, Healthcare Institutions	CONFIRMED	2020-09-28	2020-09-30	MALE	FATAL	No	No	No	Yes	No	No
3079224	20416	Sporadic	30 to 39 Years	Old East York	M4C	Household Contact	CONFIRMED	2020-09-23	2020-09-30	MALE	RESOLVED	No	No	No	No	No	No
3079225	20417	Outbreak Associated	70 to 79 Years	Moss Park	M5A	Outbreaks, Healthcare Institutions	CONFIRMED	2020-04-25	2020-04-26	MALE	RESOLVED	No	No	No	No	No	No
3079226	20418	Sporadic	30 to 39 Years	Bendale	M1P	No Information	CONFIRMED	2020-09-26	2020-10-03	MALE	RESOLVED	No	No	No	No	No	No
3079227	20419	Sporadic	40 to 49 Years	Humber Summit	M9L	No Information	CONFIRMED	2020-09-26	2020-09-30	FEMALE	RESOLVED	No	No	No	No	No	No
3079228	20420	Sporadic	50 to 59 Years	South Parkdale	M6K	No Information	CONFIRMED	2020-09-25	2020-09-30	MALE	RESOLVED	No	No	No	No	No	No
3079229	20421	Sporadic	20 to 29 Years	Woburn	M1J	Community	CONFIRMED	2020-09-25	2020-09-30	FEMALE	RESOLVED	No	No	No	No	No	No
3079230	20422	Sporadic	30 to 39 Years	Tam O'Shanter-Sullivan	M1T	No Information	CONFIRMED	2020-09-30	2020-10-03	MALE	RESOLVED	No	No	No	No	No	No
3079231	20423	Sporadic	40 to 49 Years	Annex	M5R	No Information	CONFIRMED	2020-09-28	2020-09-30	MALE	RESOLVED	No	No	No	No	No	No
3079232	20424	Sporadic	60 to 69 Years	Downsview-Roding-CFB	M3M	No Information	CONFIRMED	2020-09-23	2020-10-01	FEMALE	RESOLVED	No	No	No	No	No	No
3079233	20425	Outbreak Associated	50 to 59 Years	Willowridge-Martingrove-Richview	M9R	Outbreaks, Healthcare Institutions	CONFIRMED	2020-09-25	2020-09-30	FEMALE	RESOLVED	No	No	No	No	No	No
3079234	20426	Sporadic	60 to 69 Years	Morningside	M1G	Household Contact	CONFIRMED	2020-10-01	2020-10-03	MALE	RESOLVED	No	No	No	No	No	No
3079235	20427	Outbreak Associated	90 and older	Weston	M9N	Outbreaks, Healthcare Institutions	CONFIRMED	2020-04-17	2020-04-17	FEMALE	FATAL	No	No	No	No	No	No
3079236	20428	Outbreak Associated	50 to 59 Years	Rouge	M1B	Outbreaks, Healthcare Institutions	CONFIRMED	2020-09-30	2020-10-02	FEMALE	RESOLVED	No	No	No	No	No	No
3079237	20429	Sporadic	50 to 59 Years	The Beaches	M4L	Community	CONFIRMED	2020-09-21	2020-09-30	MALE	RESOLVED	No	No	No	No	No	No
3079238	20430	Sporadic	30 to 39 Years	Stonegate-Queensway	M8Y	No Information	CONFIRMED	2020-09-27	2020-10-02	FEMALE	RESOLVED	No	No	No	No	No	No
3079239	20431	Sporadic	50 to 59 Years	Cabbagetown-South St. James Town	M4Y	Household Contact	CONFIRMED	2020-09-29	2020-10-02	MALE	RESOLVED	No	No	No	No	No	No
3079240	20432	Sporadic	19 and younger	New Toronto	M8V	No Information	CONFIRMED	2020-09-27	2020-10-03	MALE	RESOLVED	No	No	No	No	No	No
3079241	20433	Sporadic	30 to 39 Years	Broadview North	M4K	No Information	CONFIRMED	2020-09-26	2020-09-30	FEMALE	RESOLVED	No	No	No	No	No	No
3079242	20434	Sporadic	30 to 39 Years	Weston	M9N	Community	CONFIRMED	2020-09-23	2020-10-01	FEMALE	RESOLVED	No	No	No	No	No	No
3079243	20435	Sporadic	20 to 29 Years	Alderwood	M8W	Household Contact	CONFIRMED	2020-09-27	2020-10-06	MALE	RESOLVED	No	No	No	No	No	No
3079244	20436	Outbreak Associated	19 and younger	Lawrence Park North	M4N	Outbreaks, Other Settings	CONFIRMED	2020-09-29	2020-10-02	FEMALE	RESOLVED	No	No	No	No	No	No
3079245	20437	Sporadic	20 to 29 Years	Rosedale-Moore Park	M4W	No Information	CONFIRMED	2020-09-28	2020-10-03	FEMALE	RESOLVED	No	No	No	No	No	No
3079246	20438	Sporadic	50 to 59 Years	Malvern	M1B	No Information	CONFIRMED	2020-09-25	2020-09-30	MALE	RESOLVED	No	No	No	No	No	No
3079247	20439	Outbreak Associated	50 to 59 Years	Woburn	M1G	Outbreaks, Congregate Settings	CONFIRMED	2020-10-01	2020-10-04	FEMALE	RESOLVED	No	No	No	No	No	No
3079248	20440	Sporadic	20 to 29 Years		M4M	Close Contact	CONFIRMED	2020-09-26	2020-09-30	FEMALE	RESOLVED	No	No	No	No	No	No
3079249	20441	Sporadic	30 to 39 Years	Kingsview Village-The Westway	M9R	Community	CONFIRMED	2020-09-25	2020-09-30	MALE	RESOLVED	No	No	No	No	No	No
3079250	20442	Sporadic	30 to 39 Years	Tam O'Shanter-Sullivan	M1T	No Information	CONFIRMED	2020-09-22	2020-09-28	MALE	RESOLVED	No	No	No	No	No	No
3079251	20443	Sporadic	19 and younger	Oakwood Village	M6E	Household Contact	CONFIRMED	2020-09-30	2020-10-04	MALE	RESOLVED	No	No	No	No	No	No
3079252	20444	Sporadic	20 to 29 Years	Agincourt North	M1S	Household Contact	CONFIRMED	2020-09-24	2020-09-27	FEMALE	RESOLVED	No	No	No	No	No	No
3079253	20445	Outbreak Associated	50 to 59 Years	Glenfield-Jane Heights	M3N	Outbreaks, Healthcare Institutions	CONFIRMED	2020-04-14	2020-04-17	MALE	RESOLVED	No	No	No	Yes	No	No
3079254	20446	Outbreak Associated	40 to 49 Years	Thorncliffe Park	M4H	Outbreaks, Healthcare Institutions	CONFIRMED	2020-04-13	2020-04-18	FEMALE	RESOLVED	No	No	No	No	No	No
3079255	20447	Sporadic	30 to 39 Years	Pleasant View	M2H	Household Contact	CONFIRMED	2020-09-24	2020-09-30	FEMALE	RESOLVED	No	No	No	No	No	No
3079256	20448	Outbreak Associated	40 to 49 Years	Kensington-Chinatown	M5T	Outbreaks, Healthcare Institutions	CONFIRMED	2020-04-19	2020-04-20	FEMALE	RESOLVED	No	No	No	No	No	No
3079257	20449	Sporadic	40 to 49 Years	Banbury-Don Mills	M3B	No Information	CONFIRMED	2020-09-29	2020-10-01	FEMALE	RESOLVED	No	No	No	No	No	No
3079258	20450	Sporadic	30 to 39 Years	Niagara	M5V	No Information	CONFIRMED	2020-09-27	2020-10-05	FEMALE	RESOLVED	No	No	No	No	No	No
3079259	20451	Sporadic	30 to 39 Years	Church-Yonge Corridor	M5C	No Information	PROBABLE	2020-09-29	2020-09-29	FEMALE	RESOLVED	No	No	No	No	No	No
3079260	20452	Outbreak Associated	90 and older	Yorkdale-Glen Park	M6B	Outbreaks, Healthcare Institutions	CONFIRMED	2020-04-23	2020-04-27	MALE	RESOLVED	No	No	No	No	No	No
3079261	20453	Sporadic	20 to 29 Years	Islington-City Centre West	M9B	No Information	CONFIRMED	2020-09-30	2020-10-04	FEMALE	RESOLVED	No	No	No	No	No	No
3079262	20454	Sporadic	70 to 79 Years	Humber Summit	M9L	No Information	CONFIRMED	2020-10-03	2020-10-04	MALE	RESOLVED	No	No	No	No	No	No
3079263	20455	Sporadic	70 to 79 Years	Maple Leaf	M6L	No Information	CONFIRMED	2020-09-24	2020-10-03	MALE	RESOLVED	No	No	No	No	No	No
3079264	20456	Sporadic	20 to 29 Years	Bathurst Manor	M3H	No Information	CONFIRMED	2020-09-26	2020-10-02	MALE	RESOLVED	No	No	No	No	No	No
3079265	20457	Sporadic	20 to 29 Years	Waterfront Communities-The Island	M5J	No Information	CONFIRMED	2020-09-27	2020-10-04	UNKNOWN	RESOLVED	No	No	No	No	No	No
3079266	20459	Sporadic	19 and younger	Leaside-Bennington	M4G	Close Contact	CONFIRMED	2020-09-27	2020-10-02	FEMALE	RESOLVED	No	No	No	No	No	No
3079267	20460	Outbreak Associated	40 to 49 Years	Junction Area	M6P	Outbreaks, Congregate Settings	CONFIRMED	2020-09-29	2020-10-02	MALE	RESOLVED	No	No	No	No	No	No
3079268	20461	Sporadic	70 to 79 Years	West Humber-Clairville	M9W	No Information	CONFIRMED	2020-09-28	2020-10-03	FEMALE	RESOLVED	No	No	No	No	No	No
3079269	20462	Sporadic	20 to 29 Years	Malvern	M1B	Household Contact	CONFIRMED	2020-09-14	2020-10-01	FEMALE	RESOLVED	No	No	No	No	No	No
3079270	20463	Sporadic	19 and younger	Bendale	M1P	No Information	CONFIRMED	2020-09-28	2020-10-01	MALE	RESOLVED	No	No	No	No	No	No
3079271	20464	Sporadic	20 to 29 Years	Clairlea-Birchmount	M1L	No Information	CONFIRMED	2020-09-20	2020-09-29	FEMALE	RESOLVED	No	No	No	No	No	No
3079272	20465	Sporadic	40 to 49 Years	Broadview North	M4K	No Information	CONFIRMED	2020-09-28	2020-10-01	FEMALE	RESOLVED	No	No	No	No	No	No
3079273	20466	Sporadic	30 to 39 Years	Rustic	M6L	No Information	CONFIRMED	2020-09-30	2020-10-03	FEMALE	RESOLVED	No	No	No	No	No	No
3079274	20467	Sporadic	30 to 39 Years	Kennedy Park	M1K	Community	CONFIRMED	2020-09-23	2020-09-29	MALE	RESOLVED	No	No	No	No	No	No
3079275	20468	Sporadic	30 to 39 Years	Black Creek	M3N	No Information	CONFIRMED	2020-09-15	2020-09-29	MALE	RESOLVED	No	No	No	No	No	No
3079276	20469	Sporadic	20 to 29 Years	Markland Wood	M9C	No Information	CONFIRMED	2020-09-19	2020-10-01	MALE	RESOLVED	No	No	No	No	No	No
3079277	20470	Sporadic	30 to 39 Years	Waterfront Communities-The Island	M5V	No Information	CONFIRMED	2020-09-27	2020-10-01	FEMALE	RESOLVED	No	No	No	No	No	No
3079278	20471	Sporadic	40 to 49 Years	Woodbine-Lumsden	M4C	No Information	CONFIRMED	2020-09-27	2020-10-05	FEMALE	RESOLVED	No	No	No	No	No	No
3079279	20472	Sporadic	20 to 29 Years	West Hill	M1E	Household Contact	PROBABLE	2020-09-24	2020-09-24	MALE	RESOLVED	No	No	No	No	No	No
3079280	20473	Sporadic	20 to 29 Years	Bendale	M1P	No Information	CONFIRMED	2020-09-28	2020-09-30	FEMALE	RESOLVED	No	No	No	No	No	No
3079281	20474	Sporadic	30 to 39 Years	Waterfront Communities-The Island	M5V	No Information	CONFIRMED	2020-09-29	2020-10-01	MALE	RESOLVED	No	No	No	No	No	No
3079282	20475	Sporadic	19 and younger	Clairlea-Birchmount	M1L	No Information	CONFIRMED	2020-10-01	2020-10-04	MALE	RESOLVED	No	No	No	No	No	No
3079283	20476	Sporadic	50 to 59 Years	Yonge-Eglinton	M4R	No Information	CONFIRMED	2020-09-25	2020-09-29	FEMALE	RESOLVED	No	No	No	No	No	No
3079284	20477	Sporadic	19 and younger	Downsview-Roding-CFB	M3L	Community	CONFIRMED	2020-10-03	2020-10-04	FEMALE	RESOLVED	No	No	No	No	No	No
3079285	20479	Sporadic	30 to 39 Years	Bayview Village	M2K	Household Contact	PROBABLE	2020-09-26	2020-10-01	MALE	RESOLVED	No	No	No	No	No	No
3079286	20480	Outbreak Associated	90 and older	Mount Pleasant West	M4S	Outbreaks, Healthcare Institutions	CONFIRMED	2020-04-23	2020-04-28	FEMALE	RESOLVED	No	No	No	No	No	No
3079287	20481	Sporadic	20 to 29 Years	Rustic	M6L	No Information	CONFIRMED	2020-10-02	2020-10-05	MALE	RESOLVED	No	No	No	No	No	No
3079288	20482	Sporadic	30 to 39 Years	Englemount-Lawrence	M6A	Household Contact	CONFIRMED	2020-09-26	2020-09-29	FEMALE	RESOLVED	No	No	No	No	No	No
3079289	20483	Sporadic	19 and younger	Blake-Jones	M4J	Household Contact	CONFIRMED	2020-09-25	2020-09-29	FEMALE	RESOLVED	No	No	No	No	No	No
3079290	20484	Sporadic	30 to 39 Years	Trinity-Bellwoods	M6J	Household Contact	CONFIRMED	2020-09-29	2020-10-01	MALE	RESOLVED	No	No	No	No	No	No
3079291	20485	Sporadic	20 to 29 Years	Willowdale East	M2N	No Information	CONFIRMED	2020-09-30	2020-10-02	FEMALE	RESOLVED	No	No	No	No	No	No
3079292	20486	Sporadic	40 to 49 Years	Waterfront Communities-The Island	M5V	Community	CONFIRMED	2020-09-21	2020-09-28	MALE	RESOLVED	No	No	No	No	No	No
3079293	20487	Sporadic	20 to 29 Years	Dovercourt-Wallace Emerson-Junction	M6H	No Information	CONFIRMED	2020-09-25	2020-09-26	UNKNOWN	RESOLVED	No	No	No	No	No	No
3079294	20488	Sporadic	40 to 49 Years	Black Creek	M3N	No Information	CONFIRMED	2020-09-28	2020-10-04	FEMALE	RESOLVED	No	No	No	No	No	No
3079295	20489	Sporadic	20 to 29 Years	Newtonbrook West	M2R	No Information	CONFIRMED	2020-09-20	2020-10-02	MALE	RESOLVED	No	No	No	No	No	No
3079296	20490	Sporadic	40 to 49 Years	Bendale	M1P	No Information	CONFIRMED	2020-09-29	2020-10-03	MALE	RESOLVED	No	No	No	No	No	No
3079297	20491	Sporadic	40 to 49 Years	Glenfield-Jane Heights	M3N	Close Contact	CONFIRMED	2020-09-25	2020-09-28	MALE	RESOLVED	No	No	No	No	No	No
3079298	20492	Sporadic	20 to 29 Years	Bedford Park-Nortown	M5M	Household Contact	CONFIRMED	2020-09-25	2020-09-30	MALE	RESOLVED	No	No	No	No	No	No
3079299	20493	Sporadic	60 to 69 Years	Oakridge	M1L	No Information	CONFIRMED	2020-09-25	2020-09-28	FEMALE	RESOLVED	No	No	No	No	No	No
3079300	20494	Sporadic	50 to 59 Years	Caledonia-Fairbank	M6E	No Information	CONFIRMED	2020-09-28	2020-10-03	MALE	RESOLVED	No	No	No	No	No	No
3079301	20496	Sporadic	19 and younger	Brookhaven-Amesbury	M6M	No Information	CONFIRMED	2020-09-24	2020-10-01	MALE	RESOLVED	No	No	No	No	No	No
3079302	20497	Sporadic	20 to 29 Years	Englemount-Lawrence	M6A	Household Contact	CONFIRMED	2020-09-29	2020-10-02	FEMALE	RESOLVED	No	No	No	No	No	No
3079303	20498	Sporadic	19 and younger	Trinity-Bellwoods	M6J	Household Contact	CONFIRMED	2020-09-22	2020-10-03	MALE	RESOLVED	No	No	No	No	No	No
3079304	20499	Sporadic	30 to 39 Years	L'Amoreaux	M1V	Household Contact	CONFIRMED	2020-09-21	2020-09-28	MALE	RESOLVED	No	No	No	No	No	No
3079305	20500	Sporadic	20 to 29 Years	Waterfront Communities-The Island	M5J	Household Contact	CONFIRMED	2020-09-29	2020-10-03	UNKNOWN	RESOLVED	No	No	No	No	No	No
3079306	20501	Sporadic	20 to 29 Years	Mount Olive-Silverstone-Jamestown	M9V	No Information	CONFIRMED	2020-09-29	2020-10-03	MALE	RESOLVED	No	No	No	No	No	No
3079307	20502	Sporadic	19 and younger	Stonegate-Queensway	M8Y	No Information	CONFIRMED	2020-09-27	2020-10-03	MALE	RESOLVED	No	No	No	No	No	No
3079308	20503	Sporadic	50 to 59 Years	Keelesdale-Eglinton West	M6M	No Information	CONFIRMED	2020-09-28	2020-10-03	MALE	RESOLVED	No	No	No	No	No	No
3079309	20504	Sporadic	30 to 39 Years	Niagara	M5V	No Information	CONFIRMED	2020-09-28	2020-10-01	FEMALE	RESOLVED	No	No	No	No	No	No
3079310	20505	Sporadic	20 to 29 Years	Waterfront Communities-The Island	M5A	No Information	CONFIRMED	2020-09-29	2020-10-03	FEMALE	RESOLVED	No	No	No	No	No	No
3079311	20506	Sporadic	20 to 29 Years	Palmerston-Little Italy	M6G	Close Contact	CONFIRMED	2020-08-27	2020-08-27	FEMALE	RESOLVED	No	No	No	No	No	No
3079312	20507	Sporadic	20 to 29 Years	Dorset Park	M1P	Close Contact	CONFIRMED	2020-09-26	2020-09-30	FEMALE	RESOLVED	No	No	No	No	No	No
3079313	20508	Sporadic	40 to 49 Years	Bathurst Manor	M3H	No Information	CONFIRMED	2020-09-21	2020-09-28	MALE	RESOLVED	No	No	No	No	No	No
3079314	20509	Sporadic	20 to 29 Years	Englemount-Lawrence	M6A	No Information	CONFIRMED	2020-10-01	2020-10-04	FEMALE	RESOLVED	No	No	No	No	No	No
3079315	20510	Sporadic	20 to 29 Years	Rockcliffe-Smythe	M6N	Household Contact	CONFIRMED	2020-09-11	2020-10-02	MALE	RESOLVED	No	No	No	No	No	No
3079316	20511	Sporadic	60 to 69 Years	Danforth-East York	M4C	No Information	CONFIRMED	2020-09-30	2020-10-05	FEMALE	RESOLVED	No	No	No	No	No	No
3079317	20512	Sporadic	30 to 39 Years	Trinity-Bellwoods	M6J	No Information	CONFIRMED	2020-09-30	2020-10-01	FEMALE	RESOLVED	No	No	No	No	No	No
3079318	20513	Outbreak Associated	90 and older	Yorkdale-Glen Park	M6B	Outbreaks, Healthcare Institutions	CONFIRMED	2020-06-01	2020-06-03	FEMALE	FATAL	No	No	No	Yes	No	No
3079319	20514	Sporadic	20 to 29 Years	Cabbagetown-South St. James Town	M4X	Close Contact	CONFIRMED	2020-09-23	2020-09-30	MALE	RESOLVED	No	No	No	No	No	No
3079320	20515	Sporadic	20 to 29 Years	Englemount-Lawrence	M6A	No Information	CONFIRMED	2020-09-30	2020-10-02	FEMALE	RESOLVED	No	No	No	No	No	No
3079321	20516	Outbreak Associated	90 and older	Annex	M5R	Outbreaks, Healthcare Institutions	CONFIRMED	2020-09-28	2020-10-01	FEMALE	RESOLVED	No	No	No	Yes	No	No
3079322	20517	Outbreak Associated	70 to 79 Years	Annex	M5R	Outbreaks, Healthcare Institutions	CONFIRMED	2020-09-28	2020-10-01	FEMALE	RESOLVED	No	No	No	No	No	No
3079323	20518	Sporadic	30 to 39 Years	Downsview-Roding-CFB	M3L	No Information	CONFIRMED	2020-09-27	2020-10-02	MALE	RESOLVED	No	No	No	No	No	No
3079324	20519	Sporadic	50 to 59 Years	Islington-City Centre West	M9B	No Information	CONFIRMED	2020-10-02	2020-10-03	FEMALE	RESOLVED	No	No	No	No	No	No
3079325	20520	Sporadic	50 to 59 Years	Brookhaven-Amesbury	M6M	No Information	CONFIRMED	2020-09-27	2020-10-01	FEMALE	RESOLVED	No	No	No	No	No	No
3079326	20521	Sporadic	19 and younger	Bayview Village	M2K	No Information	CONFIRMED	2020-09-26	2020-10-03	FEMALE	RESOLVED	No	No	No	No	No	No
3079327	20522	Sporadic	40 to 49 Years	Dovercourt-Wallace Emerson-Junction	M6H	No Information	CONFIRMED	2020-10-02	2020-10-05	MALE	RESOLVED	No	No	No	No	No	No
3079328	20523	Sporadic	90 and older	Maple Leaf	M6L	No Information	CONFIRMED	2020-09-29	2020-10-04	FEMALE	RESOLVED	No	No	No	Yes	No	No
3079329	20524	Sporadic	60 to 69 Years	Eglinton East	M1J	No Information	CONFIRMED	2020-09-28	2020-09-30	MALE	RESOLVED	No	No	No	No	No	No
3079330	20525	Sporadic	60 to 69 Years	Bendale	M1P	Community	CONFIRMED	2020-09-27	2020-10-04	FEMALE	FATAL	No	No	No	Yes	Yes	Yes
3079331	20526	Outbreak Associated	70 to 79 Years	Little Portugal	M6J	Outbreaks, Healthcare Institutions	CONFIRMED	2020-09-29	2020-10-02	FEMALE	RESOLVED	No	No	No	No	No	No
3079332	20527	Sporadic	30 to 39 Years	Willowdale West	M2R	No Information	CONFIRMED	2020-09-28	2020-10-03	FEMALE	RESOLVED	No	No	No	No	No	No
3079333	20528	Outbreak Associated	40 to 49 Years	Beechborough-Greenbrook	M6M	Outbreaks, Healthcare Institutions	CONFIRMED	2020-09-29	2020-10-02	FEMALE	RESOLVED	No	No	No	No	No	No
3079334	20529	Sporadic	30 to 39 Years	L'Amoreaux	M1V	Household Contact	PROBABLE	2020-09-28	2020-09-30	FEMALE	RESOLVED	No	No	No	No	No	No
3079335	20530	Sporadic	40 to 49 Years	Downsview-Roding-CFB	M3M	Household Contact	PROBABLE	2020-09-18	2020-09-23	FEMALE	RESOLVED	No	No	No	No	No	No
3079336	20531	Sporadic	20 to 29 Years	Yorkdale-Glen Park	M6A	No Information	CONFIRMED	2020-09-24	2020-09-29	FEMALE	RESOLVED	No	No	No	No	No	No
3079337	20532	Outbreak Associated	90 and older	Edenbridge-Humber Valley	M9A	Outbreaks, Healthcare Institutions	CONFIRMED	2020-09-28	2020-10-04	FEMALE	RESOLVED	No	No	No	No	No	No
3079338	20533	Outbreak Associated	80 to 89 Years	Little Portugal	M6J	Outbreaks, Healthcare Institutions	CONFIRMED	2020-09-26	2020-09-29	MALE	RESOLVED	No	No	No	No	No	No
3079339	20534	Sporadic	30 to 39 Years	Broadview North	M4K	No Information	CONFIRMED	2020-09-22	2020-09-30	MALE	RESOLVED	No	No	No	No	No	No
3079340	20536	Sporadic	30 to 39 Years	Willowridge-Martingrove-Richview	M9R	Community	CONFIRMED	2020-09-23	2020-09-29	MALE	RESOLVED	No	No	No	No	No	No
3079341	20537	Sporadic	30 to 39 Years	Taylor-Massey	M4C	No Information	CONFIRMED	2020-10-02	2020-10-05	MALE	RESOLVED	No	No	No	No	No	No
3079342	20538	Sporadic	40 to 49 Years	Westminster-Branson	M2R	No Information	CONFIRMED	2020-09-28	2020-10-03	FEMALE	RESOLVED	No	No	No	No	No	No
3079343	20539	Sporadic	40 to 49 Years	Parkwoods-Donalda	M3A	No Information	CONFIRMED	2020-09-30	2020-10-04	FEMALE	RESOLVED	No	No	No	No	No	No
3079344	20540	Sporadic	30 to 39 Years	Humber Summit	M9L	Community	CONFIRMED	2020-09-19	2020-09-30	FEMALE	RESOLVED	No	No	No	No	No	No
3079345	20541	Sporadic	19 and younger	Broadview North	M4K	Household Contact	CONFIRMED	2020-10-01	2020-10-04	MALE	RESOLVED	No	No	No	No	No	No
3079346	20543	Outbreak Associated	70 to 79 Years	University	M5S	Outbreaks, Healthcare Institutions	CONFIRMED	2020-09-20	2020-10-01	MALE	RESOLVED	No	No	No	No	No	No
3079347	20544	Sporadic	80 to 89 Years	Wychwood	M6G	Close Contact	CONFIRMED	2020-09-28	2020-10-04	FEMALE	RESOLVED	No	No	No	Yes	No	No
3079348	20545	Sporadic	60 to 69 Years	Yonge-Eglinton	M4R	Close Contact	CONFIRMED	2020-09-21	2020-09-30	MALE	RESOLVED	No	No	No	No	No	No
3079349	20546	Sporadic	30 to 39 Years	Briar Hill - Belgravia	M6B	Community	CONFIRMED	2020-09-24	2020-09-28	MALE	RESOLVED	No	No	No	No	No	No
3079350	20547	Sporadic	40 to 49 Years	Mimico (includes Humber Bay Shores)	M8V	Community	CONFIRMED	2020-09-18	2020-09-29	MALE	RESOLVED	No	No	No	No	No	No
3079351	20548	Sporadic	50 to 59 Years	Englemount-Lawrence	M6A	No Information	CONFIRMED	2020-09-16	2020-10-02	FEMALE	RESOLVED	No	No	No	No	No	No
3079352	20549	Sporadic	20 to 29 Years	Humbermede	M9M	Household Contact	CONFIRMED	2020-09-21	2020-10-03	FEMALE	RESOLVED	No	No	No	No	No	No
3079353	20551	Sporadic	20 to 29 Years	West Humber-Clairville	M9V	No Information	CONFIRMED	2020-09-24	2020-10-02	MALE	RESOLVED	No	No	No	No	No	No
3079354	20552	Sporadic	40 to 49 Years	Forest Hill North	M5N	Close Contact	CONFIRMED	2020-09-22	2020-09-29	MALE	RESOLVED	No	No	No	No	No	No
3079355	20553	Sporadic	19 and younger	Downsview-Roding-CFB	M3L	No Information	CONFIRMED	2020-09-26	2020-09-29	MALE	RESOLVED	No	No	No	No	No	No
3079356	20554	Sporadic	20 to 29 Years	Mount Pleasant West	M4P	No Information	CONFIRMED	2020-09-26	2020-10-03	MALE	RESOLVED	No	No	No	No	No	No
3079357	20555	Sporadic	30 to 39 Years	Oakwood Village	M6E	Close Contact	CONFIRMED	2020-09-30	2020-10-04	FEMALE	RESOLVED	No	No	No	No	No	No
3079358	20556	Sporadic	60 to 69 Years	Humbermede	M9M	No Information	CONFIRMED	2020-09-25	2020-09-29	MALE	RESOLVED	No	No	No	No	No	No
3079359	20557	Outbreak Associated	70 to 79 Years	Little Portugal	M6J	Outbreaks, Healthcare Institutions	CONFIRMED	2020-09-25	2020-09-29	MALE	FATAL	No	No	No	Yes	Yes	No
3079360	20558	Sporadic	30 to 39 Years	Keelesdale-Eglinton West	M6M	No Information	CONFIRMED	2020-09-27	2020-10-03	MALE	RESOLVED	No	No	No	No	No	No
3079361	20559	Sporadic	19 and younger	York University Heights	M3M	Household Contact	CONFIRMED	2020-09-26	2020-10-01	FEMALE	RESOLVED	No	No	No	No	No	No
3079362	20560	Sporadic	40 to 49 Years	Eringate-Centennial-West Deane	M9C	Household Contact	CONFIRMED	2020-09-23	2020-10-01	FEMALE	RESOLVED	No	No	No	No	No	No
3079363	20561	Sporadic	30 to 39 Years	Don Valley Village	M2J	No Information	CONFIRMED	2020-09-23	2020-10-05	FEMALE	RESOLVED	No	No	No	No	No	No
3079364	20562	Sporadic	40 to 49 Years	Woburn	M1G	No Information	CONFIRMED	2020-09-30	2020-10-03	FEMALE	RESOLVED	No	No	No	No	No	No
3079365	20563	Sporadic	30 to 39 Years	Wychwood	M6C	No Information	CONFIRMED	2020-09-26	2020-10-01	MALE	RESOLVED	No	No	No	No	No	No
3079366	20564	Sporadic	70 to 79 Years	Parkwoods-Donalda	M3A	No Information	CONFIRMED	2020-09-29	2020-10-03	FEMALE	RESOLVED	No	No	No	No	No	No
3079367	20565	Sporadic	19 and younger	Rockcliffe-Smythe	M6N	Household Contact	CONFIRMED	2020-09-25	2020-09-29	MALE	RESOLVED	No	No	No	No	No	No
3079368	20566	Outbreak Associated	50 to 59 Years	Rustic	M6L	Outbreaks, Healthcare Institutions	CONFIRMED	2020-09-23	2020-09-30	FEMALE	RESOLVED	No	No	No	No	No	No
3079369	20567	Sporadic	50 to 59 Years	Morningside	M1E	No Information	CONFIRMED	2020-09-26	2020-09-30	FEMALE	RESOLVED	No	No	No	No	No	No
3079370	20568	Sporadic	30 to 39 Years	Downsview-Roding-CFB	M3K	Close Contact	PROBABLE	2020-09-27	2020-10-04	MALE	RESOLVED	No	No	No	No	No	No
3079371	20569	Sporadic	20 to 29 Years	Pelmo Park-Humberlea	M9M	No Information	CONFIRMED	2020-09-26	2020-10-03	FEMALE	RESOLVED	No	No	No	No	No	No
3079372	20570	Sporadic	20 to 29 Years	Woburn	M1H	No Information	CONFIRMED	2020-09-29	2020-10-02	MALE	RESOLVED	No	No	No	No	No	No
3079373	20571	Sporadic	50 to 59 Years	Briar Hill - Belgravia	M6B	No Information	CONFIRMED	2020-09-29	2020-10-04	FEMALE	RESOLVED	No	No	No	No	No	No
3079374	20572	Sporadic	30 to 39 Years	Mimico (includes Humber Bay Shores)	M8V	No Information	CONFIRMED	2020-09-29	2020-10-02	MALE	RESOLVED	No	No	No	No	No	No
3079375	20573	Sporadic	50 to 59 Years	Glenfield-Jane Heights	M3N	Household Contact	CONFIRMED	2020-09-29	2020-10-03	MALE	RESOLVED	No	No	No	No	No	No
3079376	20574	Sporadic	20 to 29 Years	Niagara	M5V	No Information	CONFIRMED	2020-09-24	2020-10-01	MALE	RESOLVED	No	No	No	No	No	No
3079377	20575	Outbreak Associated	80 to 89 Years	Edenbridge-Humber Valley	M9A	Outbreaks, Healthcare Institutions	CONFIRMED	2020-04-17	2020-04-19	FEMALE	RESOLVED	No	No	No	No	No	No
3079378	20576	Sporadic	30 to 39 Years	Forest Hill North	M5N	Household Contact	CONFIRMED	2020-09-22	2020-09-28	MALE	RESOLVED	No	No	No	No	No	No
3079379	20577	Outbreak Associated	60 to 69 Years	South Parkdale	M6K	Outbreaks, Healthcare Institutions	CONFIRMED	2020-04-09	2020-04-10	MALE	FATAL	No	No	No	No	No	No
3079380	20578	Sporadic	40 to 49 Years	Church-Yonge Corridor	M4Y	Close Contact	CONFIRMED	2020-09-26	2020-09-29	MALE	RESOLVED	No	No	No	No	No	No
3079381	20579	Outbreak Associated	20 to 29 Years	Malvern	M1B	Outbreaks, Healthcare Institutions	CONFIRMED	2020-04-12	2020-04-12	MALE	RESOLVED	No	No	No	No	No	No
3079382	20580	Sporadic	20 to 29 Years	Willowdale East	M2N	Household Contact	CONFIRMED	2020-09-26	2020-10-02	MALE	RESOLVED	No	No	No	No	No	No
3079383	20581	Sporadic	70 to 79 Years	High Park-Swansea	M6S	No Information	CONFIRMED	2020-09-28	2020-10-05	MALE	RESOLVED	No	No	No	No	No	No
3079384	20583	Sporadic	20 to 29 Years	Flemingdon Park	M3C	Close Contact	CONFIRMED	2020-09-27	2020-10-01	MALE	RESOLVED	No	No	No	No	No	No
3079385	20584	Sporadic	40 to 49 Years	Bathurst Manor	M3H	No Information	CONFIRMED	2020-09-27	2020-10-02	FEMALE	RESOLVED	No	No	No	No	No	No
3079386	20585	Outbreak Associated	20 to 29 Years	Steeles	M1W	Outbreaks, Other Settings	CONFIRMED	2020-09-27	2020-09-30	FEMALE	RESOLVED	No	No	No	No	No	No
3079387	20586	Sporadic	30 to 39 Years	Woodbine Corridor	M4L	No Information	CONFIRMED	2020-09-21	2020-09-28	MALE	RESOLVED	No	No	No	No	No	No
3079388	20587	Sporadic	20 to 29 Years	Englemount-Lawrence	M6B	No Information	CONFIRMED	2020-09-23	2020-09-29	FEMALE	RESOLVED	No	No	No	No	No	No
3079389	20588	Sporadic	50 to 59 Years	Bayview Woods-Steeles	M2M	Close Contact	CONFIRMED	2020-09-29	2020-10-02	FEMALE	RESOLVED	No	No	No	No	No	No
3079390	20589	Sporadic	40 to 49 Years	Thorncliffe Park	M4H	No Information	CONFIRMED	2020-09-25	2020-10-02	FEMALE	RESOLVED	No	No	No	No	No	No
3079391	20590	Outbreak Associated	20 to 29 Years		M6K	Outbreaks, Other Settings	CONFIRMED	2020-10-03	2020-10-04	FEMALE	RESOLVED	No	No	No	No	No	No
3079392	20591	Sporadic	30 to 39 Years	Newtonbrook West	M2R	Household Contact	CONFIRMED	2020-09-23	2020-10-02	MALE	RESOLVED	No	No	No	No	No	No
3079393	20592	Sporadic	30 to 39 Years	Malvern	M1B	No Information	CONFIRMED	2020-09-28	2020-10-01	MALE	RESOLVED	No	No	No	No	No	No
3079394	20593	Sporadic	40 to 49 Years	Parkwoods-Donalda	M3A	No Information	CONFIRMED	2020-09-26	2020-09-29	MALE	RESOLVED	No	No	No	No	No	No
3079395	20594	Sporadic	40 to 49 Years	North St. James Town	M4X	Community	CONFIRMED	2020-09-24	2020-09-29	MALE	RESOLVED	No	No	No	No	No	No
3079396	20595	Sporadic	30 to 39 Years	Banbury-Don Mills	M3C	Household Contact	CONFIRMED	2020-09-15	2020-09-30	FEMALE	RESOLVED	No	No	No	No	No	No
3079397	20596	Outbreak Associated	80 to 89 Years	Annex	M5R	Outbreaks, Healthcare Institutions	CONFIRMED	2020-09-25	2020-10-01	MALE	RESOLVED	No	No	No	Yes	No	No
3079398	20597	Sporadic	30 to 39 Years	Niagara	M6J	No Information	CONFIRMED	2020-09-28	2020-09-30	MALE	RESOLVED	No	No	No	No	No	No
3079399	20598	Sporadic	19 and younger	Malvern	M1B	Household Contact	CONFIRMED	2020-09-25	2020-10-01	MALE	RESOLVED	No	No	No	No	No	No
3079400	20599	Sporadic	30 to 39 Years	Niagara	M5V	No Information	CONFIRMED	2020-09-28	2020-09-30	FEMALE	RESOLVED	No	No	No	No	No	No
3079401	20600	Sporadic	20 to 29 Years	Dovercourt-Wallace Emerson-Junction	M6H	Household Contact	PROBABLE	2020-09-29	2020-10-03	FEMALE	RESOLVED	No	No	No	No	No	No
3079402	20601	Sporadic	19 and younger	Parkwoods-Donalda	M3A	No Information	CONFIRMED	2020-09-30	2020-10-02	FEMALE	RESOLVED	No	No	No	No	No	No
3079403	20602	Sporadic	19 and younger	Yorkdale-Glen Park	M6A	Household Contact	CONFIRMED	2020-09-19	2020-09-29	FEMALE	RESOLVED	No	No	No	No	No	No
3079404	20603	Sporadic	60 to 69 Years	West Humber-Clairville	M9W	Close Contact	CONFIRMED	2020-09-21	2020-10-01	FEMALE	RESOLVED	No	No	No	No	No	No
3079405	20604	Sporadic	20 to 29 Years	Agincourt South-Malvern West	M1S	Close Contact	CONFIRMED	2020-09-25	2020-09-28	FEMALE	RESOLVED	No	No	No	No	No	No
3079406	20605	Sporadic	60 to 69 Years	Willowdale West	M2N	Close Contact	CONFIRMED	2020-09-27	2020-09-30	MALE	RESOLVED	No	No	No	No	No	No
3079407	20606	Sporadic	50 to 59 Years	Kingsview Village-The Westway	M9R	Household Contact	PROBABLE	2020-09-22	2020-09-22	FEMALE	RESOLVED	No	No	No	No	No	No
3079408	20607	Sporadic	80 to 89 Years	Keelesdale-Eglinton West	M6M	No Information	CONFIRMED	2020-09-26	2020-09-29	MALE	RESOLVED	No	No	No	Yes	No	No
3079409	20608	Sporadic	20 to 29 Years	Waterfront Communities-The Island	M5A	Community	CONFIRMED	2020-09-26	2020-09-29	MALE	RESOLVED	No	No	No	No	No	No
3079410	20609	Sporadic	40 to 49 Years	Rouge	M1C	Close Contact	CONFIRMED	2020-09-23	2020-09-28	MALE	RESOLVED	No	No	No	No	No	No
3079411	20610	Outbreak Associated	60 to 69 Years	Markland Wood	M9C	Outbreaks, Other Settings	PROBABLE	2020-09-21	2020-09-24	MALE	RESOLVED	No	No	No	No	No	No
3079412	20611	Sporadic	20 to 29 Years	Mimico (includes Humber Bay Shores)	M8V	Close Contact	CONFIRMED	2020-09-28	2020-10-02	MALE	RESOLVED	No	No	No	No	No	No
3079413	20612	Sporadic	30 to 39 Years	Yonge-St.Clair	M4V	No Information	CONFIRMED	2020-09-21	2020-09-29	MALE	RESOLVED	No	No	No	No	No	No
3079414	20613	Outbreak Associated	80 to 89 Years	Annex	M5R	Outbreaks, Healthcare Institutions	CONFIRMED	2020-09-28	2020-10-01	MALE	RESOLVED	No	No	No	No	No	No
3079415	20614	Sporadic	20 to 29 Years	Eringate-Centennial-West Deane	M9C	Household Contact	PROBABLE	2020-09-20	2020-09-30	MALE	RESOLVED	No	No	No	No	No	No
3079416	20615	Sporadic	30 to 39 Years	Caledonia-Fairbank	M6E	No Information	CONFIRMED	2020-10-01	2020-10-04	MALE	RESOLVED	No	No	No	No	No	No
3079417	20616	Sporadic	50 to 59 Years	Old East York	M4C	No Information	CONFIRMED	2020-09-23	2020-09-29	MALE	RESOLVED	No	No	No	No	No	No
3079418	20617	Sporadic	40 to 49 Years	Elms-Old Rexdale	M9W	Household Contact	CONFIRMED	2020-09-26	2020-09-30	FEMALE	RESOLVED	No	No	No	No	No	No
3079419	20618	Sporadic	40 to 49 Years	Scarborough Village	M1J	No Information	CONFIRMED	2020-09-25	2020-10-03	FEMALE	RESOLVED	No	No	No	No	No	No
3079420	20619	Sporadic	20 to 29 Years	Don Valley Village	M2J	Household Contact	CONFIRMED	2020-09-29	2020-10-02	MALE	RESOLVED	No	No	No	No	No	No
3079421	20620	Outbreak Associated	80 to 89 Years	Yorkdale-Glen Park	M6B	Outbreaks, Healthcare Institutions	CONFIRMED	2020-05-24	2020-06-02	FEMALE	RESOLVED	No	No	No	No	No	No
3079422	20621	Sporadic	20 to 29 Years	Yorkdale-Glen Park	M6A	Community	CONFIRMED	2020-09-15	2020-09-29	MALE	RESOLVED	No	No	No	No	No	No
3079423	20622	Sporadic	19 and younger	Dovercourt-Wallace Emerson-Junction	M6P	No Information	CONFIRMED	2020-09-29	2020-10-05	FEMALE	RESOLVED	No	No	No	No	No	No
3079424	20623	Sporadic	19 and younger	York University Heights	M3J	No Information	CONFIRMED	2020-09-26	2020-10-04	MALE	RESOLVED	No	No	No	No	No	No
3079425	20624	Sporadic	19 and younger	Etobicoke West Mall	M9C	No Information	CONFIRMED	2020-10-02	2020-10-04	FEMALE	RESOLVED	No	No	No	No	No	No
3079426	20625	Sporadic	20 to 29 Years	High Park-Swansea	M6S	No Information	CONFIRMED	2020-09-28	2020-10-03	FEMALE	RESOLVED	No	No	No	No	No	No
3079427	20626	Sporadic	20 to 29 Years	Pelmo Park-Humberlea	M9M	No Information	CONFIRMED	2020-09-25	2020-09-28	MALE	RESOLVED	No	No	No	No	No	No
3079428	20627	Sporadic	30 to 39 Years	Bendale	M1P	No Information	CONFIRMED	2020-09-27	2020-09-30	FEMALE	RESOLVED	No	No	No	No	No	No
3079429	20628	Sporadic	20 to 29 Years	Broadview North	M4K	No Information	CONFIRMED	2020-09-25	2020-09-30	MALE	RESOLVED	No	No	No	No	No	No
3079430	20629	Sporadic	20 to 29 Years	Parkwoods-Donalda	M3A	No Information	CONFIRMED	2020-09-30	2020-10-02	FEMALE	RESOLVED	No	No	No	No	No	No
3079431	20630	Sporadic	50 to 59 Years	Lansing-Westgate	M2N	No Information	CONFIRMED	2020-09-23	2020-09-29	FEMALE	RESOLVED	No	No	No	No	No	No
3079432	20631	Sporadic	40 to 49 Years	Maple Leaf	M6L	Community	CONFIRMED	2020-09-25	2020-09-28	FEMALE	RESOLVED	No	No	No	No	No	No
3079433	20632	Sporadic	19 and younger	Bayview Woods-Steeles	M2M	Household Contact	CONFIRMED	2020-09-27	2020-09-30	FEMALE	RESOLVED	No	No	No	No	No	No
3079434	20633	Sporadic	80 to 89 Years	Agincourt North	M1V	Household Contact	CONFIRMED	2020-09-21	2020-09-30	FEMALE	RESOLVED	No	No	No	No	No	No
3079435	20634	Sporadic	30 to 39 Years	Glenfield-Jane Heights	M3N	Community	CONFIRMED	2020-09-23	2020-09-29	FEMALE	RESOLVED	No	No	No	No	No	No
3079436	20635	Sporadic	40 to 49 Years	Scarborough Village	M1J	No Information	CONFIRMED	2020-09-24	2020-10-01	FEMALE	RESOLVED	No	No	No	No	No	No
3079437	20636	Sporadic	30 to 39 Years	Roncesvalles	M6K	Close Contact	CONFIRMED	2020-09-28	2020-10-04	FEMALE	RESOLVED	No	No	No	No	No	No
3079438	20637	Sporadic	19 and younger	Etobicoke West Mall	M9C	No Information	CONFIRMED	2020-10-02	2020-10-04	FEMALE	RESOLVED	No	No	No	No	No	No
3079439	20638	Sporadic	20 to 29 Years	Eringate-Centennial-West Deane	M9C	Household Contact	CONFIRMED	2020-09-20	2020-10-05	FEMALE	RESOLVED	No	No	No	No	No	No
3079440	20639	Sporadic	50 to 59 Years	Brookhaven-Amesbury	M6M	No Information	CONFIRMED	2020-09-25	2020-10-03	FEMALE	RESOLVED	No	No	No	No	No	No
3079441	20640	Outbreak Associated	30 to 39 Years	Willowdale East	M2N	Outbreaks, Other Settings	CONFIRMED	2020-10-01	2020-10-05	MALE	RESOLVED	No	No	No	No	No	No
3079442	20641	Sporadic	30 to 39 Years	York University Heights	M3J	No Information	CONFIRMED	2020-09-29	2020-10-03	FEMALE	RESOLVED	No	No	No	No	No	No
3079443	20642	Sporadic	60 to 69 Years	Mount Olive-Silverstone-Jamestown	M9V	No Information	CONFIRMED	2020-09-22	2020-10-03	FEMALE	RESOLVED	No	No	No	No	No	No
3079444	20643	Sporadic	60 to 69 Years	Thistletown-Beaumond Heights	M9V	Community	CONFIRMED	2020-09-28	2020-10-05	MALE	RESOLVED	No	No	No	No	No	No
3079445	20644	Outbreak Associated	60 to 69 Years	Annex	M5R	Outbreaks, Healthcare Institutions	CONFIRMED	2020-10-03	2020-10-04	FEMALE	RESOLVED	No	No	No	No	No	No
3079446	20645	Sporadic	20 to 29 Years	Mount Dennis	M6M	No Information	CONFIRMED	2020-09-29	2020-10-01	FEMALE	RESOLVED	No	No	No	No	No	No
3079447	20646	Sporadic	19 and younger	High Park-Swansea	M6S	Household Contact	CONFIRMED	2020-09-20	2020-09-29	MALE	RESOLVED	No	No	No	No	No	No
3079448	20647	Sporadic	60 to 69 Years	Highland Creek	M1C	No Information	CONFIRMED	2020-10-01	2020-10-04	MALE	RESOLVED	No	No	No	No	No	No
3079449	20648	Sporadic	19 and younger	Newtonbrook West	M2R	Household Contact	CONFIRMED	2020-09-27	2020-10-02	MALE	RESOLVED	No	No	No	No	No	No
3079450	20649	Sporadic	30 to 39 Years	Bathurst Manor	M3H	No Information	CONFIRMED	2020-09-25	2020-10-05	MALE	RESOLVED	No	No	No	No	No	No
3079451	20650	Sporadic	80 to 89 Years	Don Valley Village	M2J	No Information	CONFIRMED	2020-09-27	2020-09-30	MALE	RESOLVED	No	No	No	No	No	No
3079452	20651	Sporadic	20 to 29 Years	Newtonbrook West	M2M	No Information	CONFIRMED	2020-09-26	2020-10-02	FEMALE	RESOLVED	No	No	No	No	No	No
3079453	20652	Sporadic	50 to 59 Years	Long Branch	M8V	No Information	CONFIRMED	2020-09-27	2020-10-01	FEMALE	RESOLVED	No	No	No	No	No	No
3079454	20653	Sporadic	20 to 29 Years	Islington-City Centre West	M9B	Close Contact	CONFIRMED	2020-09-30	2020-10-04	FEMALE	RESOLVED	No	No	No	No	No	No
3079455	20654	Sporadic	30 to 39 Years	High Park-Swansea	M6S	Household Contact	CONFIRMED	2020-09-25	2020-09-28	MALE	RESOLVED	No	No	No	No	No	No
3079456	20656	Sporadic	40 to 49 Years	University	M5S	No Information	CONFIRMED	2020-09-27	2020-10-03	MALE	RESOLVED	No	No	No	No	No	No
3079457	20657	Sporadic	40 to 49 Years	Kennedy Park	M1K	No Information	CONFIRMED	2020-09-22	2020-10-02	MALE	RESOLVED	No	No	No	No	No	No
3079458	20658	Sporadic	90 and older	Birchcliffe-Cliffside	M1N	No Information	CONFIRMED	2020-10-01	2020-10-03	FEMALE	RESOLVED	No	No	No	Yes	No	No
3079459	20659	Sporadic	40 to 49 Years	Bendale	M1J	No Information	CONFIRMED	2020-09-22	2020-09-30	FEMALE	RESOLVED	No	No	No	No	No	No
3079460	20660	Outbreak Associated	90 and older	Woburn	M1H	Outbreaks, Healthcare Institutions	CONFIRMED	2020-10-01	2020-10-03	FEMALE	RESOLVED	No	No	No	Yes	No	No
3079461	20661	Sporadic	20 to 29 Years	Caledonia-Fairbank	M6E	No Information	CONFIRMED	2020-09-28	2020-10-04	FEMALE	RESOLVED	No	No	No	No	No	No
3079462	20662	Outbreak Associated	40 to 49 Years	Annex	M5R	Outbreaks, Other Settings	CONFIRMED	2020-09-29	2020-09-30	FEMALE	RESOLVED	No	No	No	No	No	No
3079463	20663	Sporadic	20 to 29 Years	Woburn	M1G	No Information	CONFIRMED	2020-09-28	2020-10-03	FEMALE	RESOLVED	No	No	No	No	No	No
3079464	20665	Sporadic	40 to 49 Years	Briar Hill - Belgravia	M6B	No Information	CONFIRMED	2020-09-30	2020-10-04	MALE	RESOLVED	No	No	No	No	No	No
3079465	20666	Sporadic	20 to 29 Years	West Hill	M1E	No Information	CONFIRMED	2020-09-30	2020-10-02	FEMALE	RESOLVED	No	No	No	No	No	No
3079466	20667	Sporadic	20 to 29 Years	Pelmo Park-Humberlea	M9M	No Information	CONFIRMED	2020-09-28	2020-10-03	FEMALE	RESOLVED	No	No	No	No	No	No
3079467	20668	Sporadic	20 to 29 Years	Agincourt South-Malvern West	M1S	Household Contact	PROBABLE	2020-09-15	2020-09-15	FEMALE	RESOLVED	No	No	No	No	No	No
3079468	20669	Outbreak Associated	40 to 49 Years	Clairlea-Birchmount	M1L	Outbreaks, Healthcare Institutions	CONFIRMED	2020-10-01	2020-10-02	FEMALE	RESOLVED	No	No	No	No	No	No
3079469	20670	Sporadic	30 to 39 Years	High Park-Swansea	M6S	No Information	CONFIRMED	2020-10-02	2020-10-05	MALE	RESOLVED	No	No	No	No	No	No
3079470	20672	Sporadic	20 to 29 Years	Malvern	M1B	Community	CONFIRMED	2020-09-30	2020-10-02	MALE	RESOLVED	No	No	No	No	No	No
3079471	20673	Sporadic	19 and younger	Markland Wood	M9C	Close Contact	CONFIRMED	2020-09-23	2020-09-29	FEMALE	RESOLVED	No	No	No	No	No	No
3079472	20674	Outbreak Associated	70 to 79 Years	Annex	M5R	Outbreaks, Healthcare Institutions	CONFIRMED	2020-09-28	2020-09-30	FEMALE	RESOLVED	No	No	No	No	No	No
3079473	20675	Sporadic	40 to 49 Years	Parkwoods-Donalda	M3A	Community	CONFIRMED	2020-09-20	2020-10-02	MALE	RESOLVED	No	No	No	No	No	No
3079474	20676	Sporadic	19 and younger	Mount Olive-Silverstone-Jamestown	M9V	Household Contact	PROBABLE	2020-10-01	2020-10-01	FEMALE	RESOLVED	No	No	No	No	No	No
3079475	20677	Sporadic	50 to 59 Years	Glenfield-Jane Heights	M3N	No Information	CONFIRMED	2020-09-26	2020-10-01	FEMALE	RESOLVED	No	No	No	No	No	No
3079476	20678	Sporadic	19 and younger	Parkwoods-Donalda	M3A	Household Contact	CONFIRMED	2020-09-29	2020-10-04	FEMALE	RESOLVED	No	No	No	No	No	No
3079477	20679	Sporadic	70 to 79 Years	Englemount-Lawrence	M6B	No Information	CONFIRMED	2020-09-29	2020-09-30	FEMALE	FATAL	No	No	No	Yes	Yes	Yes
3079478	20680	Sporadic	20 to 29 Years	Pelmo Park-Humberlea	M9M	Close Contact	CONFIRMED	2020-09-28	2020-10-04	MALE	RESOLVED	No	No	No	No	No	No
3079479	20681	Sporadic	20 to 29 Years	Henry Farm	M2J	Household Contact	CONFIRMED	2020-09-22	2020-10-04	MALE	RESOLVED	No	No	No	No	No	No
3079480	20682	Outbreak Associated	90 and older	Yorkdale-Glen Park	M6B	Outbreaks, Healthcare Institutions	CONFIRMED	2020-06-02	2020-06-03	FEMALE	RESOLVED	No	No	No	No	No	No
3079481	20683	Sporadic	19 and younger	Mount Olive-Silverstone-Jamestown	M9V	No Information	CONFIRMED	2020-10-02	2020-10-05	MALE	RESOLVED	No	No	No	No	No	No
3079482	20684	Sporadic	30 to 39 Years	Weston-Pellam Park	M6N	Community	CONFIRMED	2020-09-22	2020-10-02	MALE	RESOLVED	No	No	No	No	No	No
3079483	20685	Sporadic	19 and younger	Newtonbrook West	M2M	Household Contact	CONFIRMED	2020-09-29	2020-10-02	MALE	RESOLVED	No	No	No	No	No	No
3079484	20686	Outbreak Associated	80 to 89 Years	Annex	M5R	Outbreaks, Healthcare Institutions	CONFIRMED	2020-09-28	2020-10-01	MALE	FATAL	No	No	No	No	No	No
3079485	20687	Sporadic	40 to 49 Years	Mimico (includes Humber Bay Shores)	M8V	No Information	CONFIRMED	2020-09-28	2020-09-30	MALE	RESOLVED	No	No	No	No	No	No
3079486	20688	Sporadic	40 to 49 Years	Yonge-Eglinton	M4R	Household Contact	CONFIRMED	2020-09-28	2020-10-02	MALE	RESOLVED	No	No	No	No	No	No
3079487	20689	Sporadic	60 to 69 Years	Westminster-Branson	M2R	No Information	CONFIRMED	2020-09-28	2020-10-02	MALE	RESOLVED	No	No	No	No	No	No
3079488	20690	Outbreak Associated	60 to 69 Years	Little Portugal	M6J	Outbreaks, Healthcare Institutions	CONFIRMED	2020-09-26	2020-09-29	MALE	RESOLVED	No	No	No	No	No	No
3079489	20691	Sporadic	50 to 59 Years	Elms-Old Rexdale	M9W	No Information	CONFIRMED	2020-09-28	2020-10-03	FEMALE	RESOLVED	No	No	No	No	No	No
3079490	20692	Sporadic	20 to 29 Years	Markland Wood	M9C	No Information	CONFIRMED	2020-09-24	2020-09-28	MALE	RESOLVED	No	No	No	No	No	No
3079491	20693	Sporadic	50 to 59 Years	Stonegate-Queensway	M8Y	No Information	CONFIRMED	2020-09-26	2020-10-03	MALE	RESOLVED	No	No	No	No	No	No
3079492	20694	Sporadic	30 to 39 Years	North St. James Town	M4X	No Information	CONFIRMED	2020-09-23	2020-10-05	FEMALE	RESOLVED	No	No	No	No	No	No
3079493	20695	Outbreak Associated	80 to 89 Years	Guildwood	M1E	Outbreaks, Healthcare Institutions	CONFIRMED	2020-05-07	2020-05-12	MALE	FATAL	No	No	No	No	No	No
3079494	20696	Sporadic	60 to 69 Years	Agincourt North	M1V	Household Contact	PROBABLE	2020-09-22	2020-09-23	FEMALE	RESOLVED	No	No	No	No	No	No
3079495	20697	Sporadic	20 to 29 Years	Victoria Village	M4A	No Information	CONFIRMED	2020-10-01	2020-10-03	MALE	RESOLVED	No	No	No	No	No	No
3079496	20698	Sporadic	20 to 29 Years	Willowdale East	M2N	No Information	CONFIRMED	2020-09-16	2020-10-04	MALE	RESOLVED	No	No	No	No	No	No
3079497	20699	Sporadic	20 to 29 Years	Woodbine-Lumsden	M4C	No Information	CONFIRMED	2020-09-25	2020-10-01	MALE	RESOLVED	No	No	No	No	No	No
3079498	20700	Sporadic	50 to 59 Years	Alderwood	M8W	No Information	CONFIRMED	2020-09-26	2020-09-30	FEMALE	RESOLVED	No	No	No	No	No	No
3079499	20701	Sporadic	30 to 39 Years	Islington-City Centre West	M9A	Community	CONFIRMED	2020-09-26	2020-10-03	FEMALE	RESOLVED	No	No	No	No	No	No
3079500	20702	Sporadic	60 to 69 Years	Leaside-Bennington	M4G	No Information	CONFIRMED	2020-09-20	2020-09-29	FEMALE	RESOLVED	No	No	No	No	No	No
3079501	20703	Sporadic	20 to 29 Years	Willowdale East	M2N	Close Contact	CONFIRMED	2020-09-22	2020-10-02	MALE	RESOLVED	No	No	No	No	No	No
3079502	20704	Sporadic	20 to 29 Years	Waterfront Communities-The Island	M5V	No Information	CONFIRMED	2020-10-02	2020-10-04	MALE	RESOLVED	No	No	No	No	No	No
3079503	20705	Sporadic	30 to 39 Years	Brookhaven-Amesbury	M6M	No Information	CONFIRMED	2020-09-29	2020-10-02	MALE	RESOLVED	No	No	No	No	No	No
3079504	20706	Sporadic	20 to 29 Years	Humbermede	M9M	No Information	CONFIRMED	2020-09-26	2020-10-03	MALE	RESOLVED	No	No	No	No	No	No
3079505	20707	Outbreak Associated	50 to 59 Years	Stonegate-Queensway	M8Y	Outbreaks, Other Settings	CONFIRMED	2020-10-03	2020-10-05	FEMALE	RESOLVED	No	No	No	No	No	No
3079506	20708	Sporadic	30 to 39 Years	Flemingdon Park	M3C	No Information	CONFIRMED	2020-10-01	2020-10-04	MALE	RESOLVED	No	No	No	No	No	No
3079507	20709	Sporadic	30 to 39 Years	Cabbagetown-South St. James Town	M5A	No Information	CONFIRMED	2020-10-02	2020-10-05	MALE	RESOLVED	No	No	No	No	No	No
3079508	20710	Sporadic	19 and younger	Bendale	M1P	Household Contact	CONFIRMED	2020-09-28	2020-10-01	FEMALE	RESOLVED	No	No	No	No	No	No
3079509	20711	Outbreak Associated	20 to 29 Years	Waterfront Communities-The Island	M5V	Outbreaks, Other Settings	CONFIRMED	2020-09-26	2020-10-01	MALE	RESOLVED	No	No	No	No	No	No
3079510	20712	Sporadic	30 to 39 Years	Kingsview Village-The Westway	M9P	No Information	CONFIRMED	2020-09-26	2020-09-30	MALE	RESOLVED	No	No	No	No	No	No
3079511	20713	Sporadic	30 to 39 Years	Waterfront Communities-The Island	M5V	No Information	CONFIRMED	2020-10-03	2020-10-04	MALE	RESOLVED	No	No	No	No	No	No
3079512	20714	Sporadic	50 to 59 Years	Blake-Jones	M4J	No Information	CONFIRMED	2020-09-28	2020-09-30	MALE	RESOLVED	No	No	No	No	No	No
3079513	20715	Outbreak Associated	80 to 89 Years	Downsview-Roding-CFB	M3M	Outbreaks, Healthcare Institutions	CONFIRMED	2020-09-29	2020-09-29	MALE	RESOLVED	No	No	No	Yes	No	No
3079514	20716	Outbreak Associated	50 to 59 Years	Niagara	M6J	Outbreaks, Healthcare Institutions	CONFIRMED	2020-09-30	2020-10-02	MALE	RESOLVED	No	No	No	No	No	No
3079515	20717	Sporadic	40 to 49 Years	Waterfront Communities-The Island	M5V	Community	CONFIRMED	2020-09-25	2020-09-30	FEMALE	RESOLVED	No	No	No	No	No	No
3079516	20718	Sporadic	20 to 29 Years	Leaside-Bennington	M4G	No Information	CONFIRMED	2020-09-27	2020-09-29	FEMALE	RESOLVED	No	No	No	No	No	No
3079517	20720	Sporadic	30 to 39 Years	Yonge-St.Clair	M4V	No Information	CONFIRMED	2020-09-29	2020-10-04	MALE	RESOLVED	No	No	No	No	No	No
3079518	20721	Sporadic	50 to 59 Years	Mount Dennis	M6M	Household Contact	CONFIRMED	2020-09-26	2020-09-30	FEMALE	RESOLVED	No	No	No	Yes	No	No
3079519	20722	Outbreak Associated	80 to 89 Years	Weston	M9N	Outbreaks, Healthcare Institutions	CONFIRMED	2020-04-17	2020-04-19	FEMALE	RESOLVED	No	No	No	No	No	No
3079520	20723	Sporadic	50 to 59 Years	Old East York	M4C	Household Contact	CONFIRMED	2020-09-26	2020-09-28	FEMALE	RESOLVED	No	No	No	No	No	No
3079521	20724	Sporadic	19 and younger	Downsview-Roding-CFB	M3M	Community	CONFIRMED	2020-09-23	2020-10-01	FEMALE	RESOLVED	No	No	No	No	No	No
3079522	20726	Sporadic	30 to 39 Years	Niagara	M5V	No Information	CONFIRMED	2020-09-23	2020-10-04	MALE	RESOLVED	No	No	No	No	No	No
3079523	20727	Sporadic	40 to 49 Years	West Humber-Clairville	M9W	No Information	CONFIRMED	2020-09-27	2020-10-01	MALE	RESOLVED	No	No	No	No	No	No
3079524	20728	Sporadic	30 to 39 Years	Maple Leaf	M6L	No Information	CONFIRMED	2020-09-22	2020-10-02	FEMALE	RESOLVED	No	No	No	No	No	No
3079525	20729	Sporadic	40 to 49 Years	North Riverdale	M4K	No Information	CONFIRMED	2020-09-28	2020-10-03	MALE	RESOLVED	No	No	No	No	No	No
3079526	20730	Sporadic	80 to 89 Years	Pleasant View	M2H	No Information	CONFIRMED	2020-09-28	2020-09-30	MALE	FATAL	No	No	No	Yes	No	No
3079527	20731	Sporadic	20 to 29 Years	Little Portugal	M6J	No Information	CONFIRMED	2020-09-18	2020-10-04	FEMALE	RESOLVED	No	No	No	No	No	No
3079528	20732	Sporadic	40 to 49 Years	Briar Hill - Belgravia	M6E	No Information	CONFIRMED	2020-09-28	2020-10-03	MALE	RESOLVED	No	No	No	No	No	No
3079529	20733	Sporadic	60 to 69 Years	Greenwood-Coxwell	M4L	Household Contact	CONFIRMED	2020-09-20	2020-09-30	FEMALE	RESOLVED	No	No	No	No	No	No
3079530	20734	Sporadic	60 to 69 Years	South Parkdale	M6K	Community	CONFIRMED	2020-09-21	2020-09-30	MALE	RESOLVED	No	No	No	Yes	Yes	No
3079531	20735	Sporadic	40 to 49 Years	Agincourt South-Malvern West	M1T	Household Contact	CONFIRMED	2020-09-26	2020-09-29	FEMALE	RESOLVED	No	No	No	Yes	No	No
3079532	20736	Sporadic	40 to 49 Years	Greenwood-Coxwell	M4L	Household Contact	CONFIRMED	2020-09-18	2020-09-29	MALE	RESOLVED	No	No	No	No	No	No
3079533	20737	Sporadic	19 and younger	Morningside	M1G	Household Contact	CONFIRMED	2020-09-26	2020-10-01	FEMALE	RESOLVED	No	No	No	No	No	No
3079534	20738	Sporadic	30 to 39 Years	York University Heights	M3M	No Information	CONFIRMED	2020-09-27	2020-10-01	MALE	RESOLVED	No	No	No	No	No	No
3079535	20739	Sporadic	60 to 69 Years	Alderwood	M8W	No Information	CONFIRMED	2020-09-30	2020-10-04	FEMALE	RESOLVED	No	No	No	No	No	No
3079536	20740	Outbreak Associated	70 to 79 Years	Little Portugal	M6J	Outbreaks, Healthcare Institutions	CONFIRMED	2020-09-29	2020-10-02	MALE	RESOLVED	No	No	No	Yes	No	No
3079537	20741	Sporadic	50 to 59 Years	Kingsway South	M8X	Household Contact	PROBABLE	2020-09-25	2020-09-29	FEMALE	RESOLVED	No	No	No	No	No	No
3079538	20742	Sporadic	50 to 59 Years	Rouge	M1B	No Information	CONFIRMED	2020-09-27	2020-09-30	MALE	RESOLVED	No	No	No	No	No	No
3079539	20743	Outbreak Associated	40 to 49 Years	Woburn	M1H	Outbreaks, Healthcare Institutions	CONFIRMED	2020-09-24	2020-09-30	FEMALE	RESOLVED	No	No	No	No	No	No
3079540	20744	Sporadic	19 and younger	Rouge	M1B	Household Contact	CONFIRMED	2020-09-20	2020-09-29	FEMALE	RESOLVED	No	No	No	No	No	No
3079541	20745	Sporadic	40 to 49 Years	Thorncliffe Park	M4H	No Information	CONFIRMED	2020-09-24	2020-10-02	MALE	RESOLVED	No	No	No	No	No	No
3079542	20746	Sporadic	70 to 79 Years	Annex	M5R	No Information	CONFIRMED	2020-09-28	2020-10-01	MALE	RESOLVED	No	No	No	No	No	No
3079543	20747	Outbreak Associated	50 to 59 Years	Malvern	M1B	Outbreaks, Healthcare Institutions	CONFIRMED	2020-05-06	2020-05-14	MALE	RESOLVED	No	No	No	No	No	No
3079544	20748	Outbreak Associated	70 to 79 Years	Malvern	M1B	Outbreaks, Healthcare Institutions	CONFIRMED	2020-04-17	2020-04-19	FEMALE	RESOLVED	No	No	No	No	No	No
3079545	20749	Sporadic	19 and younger	Bendale	M1K	Household Contact	CONFIRMED	2020-09-21	2020-09-29	FEMALE	RESOLVED	No	No	No	No	No	No
3079546	20750	Sporadic	20 to 29 Years	York University Heights	M3J	No Information	CONFIRMED	2020-09-28	2020-10-01	MALE	RESOLVED	No	No	No	No	No	No
3079547	20751	Outbreak Associated	60 to 69 Years	Brookhaven-Amesbury	M6M	Outbreaks, Other Settings	CONFIRMED	2020-09-28	2020-10-04	FEMALE	RESOLVED	No	No	No	No	No	No
3079548	20752	Sporadic	80 to 89 Years	Kennedy Park	M1K	No Information	CONFIRMED	2020-09-26	2020-09-29	FEMALE	RESOLVED	No	No	No	Yes	No	No
3079549	20753	Sporadic	60 to 69 Years	Bendale	M1J	No Information	CONFIRMED	2020-09-26	2020-10-01	MALE	RESOLVED	No	No	No	No	No	No
3079550	20754	Sporadic	20 to 29 Years	Church-Yonge Corridor	M5B	No Information	CONFIRMED	2020-09-28	2020-09-29	MALE	RESOLVED	No	No	No	No	No	No
3079551	20755	Sporadic	20 to 29 Years	Dorset Park	M1P	Community	CONFIRMED	2020-09-22	2020-10-01	MALE	RESOLVED	No	No	No	No	No	No
3079552	20756	Sporadic	30 to 39 Years	Eringate-Centennial-West Deane	M9C	No Information	CONFIRMED	2020-09-20	2020-09-26	FEMALE	RESOLVED	No	No	No	No	No	No
3079553	20757	Outbreak Associated	80 to 89 Years	Little Portugal	M6J	Outbreaks, Healthcare Institutions	CONFIRMED	2020-09-29	2020-10-04	MALE	RESOLVED	No	No	No	No	No	No
3079554	20758	Sporadic	20 to 29 Years	Roncesvalles	M6R	No Information	CONFIRMED	2020-09-26	2020-09-30	MALE	RESOLVED	No	No	No	No	No	No
3079555	20759	Sporadic	50 to 59 Years	Danforth-East York	M4C	No Information	CONFIRMED	2020-09-24	2020-10-05	MALE	RESOLVED	No	No	No	No	No	No
3079556	20760	Sporadic	19 and younger	Bendale	M1K	Household Contact	CONFIRMED	2020-09-18	2020-09-29	MALE	RESOLVED	No	No	No	No	No	No
3079557	20761	Sporadic	40 to 49 Years	L'Amoreaux	M1V	No Information	CONFIRMED	2020-09-27	2020-09-30	FEMALE	RESOLVED	No	No	No	No	No	No
3079558	20762	Sporadic	20 to 29 Years	Bay Street Corridor	M5H	No Information	CONFIRMED	2020-09-29	2020-10-04	FEMALE	RESOLVED	No	No	No	No	No	No
3079559	20763	Outbreak Associated	50 to 59 Years	Glenfield-Jane Heights	M3N	Outbreaks, Healthcare Institutions	CONFIRMED	2020-04-25	2020-04-28	FEMALE	RESOLVED	No	No	No	No	No	No
3079560	20764	Sporadic	30 to 39 Years	High Park North	M6P	No Information	CONFIRMED	2020-09-25	2020-10-05	FEMALE	RESOLVED	No	No	No	No	No	No
3079561	20765	Sporadic	70 to 79 Years	Victoria Village	M4A	No Information	CONFIRMED	2020-09-29	2020-10-02	FEMALE	RESOLVED	No	No	No	No	No	No
3079562	20766	Sporadic	90 and older	Oakwood Village	M6C	Close Contact	CONFIRMED	2020-09-28	2020-10-01	MALE	RESOLVED	No	No	No	Yes	No	No
3079563	20767	Sporadic	50 to 59 Years	West Humber-Clairville	M9W	No Information	CONFIRMED	2020-09-28	2020-10-04	FEMALE	RESOLVED	No	No	No	No	No	No
3079564	20768	Outbreak Associated	50 to 59 Years	North St. James Town	M4X	Outbreaks, Healthcare Institutions	CONFIRMED	2020-10-01	2020-10-03	FEMALE	RESOLVED	No	No	No	No	No	No
3079565	20769	Sporadic	70 to 79 Years	Downsview-Roding-CFB	M3L	No Information	CONFIRMED	2020-09-30	2020-10-01	FEMALE	RESOLVED	No	No	No	No	No	No
3079566	20770	Sporadic	30 to 39 Years	Mimico (includes Humber Bay Shores)	M8V	No Information	CONFIRMED	2020-09-29	2020-10-04	FEMALE	RESOLVED	No	No	No	No	No	No
3079567	20771	Outbreak Associated	80 to 89 Years	Little Portugal	M6J	Outbreaks, Healthcare Institutions	CONFIRMED	2020-09-27	2020-09-30	FEMALE	RESOLVED	No	No	No	No	No	No
3079568	20772	Sporadic	60 to 69 Years	Yonge-St.Clair	M4V	Household Contact	CONFIRMED	2020-10-03	2020-10-05	FEMALE	RESOLVED	No	No	No	No	No	No
3079569	20773	Sporadic	30 to 39 Years	Morningside	M1E	Household Contact	CONFIRMED	2020-09-27	2020-09-30	FEMALE	RESOLVED	No	No	No	No	No	No
3079570	20774	Sporadic	30 to 39 Years			Household Contact	CONFIRMED	2020-09-27	2020-10-01	FEMALE	RESOLVED	No	No	No	No	No	No
3079571	20775	Sporadic	20 to 29 Years	Trinity-Bellwoods	M6J	No Information	CONFIRMED	2020-09-22	2020-09-29	FEMALE	RESOLVED	No	No	No	No	No	No
3079572	20776	Sporadic	30 to 39 Years	Thistletown-Beaumond Heights	M9V	No Information	CONFIRMED	2020-09-26	2020-10-03	MALE	RESOLVED	No	No	No	No	No	No
3079573	20777	Sporadic	40 to 49 Years	Roncesvalles	M6K	No Information	CONFIRMED	2020-09-29	2020-10-02	MALE	RESOLVED	No	No	No	No	No	No
3079574	20778	Sporadic	30 to 39 Years	Bendale	M1K	No Information	CONFIRMED	2020-09-25	2020-10-01	MALE	RESOLVED	No	No	No	No	No	No
3079575	20779	Sporadic	19 and younger	Tam O'Shanter-Sullivan	M1T	Household Contact	CONFIRMED	2020-09-22	2020-09-29	FEMALE	RESOLVED	No	No	No	No	No	No
3079576	20780	Sporadic	40 to 49 Years	Newtonbrook West	M2R	No Information	CONFIRMED	2020-09-24	2020-10-01	MALE	RESOLVED	No	No	No	No	No	No
3079577	20781	Sporadic	20 to 29 Years	Bathurst Manor	M3H	Close Contact	CONFIRMED	2020-09-25	2020-10-02	MALE	RESOLVED	No	No	No	No	No	No
3079578	20782	Sporadic	40 to 49 Years	Dovercourt-Wallace Emerson-Junction	M6H	No Information	CONFIRMED	2020-09-24	2020-09-29	FEMALE	RESOLVED	No	No	No	No	No	No
3079579	20783	Sporadic	50 to 59 Years	Islington-City Centre West	M9A	No Information	CONFIRMED	2020-09-24	2020-10-06	FEMALE	RESOLVED	No	No	No	No	No	No
3079580	20784	Outbreak Associated	40 to 49 Years	Eglinton East	M1K	Outbreaks, Healthcare Institutions	CONFIRMED	2020-04-21	2020-04-26	FEMALE	RESOLVED	No	No	No	No	No	No
3079581	20785	Sporadic	50 to 59 Years	Stonegate-Queensway	M8Y	No Information	CONFIRMED	2020-09-26	2020-09-29	MALE	RESOLVED	No	No	No	No	No	No
3079582	20786	Sporadic	20 to 29 Years	Woburn	M1G	Household Contact	CONFIRMED	2020-09-30	2020-10-03	MALE	RESOLVED	No	No	No	No	No	No
3079583	20787	Sporadic	30 to 39 Years	North St. James Town	M4Y	No Information	CONFIRMED	2020-09-23	2020-09-30	MALE	RESOLVED	No	No	No	No	No	No
3079584	20789	Sporadic	50 to 59 Years	Downsview-Roding-CFB	M3L	No Information	CONFIRMED	2020-10-01	2020-10-02	MALE	RESOLVED	No	No	No	No	No	No
3079585	20790	Outbreak Associated	19 and younger	Bedford Park-Nortown	M5M	Outbreaks, Other Settings	CONFIRMED	2020-09-26	2020-10-01	MALE	RESOLVED	No	No	No	No	No	No
3079586	20791	Sporadic	20 to 29 Years	Annex	M5R	No Information	CONFIRMED	2020-09-29	2020-10-01	FEMALE	RESOLVED	No	No	No	No	No	No
3079587	20792	Sporadic	20 to 29 Years	Rockcliffe-Smythe	M6N	Household Contact	CONFIRMED	2020-10-03	2020-10-05	FEMALE	RESOLVED	No	No	No	No	No	No
3079588	20793	Sporadic	40 to 49 Years	Corso Italia-Davenport	M6E	No Information	CONFIRMED	2020-09-28	2020-10-03	FEMALE	RESOLVED	No	No	No	No	No	No
3079589	20794	Sporadic	40 to 49 Years	Bathurst Manor	M3H	Household Contact	CONFIRMED	2020-09-30	2020-10-04	FEMALE	RESOLVED	No	No	No	No	No	No
3079590	20795	Sporadic	19 and younger	Stonegate-Queensway	M8Y	Household Contact	CONFIRMED	2020-09-23	2020-09-30	MALE	RESOLVED	No	No	No	No	No	No
3079591	20796	Sporadic	20 to 29 Years	Kennedy Park	M1K	No Information	CONFIRMED	2020-09-25	2020-10-04	FEMALE	RESOLVED	No	No	No	No	No	No
3079592	20797	Sporadic	20 to 29 Years	Pelmo Park-Humberlea	M9M	Household Contact	CONFIRMED	2020-09-22	2020-09-29	MALE	RESOLVED	No	No	No	No	No	No
3079593	20798	Sporadic	30 to 39 Years	Rouge	M1X	No Information	CONFIRMED	2020-09-28	2020-10-01	FEMALE	RESOLVED	No	No	No	No	No	No
3079594	20799	Sporadic	20 to 29 Years	Thistletown-Beaumond Heights	M9V	No Information	CONFIRMED	2020-09-24	2020-10-03	MALE	RESOLVED	No	No	No	No	No	No
3079595	20800	Sporadic	50 to 59 Years	Malvern	M1B	Household Contact	CONFIRMED	2020-09-23	2020-09-28	FEMALE	RESOLVED	No	No	No	No	No	No
3079596	20801	Sporadic	70 to 79 Years	Annex	M5R	No Information	CONFIRMED	2020-09-27	2020-09-30	MALE	RESOLVED	No	No	No	Yes	No	No
3079597	20802	Sporadic	20 to 29 Years	Weston	M9N	Household Contact	CONFIRMED	2020-09-24	2020-09-28	FEMALE	RESOLVED	No	No	No	No	No	No
3079598	20803	Sporadic	19 and younger	Westminster-Branson	M2R	Household Contact	CONFIRMED	2020-09-27	2020-09-30	FEMALE	RESOLVED	No	No	No	No	No	No
3079599	20804	Sporadic	19 and younger	Markland Wood	M9C	No Information	CONFIRMED	2020-09-26	2020-09-30	MALE	RESOLVED	No	No	No	No	No	No
3079600	20805	Sporadic	70 to 79 Years	Parkwoods-Donalda	M3A	Close Contact	CONFIRMED	2020-09-26	2020-10-01	MALE	RESOLVED	No	No	No	No	No	No
3079601	20806	Sporadic	40 to 49 Years	Thorncliffe Park	M4H	Community	PROBABLE	2020-09-22	2020-09-30	FEMALE	RESOLVED	No	No	No	No	No	No
3079602	20807	Sporadic	30 to 39 Years	Bathurst Manor	M3H	Household Contact	PROBABLE	2020-09-18	2020-09-20	FEMALE	RESOLVED	No	No	No	No	No	No
3079603	20808	Sporadic	60 to 69 Years	Parkwoods-Donalda	M3A	Household Contact	CONFIRMED	2020-09-27	2020-10-01	FEMALE	RESOLVED	No	No	No	No	No	No
3079604	20809	Sporadic	30 to 39 Years	Victoria Village	M1R	Household Contact	PROBABLE	2020-09-23	2020-09-27	MALE	RESOLVED	No	No	No	No	No	No
3079605	20810	Outbreak Associated	60 to 69 Years	Oakwood Village	M6E	Outbreaks, Healthcare Institutions	CONFIRMED	2020-04-23	2020-04-28	FEMALE	RESOLVED	No	No	No	No	No	No
3079606	20811	Sporadic	40 to 49 Years	Brookhaven-Amesbury	M6M	Community	CONFIRMED	2020-09-25	2020-10-04	MALE	RESOLVED	No	No	No	No	No	No
3079607	20812	Sporadic	20 to 29 Years	O'Connor-Parkview	M4B	No Information	PROBABLE	2020-10-01	2020-10-01	MALE	RESOLVED	No	No	No	No	No	No
3079608	20813	Sporadic	20 to 29 Years	Forest Hill North	M5N	Household Contact	CONFIRMED	2020-09-24	2020-09-28	FEMALE	RESOLVED	No	No	No	No	No	No
3079609	20814	Outbreak Associated	19 and younger	Scarborough Village	M1J	Outbreaks, Other Settings	CONFIRMED	2020-09-24	2020-09-28	FEMALE	RESOLVED	No	No	No	No	No	No
3079610	20815	Sporadic	40 to 49 Years	Rosedale-Moore Park	M4T	No Information	CONFIRMED	2020-09-28	2020-10-01	MALE	RESOLVED	No	No	No	No	No	No
3079611	20816	Sporadic	20 to 29 Years	Humber Heights-Westmount	M9P	No Information	CONFIRMED	2020-09-20	2020-09-29	MALE	RESOLVED	No	No	No	No	No	No
3079612	20817	Sporadic	19 and younger	Newtonbrook West	M2M	No Information	CONFIRMED	2020-09-25	2020-10-02	MALE	RESOLVED	No	No	No	No	No	No
3079613	20818	Sporadic	50 to 59 Years	Keelesdale-Eglinton West	M6M	No Information	CONFIRMED	2020-09-25	2020-10-02	MALE	RESOLVED	No	No	No	No	No	No
3079614	20819	Sporadic	30 to 39 Years	Woodbine Corridor	M4C	No Information	CONFIRMED	2020-09-28	2020-10-03	MALE	RESOLVED	No	No	No	No	No	No
3079615	20820	Sporadic	20 to 29 Years	Mimico (includes Humber Bay Shores)	M8V	No Information	CONFIRMED	2020-09-23	2020-10-01	MALE	RESOLVED	No	No	No	No	No	No
3079616	20821	Outbreak Associated	90 and older	Weston	M9N	Outbreaks, Healthcare Institutions	CONFIRMED	2020-04-09	2020-04-13	FEMALE	RESOLVED	No	No	No	No	No	No
3079617	20822	Sporadic	40 to 49 Years	Weston	M9N	No Information	CONFIRMED	2020-09-25	2020-09-28	FEMALE	RESOLVED	No	No	No	No	No	No
3079618	20823	Sporadic	20 to 29 Years	Waterfront Communities-The Island	M5V	Household Contact	CONFIRMED	2020-09-30	2020-10-03	MALE	RESOLVED	No	No	No	No	No	No
3079619	20825	Sporadic	20 to 29 Years	Rustic	M6L	No Information	CONFIRMED	2020-09-28	2020-10-02	FEMALE	RESOLVED	No	No	No	No	No	No
3079620	20826	Outbreak Associated	20 to 29 Years	Willowdale West	M2R	Outbreaks, Healthcare Institutions	CONFIRMED	2020-04-16	2020-04-16	FEMALE	RESOLVED	No	No	No	No	No	No
3079621	20827	Sporadic	20 to 29 Years	Little Portugal	M6J	No Information	CONFIRMED	2020-09-23	2020-09-30	MALE	RESOLVED	No	No	No	No	No	No
3079622	20828	Outbreak Associated	20 to 29 Years	Westminster-Branson	M2R	Outbreaks, Other Settings	CONFIRMED	2020-09-25	2020-09-28	MALE	RESOLVED	No	No	No	No	No	No
3079623	20829	Sporadic	30 to 39 Years	Regent Park	M5A	Close Contact	CONFIRMED	2020-09-27	2020-09-28	MALE	RESOLVED	No	No	No	No	No	No
3079624	20830	Sporadic	50 to 59 Years	O'Connor-Parkview	M4B	No Information	CONFIRMED	2020-09-24	2020-10-01	MALE	RESOLVED	No	No	No	No	No	No
3079625	20831	Sporadic	50 to 59 Years	Pelmo Park-Humberlea	M9M	No Information	CONFIRMED	2020-09-28	2020-10-04	FEMALE	RESOLVED	No	No	No	No	No	No
3079626	20833	Sporadic	40 to 49 Years	Clanton Park	M3H	No Information	CONFIRMED	2020-09-29	2020-10-02	FEMALE	RESOLVED	No	No	No	No	No	No
3079627	20834	Sporadic	20 to 29 Years	Yonge-Eglinton	M4R	Close Contact	CONFIRMED	2020-09-28	2020-10-04	MALE	RESOLVED	No	No	No	No	No	No
3079628	20836	Sporadic	30 to 39 Years	Woburn	M1G	No Information	CONFIRMED	2020-10-03	2020-10-04	MALE	RESOLVED	No	No	No	No	No	No
3079629	20837	Sporadic	19 and younger	Annex	M5R	Close Contact	CONFIRMED	2020-09-28	2020-10-02	FEMALE	RESOLVED	No	No	No	No	No	No
3079630	20838	Outbreak Associated	30 to 39 Years	Weston	M9N	Outbreaks, Other Settings	CONFIRMED	2020-09-30	2020-10-03	FEMALE	RESOLVED	No	No	No	No	No	No
3079631	20839	Sporadic	30 to 39 Years	Thistletown-Beaumond Heights	M9V	No Information	CONFIRMED	2020-09-26	2020-10-02	FEMALE	RESOLVED	No	No	No	No	No	No
3079632	20840	Sporadic	30 to 39 Years	Lansing-Westgate	M3H	Community	CONFIRMED	2020-10-02	2020-10-05	MALE	RESOLVED	No	No	No	No	No	No
3079633	20841	Sporadic	30 to 39 Years	Malvern	M1B	No Information	CONFIRMED	2020-09-21	2020-10-01	FEMALE	RESOLVED	No	No	No	No	No	No
3079634	20842	Sporadic	20 to 29 Years	Mount Olive-Silverstone-Jamestown	M9V	No Information	CONFIRMED	2020-09-29	2020-10-04	MALE	RESOLVED	No	No	No	No	No	No
3079635	20843	Sporadic	70 to 79 Years	Forest Hill South	M5P	No Information	CONFIRMED	2020-09-28	2020-09-30	MALE	RESOLVED	No	No	No	No	No	No
3079636	20844	Sporadic	30 to 39 Years	Dovercourt-Wallace Emerson-Junction	M6H	No Information	CONFIRMED	2020-09-29	2020-09-30	MALE	RESOLVED	No	No	No	No	No	No
3079637	20845	Sporadic	19 and younger	Mount Dennis	M6M	Community	CONFIRMED	2020-09-25	2020-10-03	FEMALE	RESOLVED	No	No	No	No	No	No
3079638	20846	Sporadic	30 to 39 Years	Mount Pleasant East	M4P	No Information	CONFIRMED	2020-09-29	2020-10-01	FEMALE	RESOLVED	No	No	No	No	No	No
3079639	20847	Sporadic	40 to 49 Years	Parkwoods-Donalda	M3A	No Information	CONFIRMED	2020-09-23	2020-10-02	FEMALE	RESOLVED	No	No	No	No	No	No
3079640	20848	Sporadic	70 to 79 Years	Mount Olive-Silverstone-Jamestown	M9V	No Information	CONFIRMED	2020-09-27	2020-10-04	FEMALE	RESOLVED	No	No	No	No	No	No
3079641	20849	Sporadic	30 to 39 Years	Englemount-Lawrence	M6A	Household Contact	CONFIRMED	2020-09-26	2020-09-30	FEMALE	RESOLVED	No	No	No	No	No	No
3079642	20850	Outbreak Associated	90 and older	Mount Pleasant West	M4S	Outbreaks, Healthcare Institutions	CONFIRMED	2020-05-19	2020-05-20	FEMALE	RESOLVED	No	No	No	No	No	No
3079643	20851	Sporadic	30 to 39 Years	Wychwood	M6H	Close Contact	CONFIRMED	2020-09-28	2020-10-02	FEMALE	RESOLVED	No	No	No	No	No	No
3079644	20852	Sporadic	30 to 39 Years	Dovercourt-Wallace Emerson-Junction	M6P	No Information	CONFIRMED	2020-10-01	2020-10-04	FEMALE	RESOLVED	No	No	No	No	No	No
3079645	20853	Sporadic	19 and younger	Willowdale East	M2N	Household Contact	CONFIRMED	2020-09-26	2020-09-29	MALE	RESOLVED	No	No	No	No	No	No
3079646	20854	Sporadic	30 to 39 Years	Long Branch	M8V	No Information	CONFIRMED	2020-09-25	2020-10-03	FEMALE	RESOLVED	No	No	No	No	No	No
3079647	20855	Sporadic	50 to 59 Years	Alderwood	M8W	No Information	CONFIRMED	2020-09-29	2020-10-04	FEMALE	RESOLVED	No	No	No	No	No	No
3079648	20856	Outbreak Associated	90 and older	Weston	M9N	Outbreaks, Healthcare Institutions	CONFIRMED	2020-04-17	2020-04-19	FEMALE	RESOLVED	No	No	No	No	No	No
3079649	20857	Sporadic	40 to 49 Years	Annex	M5R	No Information	CONFIRMED	2020-09-20	2020-09-30	FEMALE	RESOLVED	No	No	No	No	No	No
3079650	20858	Sporadic	70 to 79 Years	Woodbine-Lumsden	M4C	No Information	CONFIRMED	2020-09-21	2020-10-01	MALE	RESOLVED	No	No	No	No	No	No
3079651	20859	Sporadic	50 to 59 Years	Glenfield-Jane Heights	M3N	No Information	CONFIRMED	2020-09-24	2020-10-03	FEMALE	RESOLVED	No	No	No	No	No	No
3079652	20860	Sporadic	30 to 39 Years	Kingsview Village-The Westway	M9R	No Information	CONFIRMED	2020-09-25	2020-10-01	FEMALE	RESOLVED	No	No	No	No	No	No
3079653	20861	Sporadic	20 to 29 Years	Hillcrest Village	M2H	No Information	CONFIRMED	2020-09-27	2020-10-02	MALE	RESOLVED	No	No	No	No	No	No
3079654	20862	Sporadic	20 to 29 Years	Henry Farm	M2J	No Information	CONFIRMED	2020-09-21	2020-10-02	MALE	RESOLVED	No	No	No	No	No	No
3079655	20863	Outbreak Associated	80 to 89 Years	Annex	M5R	Outbreaks, Healthcare Institutions	CONFIRMED	2020-09-24	2020-10-01	FEMALE	RESOLVED	No	No	No	No	No	No
3079656	20864	Sporadic	20 to 29 Years	East End-Danforth	M4E	Close Contact	CONFIRMED	2020-09-23	2020-09-28	MALE	RESOLVED	No	No	No	No	No	No
3079657	20865	Sporadic	20 to 29 Years	Niagara	M6K	No Information	CONFIRMED	2020-09-25	2020-09-29	MALE	RESOLVED	No	No	No	No	No	No
3079658	20866	Outbreak Associated	19 and younger	Clairlea-Birchmount	M1K	Outbreaks, Other Settings	PROBABLE	2020-09-25	2020-09-29	FEMALE	RESOLVED	No	No	No	No	No	No
3079659	20867	Sporadic	40 to 49 Years	Malvern	M1B	No Information	CONFIRMED	2020-09-28	2020-10-01	MALE	RESOLVED	No	No	No	No	No	No
3079660	20868	Outbreak Associated	80 to 89 Years	Little Portugal	M6J	Outbreaks, Healthcare Institutions	CONFIRMED	2020-09-28	2020-09-28	MALE	RESOLVED	No	No	No	No	No	No
3079661	20869	Sporadic	30 to 39 Years	Mount Pleasant West	M4P	Community	CONFIRMED	2020-09-23	2020-09-29	MALE	RESOLVED	No	No	No	No	No	No
3079662	20870	Sporadic	50 to 59 Years	Woburn	M1G	No Information	CONFIRMED	2020-09-30	2020-10-03	MALE	RESOLVED	No	No	No	No	No	No
3079663	20871	Sporadic	19 and younger	Mount Olive-Silverstone-Jamestown	M9V	No Information	CONFIRMED	2020-09-24	2020-10-03	MALE	RESOLVED	No	No	No	No	No	No
3079664	20873	Sporadic	50 to 59 Years	Eringate-Centennial-West Deane	M9C	Household Contact	CONFIRMED	2020-09-20	2020-10-02	FEMALE	RESOLVED	No	No	No	No	No	No
3079665	20874	Sporadic	20 to 29 Years	Islington-City Centre West	M9B	No Information	CONFIRMED	2020-09-28	2020-10-03	FEMALE	RESOLVED	No	No	No	No	No	No
3079666	20875	Sporadic	50 to 59 Years	Banbury-Don Mills	M3C	Community	CONFIRMED	2020-09-29	2020-10-02	FEMALE	RESOLVED	No	No	No	No	No	No
3079667	20876	Sporadic	19 and younger	Rouge	M1X	Household Contact	CONFIRMED	2020-09-30	2020-10-03	MALE	RESOLVED	No	No	No	No	No	No
3079668	20877	Sporadic	40 to 49 Years	Bendale	M1K	Household Contact	CONFIRMED	2020-09-29	2020-10-01	FEMALE	RESOLVED	No	No	No	No	No	No
3079669	20878	Sporadic	40 to 49 Years	Humbermede	M9M	No Information	CONFIRMED	2020-09-26	2020-10-02	MALE	RESOLVED	No	No	No	No	No	No
3079670	20879	Sporadic	30 to 39 Years	Clanton Park	M3H	No Information	CONFIRMED	2020-09-23	2020-09-28	MALE	RESOLVED	No	No	No	No	No	No
3079671	20880	Outbreak Associated	90 and older	Weston	M9N	Outbreaks, Healthcare Institutions	CONFIRMED	2020-04-17	2020-04-19	FEMALE	RESOLVED	No	No	No	No	No	No
3079672	20881	Sporadic	30 to 39 Years	Woburn	M1G	No Information	CONFIRMED	2020-09-25	2020-10-05	MALE	RESOLVED	No	No	No	No	No	No
3079673	20882	Sporadic	20 to 29 Years	Mimico (includes Humber Bay Shores)	M8V	No Information	CONFIRMED	2020-09-23	2020-09-28	MALE	RESOLVED	No	No	No	No	No	No
3079674	20883	Sporadic	30 to 39 Years	Englemount-Lawrence	M6A	No Information	CONFIRMED	2020-09-27	2020-10-01	MALE	RESOLVED	No	No	No	No	No	No
3079675	20884	Sporadic	40 to 49 Years	Mount Olive-Silverstone-Jamestown	M9V	No Information	CONFIRMED	2020-09-24	2020-09-29	FEMALE	RESOLVED	No	No	No	No	No	No
3079676	20885	Sporadic	20 to 29 Years	Waterfront Communities-The Island	M5V	No Information	CONFIRMED	2020-09-24	2020-10-01	FEMALE	RESOLVED	No	No	No	No	No	No
3079677	20886	Sporadic	20 to 29 Years			No Information	CONFIRMED	2020-09-22	2020-09-30	FEMALE	RESOLVED	No	No	No	No	No	No
3079678	20887	Outbreak Associated	19 and younger	Scarborough Village	M1J	Outbreaks, Other Settings	CONFIRMED	2020-09-28	2020-10-01	MALE	RESOLVED	No	No	No	No	No	No
3079679	20888	Sporadic	80 to 89 Years	Agincourt North	M1S	No Information	CONFIRMED	2020-09-28	2020-09-30	MALE	RESOLVED	No	No	No	Yes	No	No
3079680	20889	Sporadic	20 to 29 Years	Oakwood Village	M6C	No Information	CONFIRMED	2020-09-27	2020-10-03	MALE	RESOLVED	No	No	No	No	No	No
3079681	20890	Outbreak Associated	90 and older	Annex	M5R	Outbreaks, Healthcare Institutions	CONFIRMED	2020-09-28	2020-10-01	FEMALE	FATAL	No	No	No	No	No	No
3079682	20891	Sporadic	30 to 39 Years	Palmerston-Little Italy	M6H	Close Contact	CONFIRMED	2020-09-25	2020-09-30	MALE	RESOLVED	No	No	No	No	No	No
3079683	20892	Sporadic	30 to 39 Years	Rouge	M1C	No Information	CONFIRMED	2020-09-29	2020-10-03	FEMALE	RESOLVED	No	No	No	No	No	No
3079684	20893	Sporadic	20 to 29 Years	Little Portugal	M6J	Household Contact	CONFIRMED	2020-10-01	2020-10-03	FEMALE	RESOLVED	No	No	No	No	No	No
3079685	20894	Sporadic	60 to 69 Years	Morningside	M1E	Household Contact	CONFIRMED	2020-09-23	2020-09-30	FEMALE	RESOLVED	No	No	No	Yes	No	No
3079686	20895	Sporadic	50 to 59 Years	Downsview-Roding-CFB	M3K	No Information	CONFIRMED	2020-09-25	2020-09-29	FEMALE	RESOLVED	No	No	No	No	No	No
3079687	20896	Sporadic	20 to 29 Years			No Information	CONFIRMED	2020-10-02	2020-10-03	MALE	RESOLVED	No	No	No	No	No	No
3079688	20897	Sporadic	20 to 29 Years	Bayview Village	M2J	No Information	CONFIRMED	2020-09-28	2020-10-03	MALE	RESOLVED	No	No	No	No	No	No
3079689	20898	Sporadic	20 to 29 Years	Waterfront Communities-The Island	M5V	Close Contact	CONFIRMED	2020-09-21	2020-09-28	MALE	RESOLVED	No	No	No	No	No	No
3079690	20899	Sporadic	30 to 39 Years		M5B	Close Contact	CONFIRMED	2020-09-29	2020-10-01	MALE	RESOLVED	No	No	No	No	No	No
3079691	20900	Sporadic	20 to 29 Years	Black Creek	M3N	No Information	CONFIRMED	2020-09-24	2020-10-01	MALE	RESOLVED	No	No	No	No	No	No
3079692	20902	Sporadic	30 to 39 Years	Trinity-Bellwoods	M6J	Community	CONFIRMED	2020-09-26	2020-10-02	FEMALE	RESOLVED	No	No	No	No	No	No
3079693	20903	Sporadic	19 and younger	Forest Hill South	M5P	No Information	CONFIRMED	2020-09-30	2020-10-03	MALE	RESOLVED	No	No	No	No	No	No
3079694	20904	Sporadic	40 to 49 Years	Don Valley Village	M2J	Close Contact	CONFIRMED	2020-09-29	2020-10-02	FEMALE	RESOLVED	No	No	No	No	No	No
3079695	20905	Sporadic	20 to 29 Years	Little Portugal	M6J	No Information	CONFIRMED	2020-09-20	2020-09-30	FEMALE	RESOLVED	No	No	No	No	No	No
3079696	20906	Sporadic	50 to 59 Years	Trinity-Bellwoods	M6J	Household Contact	CONFIRMED	2020-09-25	2020-10-03	FEMALE	RESOLVED	No	No	No	No	No	No
3079697	20907	Sporadic	40 to 49 Years	Westminster-Branson	M2R	No Information	CONFIRMED	2020-09-26	2020-09-29	MALE	RESOLVED	No	No	No	No	No	No
3079698	20908	Sporadic	40 to 49 Years	Englemount-Lawrence	M6A	Household Contact	CONFIRMED	2020-09-29	2020-10-01	MALE	RESOLVED	No	No	No	No	No	No
3079699	20909	Sporadic	40 to 49 Years	Parkwoods-Donalda	M3A	No Information	CONFIRMED	2020-10-01	2020-10-04	MALE	RESOLVED	No	No	No	No	No	No
3079700	20910	Sporadic	80 to 89 Years	Kennedy Park	M1K	No Information	CONFIRMED	2020-09-30	2020-10-03	MALE	FATAL	No	No	No	Yes	No	No
3079701	20911	Sporadic	20 to 29 Years	Willowridge-Martingrove-Richview	M9R	No Information	CONFIRMED	2020-09-28	2020-10-02	FEMALE	RESOLVED	No	No	No	No	No	No
3079702	20912	Outbreak Associated	70 to 79 Years	Little Portugal	M6J	Outbreaks, Healthcare Institutions	CONFIRMED	2020-09-29	2020-10-02	MALE	RESOLVED	No	No	No	No	No	No
3079703	20913	Sporadic	30 to 39 Years	Little Portugal	M6K	Close Contact	CONFIRMED	2020-09-26	2020-09-29	MALE	RESOLVED	No	No	No	No	No	No
3079704	20914	Sporadic	30 to 39 Years	North Riverdale	M4K	No Information	CONFIRMED	2020-09-30	2020-10-02	MALE	RESOLVED	No	No	No	No	No	No
3079705	20915	Sporadic	19 and younger	North St. James Town	M4X	Close Contact	CONFIRMED	2020-09-27	2020-09-29	FEMALE	RESOLVED	No	No	No	No	No	No
3079706	20916	Sporadic	40 to 49 Years	Humber Summit	M9L	Close Contact	CONFIRMED	2020-09-25	2020-09-30	MALE	RESOLVED	No	No	No	No	No	No
3079707	20917	Sporadic	20 to 29 Years	Westminster-Branson	M2R	No Information	CONFIRMED	2020-09-25	2020-09-30	FEMALE	RESOLVED	No	No	No	No	No	No
3079708	20918	Sporadic	50 to 59 Years	Rockcliffe-Smythe	M6N	No Information	CONFIRMED	2020-09-26	2020-09-30	FEMALE	RESOLVED	No	No	No	No	No	No
3079709	20919	Sporadic	40 to 49 Years	York University Heights	M3J	No Information	CONFIRMED	2020-09-27	2020-10-01	MALE	RESOLVED	No	No	No	No	No	No
3079710	20920	Sporadic	20 to 29 Years	Wexford/Maryvale	M1R	No Information	CONFIRMED	2020-09-28	2020-10-03	MALE	RESOLVED	No	No	No	No	No	No
3079711	20921	Sporadic	30 to 39 Years	Yonge-Eglinton	M4R	No Information	CONFIRMED	2020-09-24	2020-09-29	FEMALE	RESOLVED	No	No	No	No	No	No
3079712	20922	Sporadic	30 to 39 Years	High Park-Swansea	M6S	No Information	CONFIRMED	2020-09-29	2020-10-01	FEMALE	RESOLVED	No	No	No	No	No	No
3079713	20923	Sporadic	60 to 69 Years	Lawrence Park South	M5N	No Information	CONFIRMED	2020-09-23	2020-09-29	FEMALE	RESOLVED	No	No	No	No	No	No
3079714	20924	Sporadic	50 to 59 Years	Ionview	M1K	No Information	CONFIRMED	2020-09-30	2020-10-05	FEMALE	RESOLVED	No	No	No	No	No	No
3079715	20925	Sporadic	40 to 49 Years	Corso Italia-Davenport	M6H	No Information	CONFIRMED	2020-09-29	2020-10-02	MALE	RESOLVED	No	No	No	No	No	No
3079716	20926	Sporadic	20 to 29 Years	Rockcliffe-Smythe	M6N	Community	CONFIRMED	2020-09-25	2020-09-29	FEMALE	RESOLVED	No	No	No	No	No	No
3079717	20927	Sporadic	60 to 69 Years	Bendale	M1K	No Information	CONFIRMED	2020-09-28	2020-10-03	MALE	RESOLVED	No	No	No	No	No	No
3079718	20928	Sporadic	30 to 39 Years	Dorset Park	M1P	No Information	CONFIRMED	2020-09-26	2020-10-04	MALE	RESOLVED	No	No	No	No	No	No
3079719	20929	Outbreak Associated	20 to 29 Years	Wychwood	M6G	Outbreaks, Other Settings	CONFIRMED	2020-09-24	2020-09-29	MALE	RESOLVED	No	No	No	No	No	No
3079720	20930	Sporadic	30 to 39 Years	Clairlea-Birchmount	M1K	Household Contact	PROBABLE	2020-09-26	2020-10-01	FEMALE	RESOLVED	No	No	No	No	No	No
3079721	20931	Outbreak Associated	40 to 49 Years	Humber Heights-Westmount	M9P	Outbreaks, Healthcare Institutions	CONFIRMED	2020-09-28	2020-10-02	FEMALE	RESOLVED	No	No	No	No	No	No
3079722	20932	Sporadic	40 to 49 Years	Forest Hill South	M5P	No Information	CONFIRMED	2020-10-03	2020-10-03	FEMALE	RESOLVED	No	No	No	No	No	No
3079723	20933	Sporadic	19 and younger	Brookhaven-Amesbury	M6M	Household Contact	CONFIRMED	2020-09-25	2020-09-30	FEMALE	RESOLVED	No	No	No	No	No	No
3079724	20934	Sporadic	20 to 29 Years	Rockcliffe-Smythe	M6N	No Information	CONFIRMED	2020-09-30	2020-10-04	FEMALE	RESOLVED	No	No	No	No	No	No
3079725	20935	Outbreak Associated	19 and younger	York University Heights	M3J	Outbreaks, Other Settings	CONFIRMED	2020-09-26	2020-10-04	MALE	RESOLVED	No	No	No	No	No	No
3079726	20936	Sporadic	20 to 29 Years	Trinity-Bellwoods	M6J	Household Contact	CONFIRMED	2020-09-25	2020-09-29	FEMALE	RESOLVED	No	No	No	No	No	No
3079727	20937	Sporadic	60 to 69 Years	Mount Olive-Silverstone-Jamestown	M9V	No Information	CONFIRMED	2020-10-03	2020-10-04	FEMALE	RESOLVED	No	No	No	Yes	No	No
3079728	20938	Outbreak Associated	50 to 59 Years	Scarborough Village	M1M	Outbreaks, Healthcare Institutions	CONFIRMED	2020-09-28	2020-10-04	FEMALE	RESOLVED	No	No	No	No	No	No
3079729	20939	Sporadic	19 and younger	Dovercourt-Wallace Emerson-Junction	M6H	Community	CONFIRMED	2020-09-23	2020-09-29	MALE	RESOLVED	No	No	No	No	No	No
3079730	20940	Outbreak Associated	70 to 79 Years	Beechborough-Greenbrook	M6M	Outbreaks, Healthcare Institutions	CONFIRMED	2020-04-15	2020-04-15	FEMALE	RESOLVED	No	No	No	No	No	No
3079731	20941	Sporadic	19 and younger	Rexdale-Kipling	M9W	No Information	CONFIRMED	2020-09-26	2020-10-01	MALE	RESOLVED	No	No	No	No	No	No
3079732	20942	Sporadic	19 and younger	Glenfield-Jane Heights	M3L	Household Contact	CONFIRMED	2020-09-26	2020-10-04	MALE	RESOLVED	No	No	No	No	No	No
3079733	20943	Sporadic	30 to 39 Years	Mimico (includes Humber Bay Shores)	M8V	Household Contact	CONFIRMED	2020-09-18	2020-09-30	FEMALE	RESOLVED	No	No	No	No	No	No
3079734	20944	Sporadic	70 to 79 Years	Alderwood	M8W	No Information	CONFIRMED	2020-09-26	2020-09-30	MALE	RESOLVED	No	No	No	No	No	No
3079735	20945	Sporadic	30 to 39 Years	Bay Street Corridor	M5G	No Information	CONFIRMED	2020-10-02	2020-10-03	MALE	RESOLVED	No	No	No	No	No	No
3079736	20946	Sporadic	80 to 89 Years	Victoria Village	M4A	No Information	CONFIRMED	2020-09-24	2020-10-02	MALE	RESOLVED	No	No	No	No	No	No
3079737	20947	Sporadic	30 to 39 Years	The Beaches	M4E	No Information	CONFIRMED	2020-10-01	2020-10-04	FEMALE	RESOLVED	No	No	No	No	No	No
3079738	20948	Sporadic	30 to 39 Years	Roncesvalles	M6R	No Information	CONFIRMED	2020-09-25	2020-10-02	FEMALE	RESOLVED	No	No	No	No	No	No
3079739	20951	Sporadic	20 to 29 Years			No Information	CONFIRMED	2020-09-26	2020-09-30	FEMALE	RESOLVED	No	No	No	No	No	No
3079740	20952	Sporadic	20 to 29 Years	Agincourt North	M1V	No Information	CONFIRMED	2020-09-27	2020-09-30	MALE	RESOLVED	No	No	No	No	No	No
3079741	20953	Sporadic	20 to 29 Years	North St. James Town	M4X	No Information	CONFIRMED	2020-09-27	2020-10-01	MALE	RESOLVED	No	No	No	No	No	No
3079742	20954	Outbreak Associated	40 to 49 Years	South Parkdale	M6K	Outbreaks, Healthcare Institutions	CONFIRMED	2020-04-09	2020-04-24	FEMALE	RESOLVED	No	No	No	No	No	No
3079743	20955	Sporadic	50 to 59 Years	Niagara	M6J	Community	CONFIRMED	2020-09-30	2020-10-04	MALE	RESOLVED	No	No	No	No	No	No
3079744	20956	Outbreak Associated	70 to 79 Years	Annex	M5R	Outbreaks, Healthcare Institutions	CONFIRMED	2020-09-30	2020-10-01	UNKNOWN	RESOLVED	No	No	No	No	No	No
3079745	20957	Sporadic	40 to 49 Years	Englemount-Lawrence	M6A	No Information	CONFIRMED	2020-09-29	2020-10-05	MALE	RESOLVED	No	No	No	No	No	No
3079746	20958	Sporadic	40 to 49 Years	Rockcliffe-Smythe	M6N	Household Contact	PROBABLE	2020-09-10	2020-09-20	FEMALE	RESOLVED	No	No	No	No	No	No
3079747	20959	Sporadic	19 and younger	Parkwoods-Donalda	M3A	Household Contact	CONFIRMED	2020-10-02	2020-10-05	FEMALE	RESOLVED	No	No	No	No	No	No
3079748	20960	Sporadic	30 to 39 Years	Church-Yonge Corridor	M5B	Household Contact	CONFIRMED	2020-09-26	2020-09-29	MALE	RESOLVED	No	No	No	No	No	No
3079749	20961	Sporadic	50 to 59 Years	Malvern	M1B	Close Contact	CONFIRMED	2020-09-28	2020-10-01	MALE	RESOLVED	No	No	No	No	No	No
3079750	20962	Sporadic	20 to 29 Years	Keelesdale-Eglinton West	M6M	No Information	CONFIRMED	2020-09-20	2020-09-30	FEMALE	RESOLVED	No	No	No	No	No	No
3079751	20963	Sporadic	20 to 29 Years	Church-Yonge Corridor	M5B	No Information	CONFIRMED	2020-09-28	2020-10-03	MALE	RESOLVED	No	No	No	No	No	No
3079752	20964	Sporadic	20 to 29 Years	Leaside-Bennington	M4G	No Information	CONFIRMED	2020-09-23	2020-09-29	FEMALE	RESOLVED	No	No	No	No	No	No
3079753	20965	Sporadic	30 to 39 Years	Niagara	M6K	Household Contact	PROBABLE	2020-09-27	2020-09-30	FEMALE	RESOLVED	No	No	No	No	No	No
3079754	20966	Outbreak Associated	50 to 59 Years	Cliffcrest	M1M	Outbreaks, Healthcare Institutions	CONFIRMED	2020-04-14	2020-04-20	FEMALE	RESOLVED	No	No	No	No	No	No
3079755	20967	Sporadic	30 to 39 Years	Pleasant View	M2H	No Information	CONFIRMED	2020-09-24	2020-09-29	FEMALE	RESOLVED	No	No	No	No	No	No
3079756	20968	Outbreak Associated	50 to 59 Years	Keelesdale-Eglinton West	M6M	Outbreaks, Healthcare Institutions	CONFIRMED	2020-04-03	2020-04-28	FEMALE	RESOLVED	No	No	No	No	No	No
3079757	20969	Sporadic	30 to 39 Years	Willowridge-Martingrove-Richview	M9P	No Information	CONFIRMED	2020-10-02	2020-10-04	MALE	RESOLVED	No	No	No	No	No	No
3079758	20970	Sporadic	50 to 59 Years	Woburn	M1H	Household Contact	CONFIRMED	2020-09-28	2020-09-30	MALE	RESOLVED	No	No	No	No	No	No
3079759	20971	Sporadic	30 to 39 Years	Weston-Pellam Park	M6N	No Information	CONFIRMED	2020-09-30	2020-10-03	MALE	RESOLVED	No	No	No	No	No	No
3079760	20972	Sporadic	50 to 59 Years	Rustic	M6L	No Information	CONFIRMED	2020-09-29	2020-10-03	FEMALE	RESOLVED	No	No	No	No	No	No
3079761	20973	Sporadic	60 to 69 Years	Kennedy Park	M1K	Community	CONFIRMED	2020-09-25	2020-09-29	MALE	RESOLVED	No	No	No	No	No	No
3079762	20974	Sporadic	30 to 39 Years	Wychwood	M6H	No Information	CONFIRMED	2020-09-25	2020-10-02	MALE	RESOLVED	No	No	No	No	No	No
3079763	20975	Sporadic	40 to 49 Years	Niagara	M5V	No Information	CONFIRMED	2020-09-27	2020-09-30	FEMALE	RESOLVED	No	No	No	No	No	No
3079764	20976	Sporadic	30 to 39 Years	North St. James Town	M4X	Close Contact	CONFIRMED	2020-09-26	2020-10-01	MALE	RESOLVED	No	No	No	No	No	No
3079765	20977	Sporadic	60 to 69 Years	Humewood-Cedarvale	M6C	No Information	CONFIRMED	2020-09-26	2020-10-01	MALE	RESOLVED	No	No	No	No	No	No
3079766	20978	Sporadic	30 to 39 Years	Morningside	M1E	No Information	CONFIRMED	2020-10-01	2020-10-03	MALE	RESOLVED	No	No	No	No	No	No
3079767	20979	Outbreak Associated	40 to 49 Years	Bendale	M1K	Outbreaks, Healthcare Institutions	CONFIRMED	2020-09-28	2020-10-01	FEMALE	RESOLVED	No	No	No	No	No	No
3079768	20980	Sporadic	20 to 29 Years	Dovercourt-Wallace Emerson-Junction	M6G	No Information	CONFIRMED	2020-09-29	2020-10-04	MALE	RESOLVED	No	No	No	No	No	No
3079769	20981	Sporadic	20 to 29 Years	Lambton Baby Point	M6S	No Information	CONFIRMED	2020-09-27	2020-10-04	FEMALE	RESOLVED	No	No	No	No	No	No
3079770	20982	Sporadic	19 and younger	Highland Creek	M1C	Household Contact	CONFIRMED	2020-09-25	2020-09-29	FEMALE	RESOLVED	No	No	No	No	No	No
3079771	20983	Sporadic	30 to 39 Years	Niagara	M5V	No Information	CONFIRMED	2020-10-01	2020-10-04	MALE	RESOLVED	No	No	No	No	No	No
3079772	20984	Sporadic	40 to 49 Years	Woburn	M1G	No Information	CONFIRMED	2020-09-30	2020-10-03	FEMALE	RESOLVED	No	No	No	No	No	No
3079773	20986	Sporadic	20 to 29 Years	New Toronto	M8V	Household Contact	PROBABLE	2020-09-27	2020-09-27	MALE	RESOLVED	No	No	No	No	No	No
3079774	20987	Sporadic	30 to 39 Years	Bedford Park-Nortown	M5M	No Information	CONFIRMED	2020-09-27	2020-10-03	FEMALE	RESOLVED	No	No	No	No	No	No
3079775	20988	Sporadic	30 to 39 Years	Dorset Park	M1P	No Information	CONFIRMED	2020-09-29	2020-10-01	MALE	RESOLVED	No	No	No	No	No	No
3079776	20989	Sporadic	19 and younger	Woodbine Corridor	M4L	Community	CONFIRMED	2020-09-27	2020-10-01	MALE	RESOLVED	No	No	No	No	No	No
3079777	20990	Sporadic	40 to 49 Years	Woburn	M1H	No Information	CONFIRMED	2020-09-23	2020-09-29	FEMALE	RESOLVED	No	No	No	No	No	No
3079778	20991	Sporadic	20 to 29 Years	Church-Yonge Corridor	M5B	No Information	CONFIRMED	2020-09-21	2020-10-01	MALE	RESOLVED	No	No	No	No	No	No
3079779	20992	Sporadic	60 to 69 Years	Wexford/Maryvale	M1R	Household Contact	CONFIRMED	2020-09-27	2020-09-30	MALE	RESOLVED	No	No	No	No	No	No
3079780	20993	Outbreak Associated	60 to 69 Years	South Parkdale	M6K	Outbreaks, Healthcare Institutions	CONFIRMED	2020-04-28	2020-04-30	MALE	RESOLVED	No	No	No	No	No	No
3079781	20994	Sporadic	20 to 29 Years	Parkwoods-Donalda	M3A	No Information	CONFIRMED	2020-09-30	2020-10-05	MALE	RESOLVED	No	No	No	No	No	No
3079782	20995	Outbreak Associated	50 to 59 Years	Kingsview Village-The Westway	M9R	Outbreaks, Healthcare Institutions	CONFIRMED	2020-05-14	2020-06-15	FEMALE	RESOLVED	No	No	No	No	No	No
3079783	20996	Sporadic	40 to 49 Years	Banbury-Don Mills	M3B	No Information	CONFIRMED	2020-09-25	2020-09-29	MALE	RESOLVED	No	No	No	No	No	No
3079784	20997	Sporadic	50 to 59 Years	Hillcrest Village	M2H	No Information	CONFIRMED	2020-09-26	2020-09-30	MALE	RESOLVED	No	No	No	No	No	No
3079785	20998	Sporadic	19 and younger	Casa Loma	M4V	Community	PROBABLE	2020-10-02	2020-10-02	MALE	RESOLVED	No	No	No	No	No	No
3079786	20999	Outbreak Associated	30 to 39 Years	Dorset Park	M1P	Outbreaks, Healthcare Institutions	CONFIRMED	2020-09-29	2020-10-02	FEMALE	RESOLVED	No	No	No	No	No	No
3079787	21000	Sporadic	30 to 39 Years			Community	CONFIRMED	2020-09-24	2020-09-30	FEMALE	RESOLVED	No	No	No	No	No	No
3079788	21001	Sporadic	19 and younger	South Riverdale	M4M	No Information	CONFIRMED	2020-10-01	2020-10-05	MALE	RESOLVED	No	No	No	No	No	No
3079789	21002	Sporadic	20 to 29 Years	Glenfield-Jane Heights	M3N	No Information	CONFIRMED	2020-09-23	2020-09-30	FEMALE	RESOLVED	No	No	No	No	No	No
3079790	21003	Sporadic	40 to 49 Years	Brookhaven-Amesbury	M6M	No Information	CONFIRMED	2020-09-26	2020-10-01	FEMALE	RESOLVED	No	No	No	No	No	No
3079791	21004	Sporadic	70 to 79 Years	Yonge-St.Clair	M4V	No Information	CONFIRMED	2020-09-26	2020-09-30	MALE	RESOLVED	No	No	No	No	No	No
3079792	21005	Sporadic	20 to 29 Years	Little Portugal	M6J	Household Contact	CONFIRMED	2020-09-24	2020-09-27	FEMALE	RESOLVED	No	No	No	No	No	No
3079793	21006	Sporadic	20 to 29 Years	Humewood-Cedarvale	M6C	Household Contact	CONFIRMED	2020-09-26	2020-10-05	FEMALE	RESOLVED	No	No	No	No	No	No
3079794	21007	Sporadic	20 to 29 Years	Broadview North	M4K	Community	CONFIRMED	2020-10-03	2020-10-05	FEMALE	RESOLVED	No	No	No	No	No	No
3079795	21008	Sporadic	20 to 29 Years	Eglinton East	M1K	Close Contact	CONFIRMED	2020-09-14	2020-09-30	MALE	RESOLVED	No	No	No	No	No	No
3079796	21009	Outbreak Associated	80 to 89 Years	Yorkdale-Glen Park	M6B	Outbreaks, Healthcare Institutions	CONFIRMED	2020-04-23	2020-04-27	MALE	RESOLVED	No	No	No	No	No	No
3079797	21010	Sporadic	20 to 29 Years	Annex	M6G	No Information	CONFIRMED	2020-09-27	2020-09-29	FEMALE	RESOLVED	No	No	No	No	No	No
3079798	21011	Sporadic	20 to 29 Years	Englemount-Lawrence	M6A	Household Contact	PROBABLE	2020-09-20	2020-09-30	FEMALE	RESOLVED	No	No	No	No	No	No
3079799	21012	Sporadic	40 to 49 Years	Danforth	M4C	No Information	CONFIRMED	2020-09-25	2020-09-29	MALE	RESOLVED	No	No	No	No	No	No
3079800	21013	Sporadic	40 to 49 Years	Clairlea-Birchmount	M1L	No Information	CONFIRMED	2020-09-18	2020-09-30	FEMALE	RESOLVED	No	No	No	No	No	No
3079801	21014	Sporadic	40 to 49 Years	West Hill	M1E	No Information	CONFIRMED	2020-09-30	2020-10-03	MALE	RESOLVED	No	No	No	No	No	No
3079802	21015	Sporadic	50 to 59 Years	High Park-Swansea	M6R	No Information	CONFIRMED	2020-09-27	2020-10-02	MALE	RESOLVED	No	No	No	No	No	No
3079803	21016	Sporadic	50 to 59 Years	Rustic	M6L	No Information	CONFIRMED	2020-09-26	2020-10-04	FEMALE	RESOLVED	No	No	No	No	No	No
3079804	21017	Sporadic	50 to 59 Years	Milliken	M1V	Community	CONFIRMED	2020-09-27	2020-09-30	MALE	RESOLVED	No	No	No	No	No	No
3079805	21018	Sporadic	20 to 29 Years			Household Contact	PROBABLE	2020-09-23	2020-09-29	FEMALE	RESOLVED	No	No	No	No	No	No
3079806	21019	Sporadic	70 to 79 Years	West Hill	M1E	No Information	CONFIRMED	2020-09-29	2020-10-01	MALE	RESOLVED	No	No	No	No	No	No
3079807	21020	Sporadic	50 to 59 Years	Mount Dennis	M6M	No Information	CONFIRMED	2020-09-27	2020-10-01	FEMALE	RESOLVED	No	No	No	No	No	No
3079808	21021	Sporadic	40 to 49 Years			No Information	CONFIRMED	2020-09-28	2020-10-01	MALE	RESOLVED	No	No	No	No	No	No
3079809	21022	Sporadic	20 to 29 Years		M5B	No Information	CONFIRMED	2020-09-20	2020-09-28	MALE	RESOLVED	No	No	No	No	No	No
3079810	21023	Outbreak Associated	50 to 59 Years	West Hill	M1E	Outbreaks, Healthcare Institutions	CONFIRMED	2020-09-26	2020-09-30	MALE	RESOLVED	No	No	No	No	No	No
3079811	21024	Sporadic	19 and younger	North St. James Town	M4X	Household Contact	CONFIRMED	2020-09-30	2020-10-02	MALE	RESOLVED	No	No	No	No	No	No
3079812	21025	Sporadic	50 to 59 Years	Glenfield-Jane Heights	M3N	No Information	CONFIRMED	2020-09-27	2020-10-03	FEMALE	RESOLVED	No	No	No	No	No	No
3079813	21026	Sporadic	20 to 29 Years	Niagara	M5V	No Information	CONFIRMED	2020-09-23	2020-10-04	FEMALE	RESOLVED	No	No	No	No	No	No
3079814	21027	Sporadic	60 to 69 Years	Willowridge-Martingrove-Richview	M9R	No Information	CONFIRMED	2020-09-27	2020-10-03	FEMALE	RESOLVED	No	No	No	Yes	Yes	No
3079815	21028	Sporadic	19 and younger	Roncesvalles	M6R	Community	CONFIRMED	2020-09-26	2020-10-01	FEMALE	RESOLVED	No	No	No	No	No	No
3079816	21029	Sporadic	20 to 29 Years	Brookhaven-Amesbury	M6M	Household Contact	CONFIRMED	2020-09-24	2020-10-02	FEMALE	RESOLVED	No	No	No	No	No	No
3079817	21030	Sporadic	60 to 69 Years	Thorncliffe Park	M4H	Close Contact	CONFIRMED	2020-09-27	2020-09-30	FEMALE	RESOLVED	No	No	No	No	No	No
3079818	21031	Sporadic	40 to 49 Years	University	M5S	Community	CONFIRMED	2020-09-29	2020-10-02	FEMALE	RESOLVED	No	No	No	No	No	No
3079819	21032	Sporadic	30 to 39 Years	Lawrence Park North	M4N	No Information	CONFIRMED	2020-09-30	2020-10-04	MALE	RESOLVED	No	No	No	No	No	No
3079820	21033	Sporadic	30 to 39 Years	Humber Heights-Westmount	M9P	Community	CONFIRMED	2020-09-22	2020-09-29	MALE	RESOLVED	No	No	No	No	No	No
3079821	21035	Sporadic	30 to 39 Years	Yorkdale-Glen Park	M6B	No Information	CONFIRMED	2020-09-27	2020-10-04	MALE	RESOLVED	No	No	No	No	No	No
3079822	21036	Outbreak Associated	60 to 69 Years	Annex	M5R	Outbreaks, Healthcare Institutions	CONFIRMED	2020-09-28	2020-09-30	MALE	FATAL	No	No	No	Yes	Yes	No
3079823	21037	Sporadic	20 to 29 Years	Corso Italia-Davenport	M6H	No Information	CONFIRMED	2020-09-28	2020-09-30	MALE	RESOLVED	No	No	No	No	No	No
3079824	21038	Sporadic	30 to 39 Years	Rouge	M1C	No Information	CONFIRMED	2020-09-25	2020-10-05	MALE	RESOLVED	No	No	No	No	No	No
3079825	21039	Sporadic	40 to 49 Years	Don Valley Village	M2J	Household Contact	CONFIRMED	2020-09-29	2020-10-02	MALE	RESOLVED	No	No	No	No	No	No
3079826	21040	Sporadic	40 to 49 Years	Mount Pleasant West	M4S	No Information	CONFIRMED	2020-09-21	2020-09-29	MALE	RESOLVED	No	No	No	No	No	No
3079827	21041	Outbreak Associated	80 to 89 Years	Annex	M5R	Outbreaks, Healthcare Institutions	CONFIRMED	2020-09-27	2020-10-01	FEMALE	RESOLVED	No	No	No	No	No	No
3079828	21043	Sporadic	40 to 49 Years	Clairlea-Birchmount	M1K	No Information	CONFIRMED	2020-09-29	2020-10-04	MALE	RESOLVED	No	No	No	No	No	No
3079829	21044	Sporadic	20 to 29 Years	St.Andrew-Windfields	M2L	No Information	CONFIRMED	2020-09-27	2020-09-30	FEMALE	RESOLVED	No	No	No	No	No	No
3079830	21045	Sporadic	50 to 59 Years	Malvern	M1B	No Information	CONFIRMED	2020-10-01	2020-10-04	MALE	RESOLVED	No	No	No	No	No	No
3079831	21046	Sporadic	20 to 29 Years	Morningside	M1E	No Information	CONFIRMED	2020-09-26	2020-10-03	FEMALE	RESOLVED	No	No	No	No	No	No
3079832	21047	Sporadic	30 to 39 Years	Kingsway South	M8X	No Information	CONFIRMED	2020-09-25	2020-10-01	FEMALE	RESOLVED	No	No	No	No	No	No
3079833	21048	Sporadic	30 to 39 Years	Waterfront Communities-The Island	M5V	No Information	CONFIRMED	2020-09-28	2020-10-04	FEMALE	RESOLVED	No	No	No	No	No	No
3079834	21049	Sporadic	60 to 69 Years	West Humber-Clairville	M9W	Close Contact	CONFIRMED	2020-09-26	2020-10-01	MALE	RESOLVED	No	No	No	No	No	No
3079835	21050	Sporadic	20 to 29 Years	Waterfront Communities-The Island	M5V	No Information	CONFIRMED	2020-09-26	2020-10-02	FEMALE	RESOLVED	No	No	No	No	No	No
3079836	21051	Sporadic	19 and younger	Islington-City Centre West	M9A	No Information	CONFIRMED	2020-09-26	2020-10-04	MALE	RESOLVED	No	No	No	No	No	No
3079837	21052	Sporadic	20 to 29 Years	Rouge	M1B	Community	CONFIRMED	2020-09-25	2020-10-02	FEMALE	RESOLVED	No	No	No	No	No	No
3079838	21053	Sporadic	50 to 59 Years	Willowdale East	M2N	Household Contact	CONFIRMED	2020-09-26	2020-09-28	FEMALE	RESOLVED	No	No	No	No	No	No
3079839	21054	Sporadic	40 to 49 Years	Downsview-Roding-CFB	M3K	Household Contact	CONFIRMED	2020-09-21	2020-10-02	MALE	RESOLVED	No	No	No	No	No	No
3079840	21055	Outbreak Associated	50 to 59 Years	Caledonia-Fairbank	M6E	Outbreaks, Healthcare Institutions	CONFIRMED	2020-09-30	2020-10-05	MALE	RESOLVED	No	No	No	No	No	No
3079841	21056	Sporadic	20 to 29 Years	Corso Italia-Davenport	M6E	No Information	CONFIRMED	2020-09-25	2020-10-02	MALE	RESOLVED	No	No	No	No	No	No
3079842	21057	Sporadic	19 and younger	Eglinton East	M1J	Household Contact	PROBABLE	2020-09-30	2020-09-30	MALE	RESOLVED	No	No	No	No	No	No
3079843	21058	Sporadic	40 to 49 Years	Bendale	M1K	No Information	CONFIRMED	2020-09-21	2020-09-29	MALE	RESOLVED	No	No	No	No	No	No
3079844	21059	Sporadic	40 to 49 Years	Ionview	M1K	Community	CONFIRMED	2020-09-24	2020-09-29	MALE	RESOLVED	No	No	No	No	No	No
3079845	21060	Sporadic	20 to 29 Years	Markland Wood	M9C	No Information	CONFIRMED	2020-09-25	2020-10-02	FEMALE	RESOLVED	No	No	No	No	No	No
3079846	21061	Outbreak Associated	70 to 79 Years	Niagara	M6J	Outbreaks, Healthcare Institutions	CONFIRMED	2020-09-30	2020-10-02	FEMALE	RESOLVED	No	No	No	Yes	No	No
3079847	21062	Sporadic	30 to 39 Years	Agincourt South-Malvern West	M1S	No Information	CONFIRMED	2020-09-25	2020-10-01	FEMALE	RESOLVED	No	No	No	No	No	No
3079848	21063	Outbreak Associated	30 to 39 Years	Mount Dennis	M6M	Outbreaks, Congregate Settings	CONFIRMED	2020-09-23	2020-09-30	FEMALE	RESOLVED	No	No	No	No	No	No
3079849	21064	Sporadic	30 to 39 Years	Moss Park	M5A	No Information	CONFIRMED	2020-09-27	2020-09-28	FEMALE	RESOLVED	No	No	No	No	No	No
3079850	21065	Sporadic	40 to 49 Years	Rouge	M1B	No Information	CONFIRMED	2020-10-01	2020-10-04	FEMALE	RESOLVED	No	No	No	No	No	No
3079851	21066	Sporadic	30 to 39 Years	Waterfront Communities-The Island	M5V	No Information	CONFIRMED	2020-09-21	2020-10-01	MALE	RESOLVED	No	No	No	No	No	No
3079852	21067	Sporadic	40 to 49 Years	Briar Hill - Belgravia	M6E	Household Contact	CONFIRMED	2020-09-25	2020-09-30	FEMALE	RESOLVED	No	No	No	No	No	No
3079853	21068	Sporadic	40 to 49 Years	Bendale	M1P	No Information	CONFIRMED	2020-09-30	2020-10-05	MALE	RESOLVED	No	No	No	No	No	No
3079854	21069	Sporadic	50 to 59 Years	Parkwoods-Donalda	M3A	No Information	CONFIRMED	2020-09-22	2020-10-04	FEMALE	RESOLVED	No	No	No	No	No	No
3079855	21070	Sporadic	30 to 39 Years	Leaside-Bennington	M4G	Community	CONFIRMED	2020-09-26	2020-09-29	FEMALE	RESOLVED	No	No	No	No	No	No
3079856	21071	Sporadic	70 to 79 Years	York University Heights	M3J	No Information	CONFIRMED	2020-09-27	2020-09-29	MALE	RESOLVED	No	No	No	No	No	No
3079857	21072	Sporadic	50 to 59 Years	Willowdale East	M2N	No Information	CONFIRMED	2020-09-19	2020-09-30	FEMALE	RESOLVED	No	No	No	No	No	No
3079858	21073	Sporadic	30 to 39 Years	Waterfront Communities-The Island	M5V	No Information	CONFIRMED	2020-10-01	2020-10-04	FEMALE	RESOLVED	No	No	No	No	No	No
3079859	21074	Sporadic	30 to 39 Years	Church-Yonge Corridor	M4Y	No Information	CONFIRMED	2020-09-27	2020-09-28	MALE	RESOLVED	No	No	No	No	No	No
3079860	21075	Outbreak Associated	19 and younger	Forest Hill North	M5N	Outbreaks, Other Settings	CONFIRMED	2020-09-25	2020-09-28	MALE	RESOLVED	No	No	No	No	No	No
3079861	21076	Outbreak Associated	70 to 79 Years	Trinity-Bellwoods	M6J	Outbreaks, Healthcare Institutions	CONFIRMED	2020-09-28	2020-09-30	FEMALE	RESOLVED	No	No	No	No	No	No
3079862	21077	Sporadic	20 to 29 Years	Waterfront Communities-The Island	M5A	No Information	CONFIRMED	2020-09-29	2020-10-03	FEMALE	RESOLVED	No	No	No	No	No	No
3079863	21078	Sporadic	19 and younger	Mount Olive-Silverstone-Jamestown	M9V	Community	CONFIRMED	2020-09-27	2020-10-02	FEMALE	RESOLVED	No	No	No	No	No	No
3079864	21079	Sporadic	20 to 29 Years	Willowdale East	M2N	Close Contact	CONFIRMED	2020-09-21	2020-10-05	MALE	RESOLVED	No	No	No	No	No	No
3079865	21080	Sporadic	40 to 49 Years	Lansing-Westgate	M2N	No Information	CONFIRMED	2020-09-24	2020-10-03	MALE	RESOLVED	No	No	No	No	No	No
3079866	21081	Sporadic	20 to 29 Years	Waterfront Communities-The Island	M5V	No Information	CONFIRMED	2020-09-24	2020-09-29	FEMALE	RESOLVED	No	No	No	No	No	No
3079867	21082	Sporadic	50 to 59 Years	Caledonia-Fairbank	M6E	No Information	CONFIRMED	2020-09-28	2020-10-03	MALE	RESOLVED	No	No	No	No	No	No
3079868	21083	Sporadic	20 to 29 Years	Rouge	M1X	No Information	CONFIRMED	2020-09-30	2020-10-04	FEMALE	RESOLVED	No	No	No	No	No	No
3079869	21084	Sporadic	20 to 29 Years	Dovercourt-Wallace Emerson-Junction	M6G	No Information	CONFIRMED	2020-10-02	2020-10-04	MALE	RESOLVED	No	No	No	No	No	No
3079870	21085	Sporadic	30 to 39 Years	Rockcliffe-Smythe	M6N	No Information	CONFIRMED	2020-09-21	2020-09-30	MALE	RESOLVED	No	No	No	No	No	No
3079871	21086	Sporadic	40 to 49 Years	West Humber-Clairville	M9V	No Information	CONFIRMED	2020-09-27	2020-10-03	FEMALE	RESOLVED	No	No	No	No	No	No
3079872	21087	Sporadic	19 and younger	Agincourt South-Malvern West	M1S	Household Contact	PROBABLE	2020-09-19	2020-09-19	MALE	RESOLVED	No	No	No	No	No	No
3079873	21088	Sporadic	30 to 39 Years	Rouge	M1X	No Information	CONFIRMED	2020-09-20	2020-09-29	MALE	RESOLVED	No	No	No	No	No	No
3079874	21089	Sporadic	20 to 29 Years	Palmerston-Little Italy	M6H	Household Contact	CONFIRMED	2020-09-23	2020-09-29	FEMALE	RESOLVED	No	No	No	No	No	No
3079875	21090	Sporadic	20 to 29 Years	Rockcliffe-Smythe	M6N	Household Contact	PROBABLE	2020-09-17	2020-09-20	MALE	RESOLVED	No	No	No	No	No	No
3079876	21091	Sporadic	19 and younger	Woburn	M1H	No Information	CONFIRMED	2020-09-21	2020-09-30	MALE	RESOLVED	No	No	No	No	No	No
3079877	21092	Sporadic	20 to 29 Years	Bendale	M1J	Community	CONFIRMED	2020-09-27	2020-10-01	MALE	RESOLVED	No	No	No	No	No	No
3079878	21093	Sporadic	80 to 89 Years	Kensington-Chinatown	M5T	Community	CONFIRMED	2020-09-21	2020-09-30	MALE	FATAL	No	No	No	Yes	No	No
3079879	21094	Sporadic	50 to 59 Years			Household Contact	CONFIRMED	2020-09-27	2020-10-04	FEMALE	RESOLVED	No	No	No	No	No	No
3079880	21095	Sporadic	20 to 29 Years	Waterfront Communities-The Island	M5J	No Information	CONFIRMED	2020-09-25	2020-09-28	FEMALE	RESOLVED	No	No	No	No	No	No
3079881	21096	Sporadic	60 to 69 Years	Milliken	M1V	No Information	CONFIRMED	2020-10-01	2020-10-04	MALE	RESOLVED	No	No	No	Yes	No	No
3079882	21097	Sporadic	30 to 39 Years	L'Amoreaux	M1W	No Information	CONFIRMED	2020-09-20	2020-10-03	FEMALE	RESOLVED	No	No	No	No	No	No
3079883	21098	Sporadic	40 to 49 Years	East End-Danforth	M4C	Household Contact	CONFIRMED	2020-09-28	2020-10-05	FEMALE	RESOLVED	No	No	No	No	No	No
3079884	21099	Sporadic	30 to 39 Years	Thorncliffe Park	M4H	No Information	PROBABLE	2020-09-30	2020-09-30	MALE	RESOLVED	No	No	No	No	No	No
3079885	21100	Sporadic	20 to 29 Years	Kensington-Chinatown	M5T	No Information	CONFIRMED	2020-09-26	2020-10-04	MALE	RESOLVED	No	No	No	No	No	No
3079886	21101	Outbreak Associated	70 to 79 Years	Annex	M5R	Outbreaks, Healthcare Institutions	CONFIRMED	2020-09-28	2020-09-30	MALE	RESOLVED	No	No	No	No	No	No
3079887	21103	Sporadic	30 to 39 Years	Woburn	M1H	Community	CONFIRMED	2020-09-28	2020-10-01	MALE	RESOLVED	No	No	No	No	No	No
3079888	21104	Sporadic	80 to 89 Years	Wychwood	M6G	Close Contact	CONFIRMED	2020-09-25	2020-10-02	MALE	RESOLVED	No	No	No	Yes	No	No
3079889	21105	Sporadic	60 to 69 Years	West Humber-Clairville	M9V	No Information	CONFIRMED	2020-09-22	2020-10-01	FEMALE	RESOLVED	No	No	No	No	No	No
3079890	21106	Sporadic	30 to 39 Years	Church-Yonge Corridor	M4Y	No Information	CONFIRMED	2020-10-01	2020-10-05	MALE	RESOLVED	No	No	No	No	No	No
3079891	21107	Sporadic	30 to 39 Years	Roncesvalles	M6R	No Information	CONFIRMED	2020-09-25	2020-09-30	MALE	RESOLVED	No	No	No	No	No	No
3079892	21108	Sporadic	60 to 69 Years	West Hill	M1E	Household Contact	CONFIRMED	2020-09-22	2020-09-30	MALE	RESOLVED	No	No	No	No	No	No
3079893	21109	Sporadic	30 to 39 Years	West Humber-Clairville	M9W	Household Contact	PROBABLE	2020-09-27	2020-09-28	FEMALE	RESOLVED	No	No	No	No	No	No
3079894	21110	Sporadic	30 to 39 Years	Trinity-Bellwoods	M6J	Household Contact	CONFIRMED	2020-09-23	2020-10-01	FEMALE	RESOLVED	No	No	No	No	No	No
3079895	21111	Sporadic	50 to 59 Years	Newtonbrook West	M2M	No Information	CONFIRMED	2020-09-29	2020-10-02	FEMALE	RESOLVED	No	No	No	No	No	No
3079896	21112	Outbreak Associated	20 to 29 Years	Oakwood Village	M6C	Outbreaks, Other Settings	CONFIRMED	2020-09-24	2020-09-26	FEMALE	RESOLVED	No	No	No	No	No	No
3079897	21113	Sporadic	20 to 29 Years	Rouge	M1B	No Information	CONFIRMED	2020-09-29	2020-10-01	FEMALE	RESOLVED	No	No	No	No	No	No
3079898	21114	Sporadic	30 to 39 Years	Maple Leaf	M6L	No Information	CONFIRMED	2020-09-27	2020-10-03	MALE	RESOLVED	No	No	No	No	No	No
3079899	21115	Sporadic	20 to 29 Years	Westminster-Branson	M2R	No Information	CONFIRMED	2020-09-26	2020-09-30	MALE	RESOLVED	No	No	No	No	No	No
3079900	21116	Sporadic	50 to 59 Years	Glenfield-Jane Heights	M3N	No Information	CONFIRMED	2020-09-27	2020-10-03	FEMALE	RESOLVED	No	No	No	No	No	No
3079901	21117	Sporadic	20 to 29 Years	Greenwood-Coxwell	M4L	Community	CONFIRMED	2020-09-28	2020-10-02	FEMALE	RESOLVED	No	No	No	No	No	No
3079902	21118	Sporadic	19 and younger	Kennedy Park	M1K	Community	CONFIRMED	2020-09-28	2020-10-01	FEMALE	RESOLVED	No	No	No	No	No	No
3079903	21119	Sporadic	20 to 29 Years	Annex	M5R	No Information	CONFIRMED	2020-09-25	2020-09-28	FEMALE	RESOLVED	No	No	No	No	No	No
3079904	21120	Sporadic	60 to 69 Years	Mount Olive-Silverstone-Jamestown	M9V	Household Contact	CONFIRMED	2020-09-25	2020-09-29	FEMALE	RESOLVED	No	No	No	No	No	No
3079905	21121	Sporadic	30 to 39 Years	Agincourt South-Malvern West	M1S	No Information	CONFIRMED	2020-09-28	2020-10-05	FEMALE	RESOLVED	No	No	No	No	No	No
3079906	21122	Sporadic	20 to 29 Years	Woburn	M1H	No Information	CONFIRMED	2020-09-29	2020-10-01	MALE	RESOLVED	No	No	No	No	No	No
3079907	21123	Sporadic	20 to 29 Years	University	M5S	Community	CONFIRMED	2020-09-28	2020-09-30	FEMALE	RESOLVED	No	No	No	No	No	No
3079908	21124	Outbreak Associated	20 to 29 Years	The Beaches	M4E	Outbreaks, Other Settings	CONFIRMED	2020-09-29	2020-09-30	FEMALE	RESOLVED	No	No	No	No	No	No
3079909	21125	Outbreak Associated	80 to 89 Years	Annex	M5R	Outbreaks, Healthcare Institutions	CONFIRMED	2020-09-10	2020-10-01	MALE	RESOLVED	No	No	No	Yes	No	No
3079910	21126	Sporadic	20 to 29 Years			No Information	CONFIRMED	2020-09-25	2020-09-28	MALE	RESOLVED	No	No	No	No	No	No
3079911	21127	Sporadic	20 to 29 Years	Waterfront Communities-The Island	M5V	No Information	CONFIRMED	2020-09-25	2020-09-28	FEMALE	RESOLVED	No	No	No	No	No	No
3079912	21128	Sporadic	40 to 49 Years	Mount Olive-Silverstone-Jamestown	M9V	No Information	CONFIRMED	2020-09-28	2020-10-03	MALE	RESOLVED	No	No	No	No	No	No
3079913	21129	Sporadic	30 to 39 Years	Newtonbrook West	M2M	No Information	CONFIRMED	2020-09-29	2020-10-03	FEMALE	RESOLVED	No	No	No	No	No	No
3079914	21130	Sporadic	19 and younger	Malvern	M1B	No Information	CONFIRMED	2020-09-27	2020-10-04	FEMALE	RESOLVED	No	No	No	No	No	No
3079915	21131	Outbreak Associated	80 to 89 Years	Annex	M5R	Outbreaks, Healthcare Institutions	CONFIRMED	2020-09-24	2020-10-01	MALE	RESOLVED	No	No	No	Yes	No	No
3079916	21132	Sporadic	20 to 29 Years	Parkwoods-Donalda	M3A	No Information	CONFIRMED	2020-09-28	2020-10-02	MALE	RESOLVED	No	No	No	No	No	No
3079917	21133	Sporadic	40 to 49 Years			No Information	CONFIRMED	2020-09-28	2020-09-30	FEMALE	RESOLVED	No	No	No	No	No	No
3079918	21134	Sporadic	20 to 29 Years	Church-Yonge Corridor	M4Y	No Information	CONFIRMED	2020-09-27	2020-09-29	MALE	RESOLVED	No	No	No	No	No	No
3079919	21135	Sporadic	40 to 49 Years	The Beaches	M4E	No Information	CONFIRMED	2020-09-22	2020-09-28	MALE	RESOLVED	No	No	No	No	No	No
3079920	21136	Sporadic	50 to 59 Years	Downsview-Roding-CFB	M3K	No Information	CONFIRMED	2020-09-25	2020-09-30	MALE	RESOLVED	No	No	No	No	No	No
3079921	21137	Outbreak Associated	30 to 39 Years	Moss Park	M5A	Outbreaks, Healthcare Institutions	CONFIRMED	2020-09-24	2020-09-30	FEMALE	RESOLVED	No	No	No	No	No	No
3079922	21138	Sporadic	40 to 49 Years	Blake-Jones	M4J	No Information	CONFIRMED	2020-09-25	2020-09-29	MALE	RESOLVED	No	No	No	No	No	No
3079923	21139	Outbreak Associated	90 and older	Little Portugal	M6J	Outbreaks, Healthcare Institutions	CONFIRMED	2020-09-28	2020-09-29	FEMALE	RESOLVED	No	No	No	No	No	No
3079924	21140	Sporadic	30 to 39 Years	Mount Pleasant East	M4S	No Information	CONFIRMED	2020-09-29	2020-10-03	FEMALE	RESOLVED	No	No	No	No	No	No
3079925	21141	Sporadic	20 to 29 Years	Clairlea-Birchmount	M1L	No Information	CONFIRMED	2020-09-29	2020-10-02	FEMALE	RESOLVED	No	No	No	No	No	No
3079926	21142	Sporadic	50 to 59 Years	South Riverdale	M4M	No Information	CONFIRMED	2020-09-28	2020-10-03	MALE	RESOLVED	No	No	No	No	No	No
3079927	21143	Outbreak Associated	30 to 39 Years	Cabbagetown-South St. James Town	M4Y	Outbreaks, Other Settings	CONFIRMED	2020-09-26	2020-09-29	MALE	RESOLVED	No	No	No	No	No	No
3079928	21144	Sporadic	30 to 39 Years	High Park-Swansea	M6S	No Information	CONFIRMED	2020-09-25	2020-10-01	FEMALE	RESOLVED	No	No	No	No	No	No
3079929	21145	Sporadic	20 to 29 Years	Pelmo Park-Humberlea	M9M	Household Contact	CONFIRMED	2020-09-24	2020-10-03	MALE	RESOLVED	No	No	No	No	No	No
3079930	21146	Sporadic	20 to 29 Years			No Information	CONFIRMED	2020-09-25	2020-09-28	FEMALE	RESOLVED	No	No	No	No	No	No
3079931	21147	Sporadic	20 to 29 Years	Elms-Old Rexdale	M9W	No Information	CONFIRMED	2020-09-29	2020-10-03	MALE	RESOLVED	No	No	No	No	No	No
3079932	21148	Sporadic	30 to 39 Years	Edenbridge-Humber Valley	M9A	No Information	CONFIRMED	2020-09-24	2020-09-30	MALE	RESOLVED	No	No	No	No	No	No
3079933	21149	Sporadic	20 to 29 Years	Mimico (includes Humber Bay Shores)	M8V	No Information	CONFIRMED	2020-10-01	2020-10-03	MALE	RESOLVED	No	No	No	No	No	No
3079934	21150	Sporadic	60 to 69 Years	Islington-City Centre West	M8Z	Community	CONFIRMED	2020-09-29	2020-10-01	MALE	RESOLVED	No	No	No	No	No	No
3079935	21151	Sporadic	40 to 49 Years	Weston-Pellam Park	M6N	No Information	CONFIRMED	2020-09-26	2020-10-03	MALE	RESOLVED	No	No	No	No	No	No
3079936	21152	Sporadic	60 to 69 Years	Mount Dennis	M6M	No Information	CONFIRMED	2020-09-25	2020-09-28	MALE	RESOLVED	No	No	No	No	No	No
3079937	21153	Sporadic	20 to 29 Years	Waterfront Communities-The Island	M5V	No Information	CONFIRMED	2020-09-23	2020-09-29	MALE	RESOLVED	No	No	No	No	No	No
3079938	21154	Sporadic	20 to 29 Years	Willowdale East	M2N	No Information	CONFIRMED	2020-10-01	2020-10-05	FEMALE	RESOLVED	No	No	No	No	No	No
3079939	21155	Sporadic	20 to 29 Years	Willowridge-Martingrove-Richview	M9R	Household Contact	PROBABLE	2020-09-19	2020-09-28	MALE	RESOLVED	No	No	No	No	No	No
3079940	21156	Sporadic	30 to 39 Years	Bedford Park-Nortown	M5M	No Information	CONFIRMED	2020-09-28	2020-10-01	MALE	RESOLVED	No	No	No	No	No	No
3079941	21157	Sporadic	19 and younger	Eringate-Centennial-West Deane	M9C	Household Contact	CONFIRMED	2020-09-23	2020-10-01	MALE	RESOLVED	No	No	No	No	No	No
3079942	21158	Sporadic	19 and younger	Edenbridge-Humber Valley	M9A	No Information	CONFIRMED	2020-09-23	2020-10-02	FEMALE	RESOLVED	No	No	No	No	No	No
3079943	21159	Sporadic	80 to 89 Years	Dovercourt-Wallace Emerson-Junction	M6H	Household Contact	CONFIRMED	2020-09-28	2020-09-28	FEMALE	RESOLVED	No	No	No	Yes	No	No
3079944	21160	Sporadic	20 to 29 Years	Weston-Pellam Park	M6N	No Information	CONFIRMED	2020-09-21	2020-10-03	MALE	RESOLVED	No	No	No	No	No	No
3079945	21161	Sporadic	40 to 49 Years	Waterfront Communities-The Island	M5E	No Information	CONFIRMED	2020-04-13	2020-10-01	MALE	RESOLVED	No	No	No	No	No	No
3079946	21162	Sporadic	30 to 39 Years	Cabbagetown-South St. James Town	M5A	No Information	CONFIRMED	2020-09-30	2020-10-05	MALE	RESOLVED	No	No	No	No	No	No
3079947	21163	Outbreak Associated	40 to 49 Years	Stonegate-Queensway	M8Y	Outbreaks, Other Settings	CONFIRMED	2020-09-28	2020-10-03	MALE	RESOLVED	No	No	No	No	No	No
3079948	21164	Sporadic	50 to 59 Years	Willowdale West	M2N	No Information	CONFIRMED	2020-10-01	2020-10-05	MALE	RESOLVED	No	No	No	No	No	No
3079949	21165	Sporadic	50 to 59 Years	Weston-Pellam Park	M6N	No Information	CONFIRMED	2020-09-28	2020-10-04	MALE	RESOLVED	No	No	No	No	No	No
3079950	21166	Sporadic	20 to 29 Years	Pelmo Park-Humberlea	M9M	Household Contact	CONFIRMED	2020-09-27	2020-10-01	FEMALE	RESOLVED	No	No	No	No	No	No
3079951	21167	Sporadic	19 and younger	Highland Creek	M1C	Household Contact	CONFIRMED	2020-09-25	2020-09-29	FEMALE	RESOLVED	No	No	No	No	No	No
3079952	21168	Sporadic	70 to 79 Years	Dovercourt-Wallace Emerson-Junction	M6H	Community	CONFIRMED	2020-09-27	2020-09-29	FEMALE	RESOLVED	No	No	No	Yes	No	No
3079953	21169	Sporadic	30 to 39 Years	Moss Park	M5A	No Information	CONFIRMED	2020-09-26	2020-09-30	FEMALE	RESOLVED	No	No	No	No	No	No
3079954	21170	Sporadic	19 and younger	Bedford Park-Nortown	M5N	Travel	CONFIRMED	2020-09-10	2020-10-03	FEMALE	RESOLVED	No	No	No	No	No	No
3079955	21171	Sporadic	20 to 29 Years	Humber Summit	M9L	No Information	CONFIRMED	2020-09-25	2020-10-01	MALE	RESOLVED	No	No	No	No	No	No
3079956	21172	Sporadic	40 to 49 Years	Church-Yonge Corridor	M4Y	No Information	CONFIRMED	2020-09-30	2020-10-02	MALE	RESOLVED	No	No	No	No	No	No
3079957	21173	Sporadic	30 to 39 Years	South Parkdale	M6K	No Information	CONFIRMED	2020-09-25	2020-09-29	MALE	RESOLVED	No	No	No	No	No	No
3079958	21174	Sporadic	40 to 49 Years	Westminster-Branson	M2R	No Information	CONFIRMED	2020-09-25	2020-10-03	MALE	RESOLVED	No	No	No	No	No	No
3079959	21175	Sporadic	60 to 69 Years	Willowridge-Martingrove-Richview	M9R	No Information	CONFIRMED	2020-09-28	2020-10-03	MALE	RESOLVED	No	No	No	No	No	No
3079960	21176	Sporadic	50 to 59 Years	St.Andrew-Windfields	M2L	No Information	CONFIRMED	2020-09-25	2020-10-03	MALE	RESOLVED	No	No	No	No	No	No
3079961	21177	Outbreak Associated	50 to 59 Years	West Hill	M1E	Outbreaks, Healthcare Institutions	CONFIRMED	2020-09-24	2020-10-03	FEMALE	RESOLVED	No	No	No	No	No	No
3079962	21178	Sporadic	20 to 29 Years	Westminster-Branson	M2R	Community	CONFIRMED	2020-09-17	2020-09-29	MALE	RESOLVED	No	No	No	No	No	No
3079963	21179	Sporadic	30 to 39 Years	Ionview	M1K	No Information	CONFIRMED	2020-09-28	2020-10-05	FEMALE	RESOLVED	No	No	No	No	No	No
3079964	21180	Sporadic	20 to 29 Years	Newtonbrook West	M2M	No Information	CONFIRMED	2020-09-24	2020-09-28	FEMALE	RESOLVED	No	No	No	No	No	No
3079965	21181	Sporadic	20 to 29 Years	Willowridge-Martingrove-Richview	M9R	No Information	CONFIRMED	2020-09-26	2020-10-01	FEMALE	RESOLVED	No	No	No	No	No	No
3079966	21182	Sporadic	30 to 39 Years	Englemount-Lawrence	M6A	Household Contact	CONFIRMED	2020-09-27	2020-10-02	FEMALE	RESOLVED	No	No	No	No	No	No
3079967	21183	Sporadic	20 to 29 Years	Oakwood Village	M6E	Close Contact	CONFIRMED	2020-09-28	2020-10-03	MALE	RESOLVED	No	No	No	No	No	No
3079968	21184	Sporadic	40 to 49 Years	Newtonbrook West	M2R	No Information	CONFIRMED	2020-09-28	2020-10-01	FEMALE	RESOLVED	No	No	No	No	No	No
3079969	21185	Sporadic	20 to 29 Years	Niagara	M6J	Household Contact	CONFIRMED	2020-10-03	2020-10-05	FEMALE	RESOLVED	No	No	No	No	No	No
3079970	21186	Sporadic	20 to 29 Years	Oakwood Village	M6C	Household Contact	CONFIRMED	2020-10-01	2020-10-04	MALE	RESOLVED	No	No	No	No	No	No
3079971	21187	Sporadic	30 to 39 Years	Black Creek	M3N	No Information	CONFIRMED	2020-09-29	2020-10-01	MALE	RESOLVED	No	No	No	No	No	No
3079972	21188	Sporadic	20 to 29 Years	Waterfront Communities-The Island	M5V	Household Contact	CONFIRMED	2020-09-25	2020-10-04	MALE	RESOLVED	No	No	No	No	No	No
3079973	21190	Sporadic	19 and younger	Junction Area	M6N	Household Contact	CONFIRMED	2020-09-19	2020-09-30	FEMALE	RESOLVED	No	No	No	No	No	No
3079974	21191	Outbreak Associated	19 and younger	Princess-Rosethorn	M9B	Outbreaks, Other Settings	CONFIRMED	2020-09-30	2020-10-03	FEMALE	RESOLVED	No	No	No	No	No	No
3079975	21192	Sporadic	40 to 49 Years	Westminster-Branson	M2R	No Information	CONFIRMED	2020-09-28	2020-10-02	MALE	RESOLVED	No	No	No	No	No	No
3079976	21193	Outbreak Associated	30 to 39 Years	Forest Hill North	M6B	Outbreaks, Healthcare Institutions	CONFIRMED	2020-09-29	2020-10-02	FEMALE	RESOLVED	No	No	No	No	No	No
3079977	21194	Sporadic	30 to 39 Years	Oakwood Village	M6E	No Information	CONFIRMED	2020-09-30	2020-10-02	MALE	RESOLVED	No	No	No	No	No	No
3079978	21195	Sporadic	50 to 59 Years	Agincourt North	M1S	No Information	CONFIRMED	2020-09-27	2020-10-01	FEMALE	RESOLVED	No	No	No	No	No	No
3079979	21196	Sporadic	50 to 59 Years	Bendale	M1P	No Information	CONFIRMED	2020-09-24	2020-10-03	MALE	RESOLVED	No	No	No	No	No	No
3079980	21198	Outbreak Associated	20 to 29 Years	Church-Yonge Corridor	M4Y	Outbreaks, Other Settings	CONFIRMED	2020-09-26	2020-09-29	MALE	RESOLVED	No	No	No	No	No	No
3079981	21199	Sporadic	50 to 59 Years	Westminster-Branson	M2R	No Information	CONFIRMED	2020-09-29	2020-10-05	FEMALE	RESOLVED	No	No	No	No	No	No
3079982	21200	Sporadic	40 to 49 Years	Wexford/Maryvale	M1R	No Information	CONFIRMED	2020-09-30	2020-10-03	MALE	RESOLVED	No	No	No	No	No	No
3079983	21201	Sporadic	19 and younger	South Riverdale	M4M	No Information	CONFIRMED	2020-09-24	2020-09-29	FEMALE	RESOLVED	No	No	No	No	No	No
3079984	21202	Sporadic	20 to 29 Years	Mount Olive-Silverstone-Jamestown	M9V	Household Contact	PROBABLE	2020-09-23	2020-09-30	FEMALE	RESOLVED	No	No	No	No	No	No
3079985	21204	Sporadic	90 and older	Trinity-Bellwoods	M6J	Household Contact	CONFIRMED	2020-09-27	2020-09-30	FEMALE	RESOLVED	No	No	No	Yes	No	No
3079986	21205	Sporadic	40 to 49 Years	Mount Olive-Silverstone-Jamestown	M9V	No Information	CONFIRMED	2020-09-29	2020-10-02	MALE	RESOLVED	No	No	No	No	No	No
3079987	21206	Sporadic	40 to 49 Years			No Information	CONFIRMED	2020-09-29	2020-10-01	FEMALE	RESOLVED	No	No	No	No	No	No
3079988	21207	Sporadic	40 to 49 Years	Newtonbrook West	M2M	No Information	CONFIRMED	2020-09-23	2020-09-30	FEMALE	RESOLVED	No	No	No	No	No	No
3079989	21208	Sporadic	30 to 39 Years	Edenbridge-Humber Valley	M9A	No Information	CONFIRMED	2020-09-23	2020-10-04	MALE	RESOLVED	No	No	No	No	No	No
3079990	21209	Sporadic	30 to 39 Years	Yorkdale-Glen Park	M6A	No Information	CONFIRMED	2020-09-27	2020-10-02	MALE	RESOLVED	No	No	No	No	No	No
3079991	21210	Sporadic	19 and younger	Westminster-Branson	M2R	No Information	CONFIRMED	2020-09-30	2020-10-03	FEMALE	RESOLVED	No	No	No	No	No	No
3079992	21211	Sporadic	30 to 39 Years	Rosedale-Moore Park	M4T	No Information	CONFIRMED	2020-09-29	2020-10-01	MALE	RESOLVED	No	No	No	No	No	No
3079993	21212	Sporadic	30 to 39 Years	Playter Estates-Danforth	M4K	No Information	CONFIRMED	2020-09-29	2020-10-01	MALE	RESOLVED	No	No	No	No	No	No
3079994	21213	Sporadic	40 to 49 Years	Newtonbrook West	M2R	Community	CONFIRMED	2020-09-26	2020-09-30	FEMALE	RESOLVED	No	No	No	No	No	No
3079995	21214	Sporadic	40 to 49 Years	Woburn	M1G	No Information	CONFIRMED	2020-09-29	2020-10-03	FEMALE	RESOLVED	No	No	No	No	No	No
3079996	21215	Outbreak Associated	80 to 89 Years	Little Portugal	M6J	Outbreaks, Healthcare Institutions	CONFIRMED	2020-09-28	2020-09-29	FEMALE	RESOLVED	No	No	No	Yes	No	No
3079997	21216	Sporadic	30 to 39 Years	Newtonbrook East	M2M	Close Contact	CONFIRMED	2020-09-26	2020-10-04	MALE	RESOLVED	No	No	No	No	No	No
3079998	21217	Sporadic	50 to 59 Years	Newtonbrook West	M2M	No Information	CONFIRMED	2020-09-30	2020-10-03	MALE	RESOLVED	No	No	No	No	No	No
3079999	21218	Sporadic	20 to 29 Years	Mount Pleasant West	M4P	No Information	CONFIRMED	2020-09-26	2020-09-30	FEMALE	RESOLVED	No	No	No	No	No	No
3080000	21219	Sporadic	20 to 29 Years	Eringate-Centennial-West Deane	M9C	Household Contact	PROBABLE	2020-09-20	2020-09-30	FEMALE	RESOLVED	No	No	No	No	No	No
3080001	21220	Sporadic	19 and younger	Bendale	M1K	No Information	CONFIRMED	2020-09-25	2020-10-01	FEMALE	RESOLVED	No	No	No	No	No	No
3080002	21221	Sporadic	30 to 39 Years	Woburn	M1G	No Information	CONFIRMED	2020-09-27	2020-10-04	MALE	RESOLVED	No	No	No	No	No	No
3080003	21222	Sporadic	30 to 39 Years	Stonegate-Queensway	M8Y	No Information	CONFIRMED	2020-09-29	2020-10-04	MALE	RESOLVED	No	No	No	No	No	No
[truncated: 21,178,358 more chars]
